# Multi-ancestry genome-wide association study improves resolution of genes, pathways and pleiotropy for lung function and chronic obstructive pulmonary disease

**DOI:** 10.1101/2022.05.11.22274314

**Authors:** Nick Shrine, Abril G Izquierdo, Jing Chen, Richard Packer, Robert J Hall, Anna L Guyatt, Chiara Batini, Rebecca J Thompson, Chandan Pavuluri, Vidhi Malik, Brian D Hobbs, Matthew Moll, Wonji Kim, Ruth Tal-Singer, Per Bakke, Katherine A Fawcett, Catherine John, Kayesha Coley, Noemi Nicole Piga, Alfred Pozarickij, Kuang Lin, Iona Y Millwood, Zhengming Chen, Liming Li, Sara RA Wielscher, Lies Lahousse, Guy Brusselle, Andre G Uitterlinden, Ani Manichaikul, Elizabeth C Oelsner, Stephen S Rich, R. Graham Barr, Shona M Kerr, Veronique Vitart, Michael R Brown, Matthias Wielscher, Medea Imboden, Ayoung Jeong, Traci M Bartz, Sina A Gharib, Claudia Flexeder, Stefan Karrasch, Christian Gieger, Annette Peters, Beate Stubbe, Xiaowei Hu, Victor E Ortega, Deborah A Meyers, Eugene R Bleecker, Stacey B Gabriel, Namrata Gupta, Albert Vernon Smith, Jian’an Luan, Jing-Hua Zhao, Ailin F Hansen, Arnulf Langhammer, Cristen Willer, Laxmi Bhatta, David Porteous, Blair H Smith, Archie Campbell, Tamar Sofer, Jiwon Lee, Martha L Daviglus, Bing Yu, Elise Lim, Hanfei Xu, George T O’Connor, Gaurav Thareja, Omar M E Albagha, Hamdi Mbarek, Karsten Suhre, Raquel Granell, Tariq O Faquih, Pieter S Hiemstra, Annelies M Slats, Benjamin H Mullin, Jennie Hui, Alan James, John Beilby, Karina Patasova, Pirro Hysi, Jukka T Koskela, Annah B Wyss, Jianping Jin, Sinjini Sikdar, Mikyeong Lee, Sebastian May-Wilson, Nicola Pirastu, Katherine A Kentistou, Peter K Joshi, Paul RHJ Timmers, Alexander T Williams, Robert C Free, Xueyang Wang, John L Morrison, Frank D Gilliland, Zhanghua Chen, Carol A Wang, Rachel E Foong, Sarah E Harris, Adele Taylor, Paul Redmond, James P Cook, Anubha Mahajan, Lars Lind, Teemu Palviainen, Terho Lehtimäki, Olli T Raitakari, Jaakko Kaprio, Taina Rantanen, Kirsi H Pietiläinen, Simon R Cox, Craig E Pennell, Graham L Hall, W. James Gauderman, Chris Brightling, James F Wilson, Tuula Vasankari, Tarja Laitinen, Veikko Salomaa, Dennis O Mook-Kanamori, Nicholas J Timpson, Eleftheria Zeggini, Josée Dupuis, Caroline Hayward, Ben Brumpton, Claudia Langenberg, Stefan Weiss, Georg Homuth, Carsten Oliver Schmidt, Nicole Probst-Hensch, Marjo-Riitta Jarvelin, Alanna C Morrison, Ozren Polasek, Igor Rudan, Joo-Hyeon Lee, Ian Sayers, Emma L Rawlins, Frank Dudbridge, Edwin K Silverman, David P Strachan, Robin G Walters, Andrew P Morris, Stephanie J London, Michael H Cho, Louise V Wain, Ian P Hall, Martin D Tobin

## Abstract

Lung function impairment underlies chronic obstructive pulmonary disease (COPD) and predicts mortality. In the largest multi-ancestry GWAS meta-analysis of lung function to date, comprising 580,869 participants, 1020 independent association signals identified 559 genes supported by ≥2 criteria from a systematic variant-to-gene mapping framework. These genes were enriched in 29 pathways. Individual variants showed heterogeneity across ancestries, age and smoking groups, and collectively as a genetic risk score (GRS) showed strong association with COPD across ancestry groups. We undertook phenome-wide association studies (PheWAS) for selected associated variants, and trait and pathway-specific GRS to infer possible consequences of intervening in pathways underlying lung function. We highlight new putative causal variants, genes, proteins and pathways, including those targeted by existing drugs. These findings bring us closer to understanding the mechanisms underlying lung function and COPD, and should inform functional genomics experiments and potentially future COPD therapies.

## Supplementary Tables for "Multi-ancestry genome-wide association study improves resolution of genes, pathways and pleiotropy for lung function and chronic obstructive pulmonary disease" (part 1 of 3)

### Sheet: Supp Table 1
Sample size in all cohorts
SUPER_COHORT_x000D_ N=33	COHORT_x000D_ N=49	ANCESTRY	N TOTAL	N MALES	N FEMALES	N SMOKERS	N NON-SMOKERS	GROUP				N studies	N samples	% samples
ALHS	ALHS	EUR	2848	1447	1401	964	1884	CHARGE			EUR	38	462239	0.795772
ALSPAC	ALSPAC	EUR	4857	2444	2413			New-SpiroMeta			EAS	2	85279	0.146813
ARIC	ARIC-EA	EUR	9275	4376	4899	5575	3700	CHARGE			AMR	3	14668	0.0252518
B58C	B58C	EUR	2082	2862	2926	1425	1663	New-SpiroMeta			SAS	1	10093	0.0173757
BHS	BHS	EUR	4272	1884	2388	1858	2414	New-SpiroMeta			AFR	4	8590	0.0147882
CHS	CHS-EA	EUR	3220	1259	1961	1679	1541	CHARGE			Total	48	580869
Croatia	Croatia-Korcula	EUR	826	302	524	423	403	New-SpiroMeta
Croatia	Croatia-Split	EUR	493	210	283	254	239	New-SpiroMeta			UKB	5	333515	0.574166
Croatia	Croatia-Vis	EUR	925	390	535	537	388	New-SpiroMeta			CHARGE	14	49334	0.0849314
EPIC-Norfolk	EPIC-Norfolk	EUR	20771	9664	11107	11239	9532	2019
EXCEED	EXCEED	EUR	1334	818	516	688	646	New-SpiroMeta
FinnTwin	FinnTwin	EUR	539	91	448	161	378	New-SpiroMeta
FHS	FHS	EUR	7905	3656	4249	4351	3546	CHARGE
GS	GS	EUR	16048	6633	10415	7467	8581	2019
H2000	H2000	EUR	3808	1655	2153	1728	2080	New-SpiroMeta
HUNT	HUNT	EUR	16485	7648	8837	10489	5996	New-SpiroMeta
KORA	KORA-F4	EUR	1474	717	757	918	556	2019 (1KG)
KORA	KORA-S3	EUR	1147	551	596	627	520	2019 (1KG)
LBC1936	LBC1936	EUR	1002	509	493	536	493	New-SpiroMeta
MESA	MESA-CAU	EUR	1397	707	690	798	599	CHARGE
NEO	NEO	EUR	4642			2675	1877	CHARGE
NFBC	NFBC1966	EUR	5078	2417	2661	2600	2478	2019
NFBC	NFBC1986	EUR	3210	1516	1694	734	2476	2019
SAPALDIA	SAPALDIA-Edinburgh	EUR	2584	1338	1246	1442	1142	New-SpiroMeta
SAPALDIA	SAPALDIA-Gabriel	EUR	1355	656	699	773	582	New-SpiroMeta
Orcades	Orcades	EUR	1821	730	1091	705	1116	New-SpiroMeta
PIVUS	PIVUS	EUR	806	395	411	413	393	2019
Raine Study	Raine Study	EUR	1213	637	576	31	1182	New-SpiroMeta
Rotterdam	RS1	EUR	1240	526	714	829	411	CHARGE
Rotterdam	RS2	EUR	1143	532	611	761	382	CHARGE
Rotterdam	RS3	EUR	1431	624	807	957	474	CHARGE
SHIP	SHIP	EUR	1759	860	899	941	818	New-SpiroMeta
SHIP	SHIP-TREND	EUR	804	363	441	462	342	New-SpiroMeta
TwinsUK	TwinsUK	EUR	4227	380	3847	2419	1806	New-SpiroMeta
UKB	UKB-EUR	EUR	320656	142403	178253	147215	173441	New-UKB
UKHLS	UKHLS	EUR	7442	3290	4152	4504	2938	2019
VIKING	VIKING	EUR	1701	672	1029	757	943	2019
YFS	YFS	EUR	419	198	221	186	233	2019 (1KG)
ARIC	ARIC-AA	AFR	2820	1044	1776	5575	3700	CHARGE
CHS	CHS-AA	AFR	635	238	397	363	272	CHARGE
MESA	MESA-AFR	AFR	908	439	469	503	405	CHARGE
UKB	UKB-AFR	AFR	4227	1711	2516	1181	3046	New-UKB
HCHS	HCHS-SOL	AMR	10965	4558	6407	4317	6648	CHARGE
MESA	MESA-HIS	AMR	905	427	478	418	487	CHARGE
UKB	UKB-AMR	AMR	2798	1350	1448	1298	1500	New-UKB
CKB	CKB	EAS	83715	36399	47316	34686	49029	New
UKB	UKB-EAS	EAS	1564	520	1044	380	1184	New-UKB
QBB	QBB	EUR*	5823	2541	3254	1763	4022	New
UKB	UKB-SAS	SAS	4270	2263	2007	998	3272	New-UKB
*Middle-Eastern Arabian

### Sheet: Supp Table 5
LD score regression intercepts in each study
Cohort	FEV1	FVC	FEV1/FVC	PEF
ALHS	1.0138	1.0104	1.026
ALSPAC	0.9985	0.9969	1.001	0.994
ARIC_AA	1.0207	1.0169	1.0147	1.0133
ARIC_EA	1.0084	1.0131	1.0193
B58C	0.995	0.9995	0.9967	0.9983
BHS	1.1435	1.1458	1.0941
CHSAA	1.0103	1.0098	1.0041
CHSEA	1.0055	0.9987	1.0038
CKB	1.0381	1.0468	1.0352
EPIC-Norfolk	1.014	1.0222	1.0031	1.0188
EXCEED	0.9928	0.9882	1.0082
FHS	1.0079	1.0032	1.0169
FinnTwin	1.0007	0.9918	1.0048	0.9941
GS20K	1.053	1.059	1.0174
H2000	1.0098	1.0073	1.0018
HCHS	1.0218	1.0172	1.0123
HUNT	1.0411	1.0752	1.0578	1.0244
KORA_F4	0.9966	0.99	0.9974
KORA_S3	0.9858	0.9906	0.997
Korcula	1.0061	1.023	0.985
LBC1936	1.0017	0.9995	1.0077	1.0068
MESA_AFA	0.9991	1.0056	1.0092
MESA_CAU	1.0038	1.0068	1.0012
MESA_HIS	0.9968	1.0012	0.9869
NEO	1.0031	1.0114	0.9854
NFBC66	1.0351	1.0507	1.0245
NFBC86	1.0068	0.9979	1.0186
orcades	0.9822	0.9988	0.9785	0.9935
PIVUS	1.0083	0.9974	1.0152
QBB	1.0251	1.0173	1.0129
Raine Study	1.006	0.9977	0.9951	1.0046
RS1	1.0147	1.0236	1.0134	1.0116
RS2	1.0146	1.026	1.0126	1.0198
RS3	1.0198	1.0167	1.0303	1.0136
SAPALDIA_Edinburgh	0.9963	1.0096	1.0136
SAPALDIA_Gabriel	1.0006	0.9973	0.9974
SHIP-1	0.9969	0.9895	1.0079	0.9922
SHIP-TREND-0	1.0016	1.0112	1.0061	0.9998
SHIP-TREND-0_B2	0.9863	0.9893	0.9994	1.0004
Split	1.0064	1.0027	0.9883	1.0009
Twins_UK	1.0004	1.0161	1.0057
UKB_AFR	1.1587	1.1723	1.0347	1.1047
UKB_AMR	1.0216	1.0303	1.0168	1.0088
UKB_EAS	1.347	1.4256	1.0237	1.1619
UKB_EUR	1.1277	1.1487	1.1911	1.1394
UKB_SAS	1.0281	1.0285	1.0208	1.0149
UKHLS	1.0019	0.9926	1.0024
VIKING	1.0029	1.0153	1.0125	0.9929
Vis	1.0093	1.013	0.9878
YFS	0.996	0.9851	1.0052

### Sheet: Supp Table 6
Signals selected in transformed meta-analysis																UKB frequencies					Untransformed meta-analysis results across all traits																				Variant-to-gene mapping
nearest_gene	rsid	Reported	sentinel	chr	pos	trait	other_traits	effect	other	eaf	MAF	Zscore/cZscore	P/cP	Direction	Studies	eaf_EUR	eaf_AFR	eaf_EAS	eaf_AMR	eaf_SAS	N_FEV1	N_FVC	N_RATIO	N_PEF	eaf_FEV1	eaf_FVC	eaf_RATIO	eaf_PEF	beta_FEV1	beta_FVC	beta_RATIO	beta_PEF	se_FEV1	se_FVC	se_RATIO	se_PEF	P_FEV1	P_FVC	P_RATIO	P_PEF	evidence
MRPL20	rs1240709	FALSE	1_1337837_A_G	1	1337837	PEF		A	G	0.794	0.206	-6.502	7.92e-11	?-???+??????????+-+--?	ALSPAC ARIC_AA B58C EPIC FinnTwin hunt LBC1936 orcades Raine RS1 RS2 RS3 SHIP-1 SHIP-TREND-0 SHIP-TREND-0_B2 Split UKB_AFR UKB_AMR UKB_EAS UKB_EUR UKB_SAS VIKING	0.817625	0.080073	0.019401	0.816689	0.368504	452972	452972	452972	365467	0.7372	0.7326	0.7731	0.7853	-0.0053	-0.0052	-0.0002	-0.03	0.0015	0.0017	0.0002	0.0044	0.0003372	0.002915	0.2866	1.462e-11	ACAP3(eQTL), AGRN(rare_disease), CALML6(eQTL), CPSF3L(eQTL), DVL1(PoPs), GNB1(eQTL), LOC100129534(eQTL), MRPL20(nearest), TMEM240(mouse_KO), TNFRSF4(rare_disease)
GNB1	rs6676565	FALSE	1_1822209_C_T	1	1822209	FVC	FEV1,FVC	T	C	0.25	0.25	6.47	9.78e-11	???????+?????++????-?-????????????????--++-????	ALHS ALSPAC ARIC_EA B58C BHS CHSAA CHSEA CKB EPIC EXCEED FHS FinnTwin GS20K HCHS hunt KORA_F4 KORA_S3 Korcula LBC1936 MESA_AFA_new MESA_CAU_new MESA_HIS_new NEO NFBC66 NFBC86 orcades PIVUS Raine RS1 RS2 RS3 SAPALDIA_Edinburgh SAPALDIA_Gabriel SHIP-1 SHIP-TREND-0 SHIP-TREND-0_B2 Split Twins_UK UKB_AFR UKB_AMR UKB_EAS UKB_EUR UKB_SAS UKHLS VIKING Vis YFS	0.264401	0.232185	0.151548	0.235179	0.148652	449182	449182	449182	365467	0.2449	0.2435	0.2571	0.2621	0.0078	0.0094	0.0001	0.016	0.0012	0.0014	0.0002	0.004	2.089e-10	6.608e-11	0.3969	5.35e-05	GNB1(PoPs,nearest), CALML6(eQTL), CDK11A(eQTL), CDK11B(eQTL), GABRD(eQTL), MMP23A(eQTL), NADK(eQTL), RP1-140A9.1(eQTL), RP1-283E3.4(eQTL), RP1-283E3.8(eQTL), RP4-758J18.10(eQTL), SLC35E2(eQTL), TMEM52(eQTL)
SKI	rs28384811	FALSE	1_2160390_C_G	1	2160390	FEV1	FEV1,FVC	C	G	0.938	0.062	7.406	1.3e-13	--?++-+-++++++?++-++++-+++++++-+++++-+-++--+++++-+	ALHS ALSPAC ARIC_AA ARIC_EA B58C BHS CHSAA CHSEA CKB EPIC EXCEED FHS FinnTwin GS20K H2000 HCHS hunt KORA_F4 KORA_S3 Korcula LBC1936 MESA_AFA_new MESA_CAU_new MESA_HIS_new NEO NFBC66 NFBC86 orcades PIVUS QBB Raine RS1 RS2 RS3 SAPALDIA_Edinburgh SAPALDIA_Gabriel SHIP-1 SHIP-TREND-0 SHIP-TREND-0_B2 Split Twins_UK UKB_AFR UKB_AMR UKB_EAS UKB_EUR UKB_SAS UKHLS VIKING Vis YFS	0.927749	0.968899	0.991889	0.90103	0.928309	575251	575249	570581	418225	0.9285	0.9292	0.9282	0.929	0.0145	0.017	0.0005	0.025	0.002	0.0023	0.0003	0.006	1.244e-13	1.957e-13	0.07754	3.017e-05	SKI(PoPs,nearest), AL590822.2(eQTL), C1orf86(eQTL), PEX10(rare_disease)
MEGF6	rs947350	TRUE	1_3431555_C_T	1	3431555	FEV1/FVC		T	C	0.103	0.103	10.079	6.81e-24	++++-++++-++++-+++-+-+-+++++-+++++++++---++-+++--+	ALHS ALSPAC ARIC_AA ARIC_EA B58C BHS CHSAA CHSEA CKB EPIC EXCEED FHS FinnTwin GS20K H2000 HCHS hunt KORA_F4 KORA_S3 Korcula LBC1936 MESA_AFA_new MESA_CAU_new MESA_HIS_new NEO NFBC66 NFBC86 orcades PIVUS QBB Raine RS1 RS2 RS3 SAPALDIA_Edinburgh SAPALDIA_Gabriel SHIP-1 SHIP-TREND-0 SHIP-TREND-0_B2 Split Twins_UK UKB_AFR UKB_AMR UKB_EAS UKB_EUR UKB_SAS UKHLS VIKING Vis YFS	0.104825	0.0101565	0.14443	0.0370222	0.0768164	580637	580635	575967	421045	0.1055	0.1057	0.105	0.1037	0.002	-0.0057	0.002	0.0146	0.0015	0.0018	0.0002	0.0051	0.1761	0.001123	1.49e-20	0.003927	MEGF6(WES,nearest), CEP104(rare_disease), FAM213B(eQTL), MMEL1(eQTL), PRDM16(PoPs), RP3-395M20.12(eQTL), RP3-395M20.7(eQTL), RP3-395M20.8(eQTL), TNFRSF14(eQTL), TTC34(eQTL)
PHF13	rs9661802	TRUE	1_6678864_A_C	1	6678864	FEV1/FVC	PEF,FEV1,FF	A	C	0.649	0.351	10.49	9.62e-26	+++++++++++--+++++-++-++++-+-++--++-+++-++++++-+++	ALHS ALSPAC ARIC_AA ARIC_EA B58C BHS CHSAA CHSEA CKB EPIC EXCEED FHS FinnTwin GS20K H2000 HCHS hunt KORA_F4 KORA_S3 Korcula LBC1936 MESA_AFA_new MESA_CAU_new MESA_HIS_new NEO NFBC66 NFBC86 orcades PIVUS QBB Raine RS1 RS2 RS3 SAPALDIA_Edinburgh SAPALDIA_Gabriel SHIP-1 SHIP-TREND-0 SHIP-TREND-0_B2 Split Twins_UK UKB_AFR UKB_AMR UKB_EAS UKB_EUR UKB_SAS UKHLS VIKING Vis YFS	0.662644	0.646363	0.596764	0.597393	0.536244	581876	581874	577206	421045	0.642	0.6416	0.6544	0.6641	0.0057	0.0017	0.0014	0.0235	0.0009	0.0011	0.0001	0.0032	1.639e-09	0.1319	1.775e-23	3.257e-13	PHF13(WES,nearest), THAP3(eQTL,PoPs), RP11-58A11.2(eQTL)
PARK7	1:8022772_CAG_C	FALSE	1_8022772_C_CAG	1	8022772	FVC		CAG	C	0.842	0.158	6.554	5.6e-11	??+?????+?????+-+????-?+????????????????++-++????	ALHS ALSPAC ARIC_AA ARIC_EA B58C BHS CHSAA CHSEA CKB EPIC EXCEED FHS FinnTwin GS20K H2000 HCHS hunt KORA_F4 KORA_S3 Korcula LBC1936 MESA_AFA_new MESA_CAU_new MESA_HIS_new NEO NFBC66 NFBC86 orcades PIVUS Raine RS1 RS2 RS3 SAPALDIA_Edinburgh SAPALDIA_Gabriel SHIP-1 SHIP-TREND-0 SHIP-TREND-0_B2 Split Twins_UK UKB_AFR UKB_AMR UKB_EAS UKB_EUR UKB_SAS UKHLS VIKING Vis YFS	0.828843	0.732743	0.940373	0.908156	0.897555	464518	464518	464518	365467	0.8398	0.8404	0.8304	0.8282	0.0064	0.011	-0.0006	0.0065	0.0015	0.0017	0.0002	0.0046	1.045e-05	1.494e-10	0.001329	0.1566	PARK7(eQTL,nearest), CAMTA1(PoPs), TNFRSF9(eQTL)
SPSB1	rs12758001	FALSE	1_9437151_C_G	1	9437151	FVC	FEV1,FVC	C	G	0.578	0.422	-7.413	1.24e-13	-----+------+-+----+-+--------+-+--+--+--------+++	ALHS ALSPAC ARIC_AA ARIC_EA B58C BHS CHSAA CHSEA CKB EPIC EXCEED FHS FinnTwin GS20K H2000 HCHS hunt KORA_F4 KORA_S3 Korcula LBC1936 MESA_AFA_new MESA_CAU_new MESA_HIS_new NEO NFBC66 NFBC86 orcades PIVUS QBB Raine RS1 RS2 RS3 SAPALDIA_Edinburgh SAPALDIA_Gabriel SHIP-1 SHIP-TREND-0 SHIP-TREND-0_B2 Split Twins_UK UKB_AFR UKB_AMR UKB_EAS UKB_EUR UKB_SAS UKHLS VIKING Vis YFS	0.575991	0.912919	0.551023	0.623523	0.512575	581861	581859	577191	421045	0.5741	0.5736	0.5763	0.5843	-0.005	-0.0074	0.0002	-0.0044	0.0009	0.0011	0.0001	0.0031	5.421e-08	6.924e-12	0.2457	0.1557	SPSB1(PoPs,nearest), PIK3CD(rare_disease)
LOC100506022	rs72864356	TRUE	1_9494240_A_G	1	9494240	FEV1/FVC		A	G	0.101	0.101	8.088	6.08e-16	+--+-++++--++++++-+---++++-+++++++++-++-++-+++++-+	ALHS ALSPAC ARIC_AA ARIC_EA B58C BHS CHSAA CHSEA CKB EPIC EXCEED FHS FinnTwin GS20K H2000 HCHS hunt KORA_F4 KORA_S3 Korcula LBC1936 MESA_AFA_new MESA_CAU_new MESA_HIS_new NEO NFBC66 NFBC86 orcades PIVUS QBB Raine RS1 RS2 RS3 SAPALDIA_Edinburgh SAPALDIA_Gabriel SHIP-1 SHIP-TREND-0 SHIP-TREND-0_B2 Split Twins_UK UKB_AFR UKB_AMR UKB_EAS UKB_EUR UKB_SAS UKHLS VIKING Vis YFS	0.073147	0.345605	0.192083	0.0678496	0.125557	581889	581887	577219	421045	0.1336	0.1366	0.1127	0.0879	0.003	-0.0022	0.0016	0.0207	0.0015	0.0017	0.0002	0.0057	0.04131	0.1963	1.198e-12	0.0002672	KIF1B(eQTL), LOC100506022(nearest), PGD(eQTL), PIK3CD(rare_disease), SPSB1(PoPs)
KIF1B	rs6541092	FALSE	1_10441978_C_T	1	10441978	PEF		T	C	0.883	0.117	6.389	1.67e-10	????????????????-+-++?	ALSPAC ARIC_AA B58C EPIC FinnTwin hunt LBC1936 orcades Raine RS1 RS2 RS3 SHIP-1 SHIP-TREND-0 SHIP-TREND-0_B2 Split UKB_AFR UKB_AMR UKB_EAS UKB_EUR UKB_SAS VIKING	0.886169	0.69329	0.988766	0.833637	0.822265	345061	345061	345061	333515	0.8785	0.8779	0.8792	0.8807	0.0081	0.007	0.0007	0.0361	0.002	0.0023	0.0002	0.0057	3.313e-05	0.002443	0.007752	2.09e-10	KIF1B(eQTL,PoPs,nearest), PEX14(rare_disease)
CASZ1	rs10157038	FALSE	1_10712465_C_T	1	10712465	FEV1		T	C	0.0418	0.0418	-6.276	3.48e-10	------+---+---------++----++----++++--+--+------++	ALHS ALSPAC ARIC_AA ARIC_EA B58C BHS CHSAA CHSEA CKB EPIC EXCEED FHS FinnTwin GS20K H2000 HCHS hunt KORA_F4 KORA_S3 Korcula LBC1936 MESA_AFA_new MESA_CAU_new MESA_HIS_new NEO NFBC66 NFBC86 orcades PIVUS QBB Raine RS1 RS2 RS3 SAPALDIA_Edinburgh SAPALDIA_Gabriel SHIP-1 SHIP-TREND-0 SHIP-TREND-0_B2 Split Twins_UK UKB_AFR UKB_AMR UKB_EAS UKB_EUR UKB_SAS UKHLS VIKING Vis YFS	0.0383032	0.22856	0.076018	0.024924	0.111247	581889	581887	577219	421045	0.0517	0.0519	0.0519	0.0498	-0.0135	-0.0127	-0.0011	-0.0288	0.0023	0.0027	0.0003	0.0077	4.191e-09	2.165e-06	0.0009832	0.0001991	CASZ1(PoPs,nearest), MASP2(rare_disease), PEX14(rare_disease)
MFAP2	rs9435731	TRUE	1_17306029_A_C	1	17306029	FEV1/FVC	PEF,FVC,FF	A	C	0.475	0.475	-17.774	1.13e-70	----------+--------+++--------+-----+-------------	ALHS ALSPAC ARIC_AA ARIC_EA B58C BHS CHSAA CHSEA CKB EPIC EXCEED FHS FinnTwin GS20K H2000 HCHS hunt KORA_F4 KORA_S3 Korcula LBC1936 MESA_AFA_new MESA_CAU_new MESA_HIS_new NEO NFBC66 NFBC86 orcades PIVUS QBB Raine RS1 RS2 RS3 SAPALDIA_Edinburgh SAPALDIA_Gabriel SHIP-1 SHIP-TREND-0 SHIP-TREND-0_B2 Split Twins_UK UKB_AFR UKB_AMR UKB_EAS UKB_EUR UKB_SAS UKHLS VIKING Vis YFS	0.519614	0.138633	0.262468	0.466226	0.454684	581873	581871	577203	421045	0.4722	0.4698	0.4991	0.5089	0.0007	0.0109	-0.0023	-0.0303	0.0009	0.0011	0.0001	0.0031	0.4607	5.5e-24	6.284e-64	4.371e-23	MFAP2(PoPs,nearest), MST1L(eQTL), MST1P2(eQTL), RP1-37C10.3(eQTL)
CAPZB	rs4912092	FALSE	1_19754466_C_G	1	19754466	PEF	PEF,FEV1,FF	C	G	0.758	0.242	10.731	7.3e-27	+--++++++-++++-+--+++-	ALSPAC ARIC_AA B58C EPIC FinnTwin hunt LBC1936 orcades Raine RS1 RS2 RS3 SHIP-1 SHIP-TREND-0 SHIP-TREND-0_B2 Split UKB_AFR UKB_AMR UKB_EAS UKB_EUR UKB_SAS VIKING	0.755229	0.873262	0.860912	0.799046	0.686096	581888	581886	577218	421045	0.7718	0.7732	0.7631	0.7501	0.0074	0.0045	0.001	0.0376	0.0011	0.0013	0.0002	0.0036	1.225e-11	0.0003927	5.818e-11	9.227e-26	CAPZB(PoPs,nearest)
WNT4	rs7519889	FALSE	1_22472506_A_G	1	22472506	FVC		A	G	0.3	0.3	8.338	7.56e-17	+-+++---++-+++?+++++----+-+-+---+-+-+-++++++++++-+	ALHS ALSPAC ARIC_AA ARIC_EA B58C BHS CHSAA CHSEA CKB EPIC EXCEED FHS FinnTwin GS20K H2000 HCHS hunt KORA_F4 KORA_S3 Korcula LBC1936 MESA_AFA_new MESA_CAU_new MESA_HIS_new NEO NFBC66 NFBC86 orcades PIVUS QBB Raine RS1 RS2 RS3 SAPALDIA_Edinburgh SAPALDIA_Gabriel SHIP-1 SHIP-TREND-0 SHIP-TREND-0_B2 Split Twins_UK UKB_AFR UKB_AMR UKB_EAS UKB_EUR UKB_SAS UKHLS VIKING Vis YFS	0.205404	0.215403	0.769974	0.199619	0.309734	578079	578077	573409	421045	0.3119	0.3171	0.2474	0.2128	0.0072	0.01	-0.0002	0.0031	0.0011	0.0013	0.0002	0.0038	1.591e-10	5.945e-14	0.2296	0.409	WNT4(rare_disease,nearest), C1QA(rare_disease), C1QC(rare_disease), HSPG2(PoPs)
WNT4	rs4655027	FALSE	1_22473791_C_T	1	22473791	FEV1	FEV1,FVC	T	C	0.524	0.476	-7.204	5.86e-13	-+-+---+--+----------------+-+--+-+-+--------+---	ALHS ALSPAC ARIC_AA ARIC_EA B58C BHS CHSAA CHSEA CKB EPIC EXCEED FHS FinnTwin GS20K H2000 HCHS hunt KORA_F4 KORA_S3 Korcula LBC1936 MESA_AFA_new MESA_CAU_new MESA_HIS_new NEO NFBC66 NFBC86 orcades PIVUS Raine RS1 RS2 RS3 SAPALDIA_Edinburgh SAPALDIA_Gabriel SHIP-1 SHIP-TREND-0 SHIP-TREND-0_B2 Split Twins_UK UKB_AFR UKB_AMR UKB_EAS UKB_EUR UKB_SAS UKHLS VIKING Vis YFS	0.576145	0.417518	0.218009	0.544003	0.57756	581888	581886	577218	421045	0.5245	0.5191	0.553	0.5631	-0.0059	-0.007	-0.0001	-0.0052	0.001	0.0011	0.0001	0.0031	6.406e-10	3.319e-10	0.4256	0.09056	WNT4(rare_disease,nearest), C1QA(rare_disease), C1QC(rare_disease), HSPG2(PoPs)
MIR4418	rs71638832	FALSE	1_22541278_C_T	1	22541278	FEV1/FVC		T	C	0.255	0.255	-6.396	1.59e-10	---+------+-+-+---++++--+----+-+-+--++-++-----+--+	ALHS ALSPAC ARIC_AA ARIC_EA B58C BHS CHSAA CHSEA CKB EPIC EXCEED FHS FinnTwin GS20K H2000 HCHS hunt KORA_F4 KORA_S3 Korcula LBC1936 MESA_AFA_new MESA_CAU_new MESA_HIS_new NEO NFBC66 NFBC86 orcades PIVUS QBB Raine RS1 RS2 RS3 SAPALDIA_Edinburgh SAPALDIA_Gabriel SHIP-1 SHIP-TREND-0 SHIP-TREND-0_B2 Split Twins_UK UKB_AFR UKB_AMR UKB_EAS UKB_EUR UKB_SAS UKHLS VIKING Vis YFS	0.273972	0.0301748	0.194464	0.223824	0.242358	581887	581885	577217	421045	0.2572	0.2553	0.2656	0.2676	-0.0023	0.0011	-0.001	-0.0158	0.0011	0.0012	0.0002	0.0035	0.03249	0.3912	1.234e-10	5.832e-06	WNT4(rare_disease,PoPs), C1QA(rare_disease), C1QB(rare_disease), C1QC(rare_disease), MIR4418(nearest)
MIR4418	rs35274107	TRUE	1_22657120_C_T	1	22657120	FEV1	FEV1,FVC	T	C	0.369	0.369	-7.794	6.47e-15	+-+-+-++------+----++---------+++----+++--+-----++	ALHS ALSPAC ARIC_AA ARIC_EA B58C BHS CHSAA CHSEA CKB EPIC EXCEED FHS FinnTwin GS20K H2000 HCHS hunt KORA_F4 KORA_S3 Korcula LBC1936 MESA_AFA_new MESA_CAU_new MESA_HIS_new NEO NFBC66 NFBC86 orcades PIVUS QBB Raine RS1 RS2 RS3 SAPALDIA_Edinburgh SAPALDIA_Gabriel SHIP-1 SHIP-TREND-0 SHIP-TREND-0_B2 Split Twins_UK UKB_AFR UKB_AMR UKB_EAS UKB_EUR UKB_SAS UKHLS VIKING Vis YFS	0.371162	0.257414	0.368063	0.39546	0.435512	581885	581883	577215	421045	0.3688	0.3689	0.3693	0.366	-0.0068	-0.0085	0	-0.0066	0.0009	0.0011	0.0001	0.0032	4.433e-13	8.869e-15	0.8053	0.03912	WNT4(rare_disease,PoPs), C1QA(rare_disease), C1QB(rare_disease), C1QC(rare_disease), MIR4418(nearest)
NCMAP	rs6702180	FALSE	1_24882805_A_G	1	24882805	PEF		A	G	0.776	0.224	-7.192	6.38e-13	-+------+-+---+--+----	ALSPAC ARIC_AA B58C EPIC FinnTwin hunt LBC1936 orcades Raine RS1 RS2 RS3 SHIP-1 SHIP-TREND-0 SHIP-TREND-0_B2 Split UKB_AFR UKB_AMR UKB_EAS UKB_EUR UKB_SAS VIKING	0.775644	0.815352	0.774685	0.791267	0.770985	578089	578087	573419	421045	0.7741	0.7733	0.7762	0.7802	-0.0042	-0.0042	-0.0003	-0.0261	0.0011	0.0013	0.0002	0.0037	0.0001115	0.0009798	0.1078	1.542e-12	NCMAP(eQTL,nearest), CLIC4(PoPs)
RUNX3	rs9438876	FALSE	1_25241116_A_G	1	25241116	FEV1/FVC		A	G	0.514	0.486	7.57	3.74e-14	++-++++++++-+-++-++----+++++-++---+++-++-++++--+-+	ALHS ALSPAC ARIC_AA ARIC_EA B58C BHS CHSAA CHSEA CKB EPIC EXCEED FHS FinnTwin GS20K H2000 HCHS hunt KORA_F4 KORA_S3 Korcula LBC1936 MESA_AFA_new MESA_CAU_new MESA_HIS_new NEO NFBC66 NFBC86 orcades PIVUS QBB Raine RS1 RS2 RS3 SAPALDIA_Edinburgh SAPALDIA_Gabriel SHIP-1 SHIP-TREND-0 SHIP-TREND-0_B2 Split Twins_UK UKB_AFR UKB_AMR UKB_EAS UKB_EUR UKB_SAS UKHLS VIKING Vis YFS	0.485331	0.395718	0.641165	0.430979	0.563062	581857	581855	577187	421045	0.5143	0.5171	0.4947	0.4892	0.0032	-0.0006	0.0011	0.0129	0.0009	0.0011	0.0001	0.0031	0.0006165	0.6119	3.36e-15	3.899e-05	CLIC4(PoPs), RUNX3(nearest)
FAM110D	rs2802340	FALSE	1_26477833_A_T	1	26477833	FEV1	PEF,FEV1	A	T	0.174	0.174	6.527	6.7e-11	++?+++?+?+-+++-?+??++?+?++-++--+++++--++???+?++-?	ALHS ALSPAC ARIC_AA ARIC_EA B58C BHS CHSAA CHSEA CKB EPIC EXCEED FHS FinnTwin GS20K H2000 HCHS hunt KORA_F4 KORA_S3 Korcula LBC1936 MESA_AFA_new MESA_CAU_new MESA_HIS_new NEO NFBC66 NFBC86 orcades PIVUS Raine RS1 RS2 RS3 SAPALDIA_Edinburgh SAPALDIA_Gabriel SHIP-1 SHIP-TREND-0 SHIP-TREND-0_B2 Split Twins_UK UKB_AFR UKB_AMR UKB_EAS UKB_EUR UKB_SAS UKHLS VIKING Vis YFS	0.173948	0.208041	0.018719	0.195057	0.0733467	557146	557144	552476	408267	0.1689	0.1682	0.1722	0.1721	0.0082	0.0086	0.0004	0.0221	0.0013	0.0016	0.0002	0.0041	8.75e-10	6.099e-08	0.01485	8.447e-08	SELENON(WES,rare_disease), FAM110D(nearest), SH3BGRL3(PoPs)
LIN28A	rs17261915	TRUE	1_26756856_C_T	1	26756856	FEV1	FEV1,FVC	T	C	0.766	0.234	7.697	1.39e-14	++++++++++-+++--+++++++++++--+-+-++++++-+++-++++++	ALHS ALSPAC ARIC_AA ARIC_EA B58C BHS CHSAA CHSEA CKB EPIC EXCEED FHS FinnTwin GS20K H2000 HCHS hunt KORA_F4 KORA_S3 Korcula LBC1936 MESA_AFA_new MESA_CAU_new MESA_HIS_new NEO NFBC66 NFBC86 orcades PIVUS QBB Raine RS1 RS2 RS3 SAPALDIA_Edinburgh SAPALDIA_Gabriel SHIP-1 SHIP-TREND-0 SHIP-TREND-0_B2 Split Twins_UK UKB_AFR UKB_AMR UKB_EAS UKB_EUR UKB_SAS UKHLS VIKING Vis YFS	0.746771	0.960374	0.871483	0.686204	0.711593	581889	581887	577219	421045	0.7603	0.7616	0.7497	0.746	0.0079	0.007	0.0007	0.0197	0.0011	0.0013	0.0002	0.0035	2.604e-13	3.944e-08	1.444e-05	2.012e-08	HMGN2(eQTL), LIN28A(nearest), RP3-476K8.3(eQTL), SH3BGRL3(PoPs), TRNP1(eQTL)
LAPTM5	rs10914204	FALSE	1_31257670_C_G	1	31257670	PEF		C	G	0.462	0.462	-12.228	2.21e-34	-----+--+-+---+-------	ALSPAC ARIC_AA B58C EPIC FinnTwin hunt LBC1936 orcades Raine RS1 RS2 RS3 SHIP-1 SHIP-TREND-0 SHIP-TREND-0_B2 Split UKB_AFR UKB_AMR UKB_EAS UKB_EUR UKB_SAS VIKING	0.464757	0.263721	0.539321	0.432162	0.556707	581807	581805	577137	421045	0.4697	0.4716	0.4623	0.454	-0.0027	-0.0018	-0.0003	-0.0388	0.001	0.0011	0.0001	0.0032	0.004502	0.1035	0.0185	3.197e-34	LAPTM5(nearest), PUM1(PoPs)
PUM1	rs56080852	FALSE	1_31571172_A_T	1	31571172	FVC		A	T	0.101	0.101	-6.852	7.27e-12	+------------+------++-----+--+-+---+-+--+-+------	ALHS ALSPAC ARIC_AA ARIC_EA B58C BHS CHSAA CHSEA CKB EPIC EXCEED FHS FinnTwin GS20K H2000 HCHS hunt KORA_F4 KORA_S3 Korcula LBC1936 MESA_AFA_new MESA_CAU_new MESA_HIS_new NEO NFBC66 NFBC86 orcades PIVUS QBB Raine RS1 RS2 RS3 SAPALDIA_Edinburgh SAPALDIA_Gabriel SHIP-1 SHIP-TREND-0 SHIP-TREND-0_B2 Split Twins_UK UKB_AFR UKB_AMR UKB_EAS UKB_EUR UKB_SAS UKHLS VIKING Vis YFS	0.0619079	0.00549548	0.307559	0.0566322	0.12942	581860	581858	577190	421045	0.1702	0.1802	0.113	0.0681	-0.0081	-0.0117	0.0002	-0.0168	0.0016	0.0018	0.0003	0.0063	2.115e-07	3.722e-11	0.3378	0.007442	PUM1(PoPs,nearest)
HCRTR1	rs968335	FALSE	1_32085776_A_G	1	32085776	FEV1/FVC		A	G	0.503	0.497	6.224	4.85e-10	+--+-+-+++++-+++++-+-++++++-+?+-++--+++-++--++++++	ALHS ALSPAC ARIC_AA ARIC_EA B58C BHS CHSAA CHSEA CKB EPIC EXCEED FHS FinnTwin GS20K H2000 HCHS hunt KORA_F4 KORA_S3 Korcula LBC1936 MESA_AFA_new MESA_CAU_new MESA_HIS_new NEO NFBC66 NFBC86 orcades PIVUS QBB Raine RS1 RS2 RS3 SAPALDIA_Edinburgh SAPALDIA_Gabriel SHIP-1 SHIP-TREND-0 SHIP-TREND-0_B2 Split Twins_UK UKB_AFR UKB_AMR UKB_EAS UKB_EUR UKB_SAS UKHLS VIKING Vis YFS	0.550692	0.0839705	0.25205	0.545492	0.559783	570340	570338	565670	421045	0.5014	0.4984	0.5318	0.5396	0.0021	-0.0008	0.0008	0.0094	0.0009	0.0011	0.0001	0.0031	0.0228	0.4782	5.602e-10	0.002249	COL16A1(PoPs), HCRTR1(nearest), PEF1(eQTL)
EVA1B	rs58971913	FALSE	1_36787888_A_G	1	36787888	FEV1/FVC		A	G	0.327	0.327	6.457	1.07e-10	++-+++++-+-++++++++-++++++--+---++--+-+-+++-+++++-	ALHS ALSPAC ARIC_AA ARIC_EA B58C BHS CHSAA CHSEA CKB EPIC EXCEED FHS FinnTwin GS20K H2000 HCHS hunt KORA_F4 KORA_S3 Korcula LBC1936 MESA_AFA_new MESA_CAU_new MESA_HIS_new NEO NFBC66 NFBC86 orcades PIVUS QBB Raine RS1 RS2 RS3 SAPALDIA_Edinburgh SAPALDIA_Gabriel SHIP-1 SHIP-TREND-0 SHIP-TREND-0_B2 Split Twins_UK UKB_AFR UKB_AMR UKB_EAS UKB_EUR UKB_SAS UKHLS VIKING Vis YFS	0.383372	0.0528744	0.0751279	0.376162	0.4137	581889	581887	577219	421045	0.3625	0.3612	0.374	0.3761	0.0018	-0.0021	0.0009	0.0073	0.001	0.0012	0.0001	0.0032	0.08172	0.0843	1.342e-10	0.02187	EVA1B(eQTL,nearest), COL8A2(PoPs), CSF3R(rare_disease), RP11-268J15.5(eQTL), SH3D21(eQTL)
PPIEL	rs12035330	TRUE	1_40001060_A_G	1	40001060	FEV1/FVC	PEF,FEV1,FF	A	G	0.708	0.292	8.271	1.33e-16	-+-+++-+++++--+++++-+-+++--++?-+--+++-+-+-+-+++++-	ALHS ALSPAC ARIC_AA ARIC_EA B58C BHS CHSAA CHSEA CKB EPIC EXCEED FHS FinnTwin GS20K H2000 HCHS hunt KORA_F4 KORA_S3 Korcula LBC1936 MESA_AFA_new MESA_CAU_new MESA_HIS_new NEO NFBC66 NFBC86 orcades PIVUS QBB Raine RS1 RS2 RS3 SAPALDIA_Edinburgh SAPALDIA_Gabriel SHIP-1 SHIP-TREND-0 SHIP-TREND-0_B2 Split Twins_UK UKB_AFR UKB_AMR UKB_EAS UKB_EUR UKB_SAS UKHLS VIKING Vis YFS	0.741509	0.976837	0.551967	0.754149	0.909294	570341	570339	565671	421045	0.6807	0.6738	0.7195	0.7435	0.0056	0.0022	0.0012	0.0267	0.001	0.0012	0.0002	0.0035	2.898e-08	0.05904	8.766e-16	2.977e-14	PPIEL(eQTL,nearest), BMP8A(eQTL), HPCAL4(mouse_KO), MACF1(PoPs), PABPC4(eQTL), RP11-69E11.4(eQTL), TRIT1(eQTL)
SCMH1	rs2885697	FALSE	1_41544279_G_T	1	41544279	FVC		T	G	0.676	0.324	-6.715	1.89e-11	-+--+-++--++-------+-+-+------------++--+--+----++	ALHS ALSPAC ARIC_AA ARIC_EA B58C BHS CHSAA CHSEA CKB EPIC EXCEED FHS FinnTwin GS20K H2000 HCHS hunt KORA_F4 KORA_S3 Korcula LBC1936 MESA_AFA_new MESA_CAU_new MESA_HIS_new NEO NFBC66 NFBC86 orcades PIVUS QBB Raine RS1 RS2 RS3 SAPALDIA_Edinburgh SAPALDIA_Gabriel SHIP-1 SHIP-TREND-0 SHIP-TREND-0_B2 Split Twins_UK UKB_AFR UKB_AMR UKB_EAS UKB_EUR UKB_SAS UKHLS VIKING Vis YFS	0.665304	0.898775	0.656267	0.698629	0.79141	581888	581886	577218	421045	0.6757	0.6765	0.6705	0.6603	-0.0043	-0.0068	0.0004	-0.0109	0.001	0.0011	0.0001	0.0032	9.658e-06	1.297e-09	0.002808	0.0008024	SCMH1(eQTL,WES,PoPs,nearest), CTPS1(rare_disease)
CCDC17	rs61789988	FALSE	1_46085242_C_G	1	46085242	FEV1/FVC		C	G	0.497	0.497	7.848	4.24e-15	??+?????+?????+??????????????+???????????++-++????	ALHS ALSPAC ARIC_AA ARIC_EA B58C BHS CHSAA CHSEA CKB EPIC EXCEED FHS FinnTwin GS20K H2000 HCHS hunt KORA_F4 KORA_S3 Korcula LBC1936 MESA_AFA_new MESA_CAU_new MESA_HIS_new NEO NFBC66 NFBC86 orcades PIVUS QBB Raine RS1 RS2 RS3 SAPALDIA_Edinburgh SAPALDIA_Gabriel SHIP-1 SHIP-TREND-0 SHIP-TREND-0_B2 Split Twins_UK UKB_AFR UKB_AMR UKB_EAS UKB_EUR UKB_SAS UKHLS VIKING Vis YFS	0.461188	0.390276	0.614968	0.50163	0.492497	435386	435386	435386	336335	0.5039	0.5099	0.4767	0.4617	0.0035	-0.0004	0.0011	0.0159	0.0011	0.0012	0.0001	0.0036	0.0012	0.7211	3.642e-14	8.356e-06	CCDC17(nearest), EIF2B3(eQTL), MAST2(PoPs), MMACHC(mouse_KO)
STIL	rs765861	FALSE	1_47709201_A_T	1	47709201	FEV1	PEF,FEV1	A	T	0.416	0.416	-5.889	3.89e-09	----------+-+----++--+---+-+--+-+----+---+---++---	ALHS ALSPAC ARIC_AA ARIC_EA B58C BHS CHSAA CHSEA CKB EPIC EXCEED FHS FinnTwin GS20K H2000 HCHS hunt KORA_F4 KORA_S3 Korcula LBC1936 MESA_AFA_new MESA_CAU_new MESA_HIS_new NEO NFBC66 NFBC86 orcades PIVUS QBB Raine RS1 RS2 RS3 SAPALDIA_Edinburgh SAPALDIA_Gabriel SHIP-1 SHIP-TREND-0 SHIP-TREND-0_B2 Split Twins_UK UKB_AFR UKB_AMR UKB_EAS UKB_EUR UKB_SAS UKHLS VIKING Vis YFS	0.488486	0.123289	0.0310391	0.508663	0.432355	581870	581868	577200	421045	0.4774	0.4769	0.4838	0.4796	-0.0063	-0.0047	-0.0007	-0.0176	0.001	0.0012	0.0001	0.0031	4.763e-10	9.546e-05	1.063e-06	1.503e-08	FOXD2(PoPs), STIL(nearest)
FAF1	rs1416685	TRUE	1_51243374_C_G	1	51243374	PEF	PEF,FEV1,FF	C	G	0.41	0.41	13.289	2.69e-40	++++++-+-+++++++++-++-	ALSPAC ARIC_AA B58C EPIC FinnTwin hunt LBC1936 orcades Raine RS1 RS2 RS3 SHIP-1 SHIP-TREND-0 SHIP-TREND-0_B2 Split UKB_AFR UKB_AMR UKB_EAS UKB_EUR UKB_SAS VIKING	0.408082	0.596992	0.20511	0.563116	0.342775	581887	581885	577217	421045	0.3815	0.3777	0.3988	0.4049	0.0058	0.0023	0.0012	0.041	0.001	0.0011	0.0001	0.0031	2.207e-09	0.04489	3.882e-17	1.539e-39	CDKN2C(PoPs), FAF1(nearest)
FAF1	rs553050641	FALSE	1_51361898_A_G	1	51361898	FEV1/FVC		A	G	0.0037	0.0037	6.383	1.74e-10	??????????????????????????????????????????+?????	ALHS ALSPAC ARIC_AA ARIC_EA B58C BHS CHSAA CHSEA CKB EPIC EXCEED FHS FinnTwin GS20K H2000 HCHS hunt KORA_F4 KORA_S3 Korcula LBC1936 MESA_AFA_new MESA_CAU_new MESA_HIS_new NEO NFBC66 NFBC86 orcades PIVUS Raine RS1 RS2 RS3 SAPALDIA_Edinburgh SAPALDIA_Gabriel SHIP-1 SHIP-TREND-0 SHIP-TREND-0_B2 Split Twins_UK UKB_AFR UKB_EAS UKB_EUR UKB_SAS UKHLS VIKING Vis YFS	0.00366782	0.000132203	2.13129e-05	0.000363705	0.000450934	320656	320656	320656	320656	0.0037	0.0037	0.0037	0.0037	0.0485	0.0192	0.0093	0.1188	0.0121	0.0144	0.0015	0.0346	6.36e-05	0.1831	1.007e-09	0.0005984	CDKN2C(PoPs), FAF1(nearest)
MIR4422	rs111204083	FALSE	1_56128759_C_T	1	56128759	FVC	FEV1,FVC	T	C	0.683	0.317	-6.557	5.49e-11	-+---+----+-+-??+---+?-?-----?+-++-+---++-+--+----	ALHS ALSPAC ARIC_AA ARIC_EA B58C BHS CHSAA CHSEA CKB EPIC EXCEED FHS FinnTwin GS20K H2000 HCHS hunt KORA_F4 KORA_S3 Korcula LBC1936 MESA_AFA_new MESA_CAU_new MESA_HIS_new NEO NFBC66 NFBC86 orcades PIVUS QBB Raine RS1 RS2 RS3 SAPALDIA_Edinburgh SAPALDIA_Gabriel SHIP-1 SHIP-TREND-0 SHIP-TREND-0_B2 Split Twins_UK UKB_AFR UKB_AMR UKB_EAS UKB_EUR UKB_SAS UKHLS VIKING Vis YFS	0.73334	0.674937	0.503162	0.791508	0.667808	553766	553764	549096	408267	0.6644	0.6549	0.7083	0.733	-0.0052	-0.0077	0.0002	0.0013	0.0011	0.0013	0.0002	0.0036	1.467e-06	9.235e-10	0.2266	0.7171	MIR4422(nearest), USP24(PoPs)
LOC101926964	rs149423502	TRUE	1_60951839_A_C	1	60951839	FEV1/FVC	PEF,FEV1,FF	A	C	0.0465	0.0465	-10.88	1.43e-27	--+--+-+?---+-?----+-+-+----+0++---+-----+--------	ALHS ALSPAC ARIC_AA ARIC_EA B58C BHS CHSAA CHSEA CKB EPIC EXCEED FHS FinnTwin GS20K H2000 HCHS hunt KORA_F4 KORA_S3 Korcula LBC1936 MESA_AFA_new MESA_CAU_new MESA_HIS_new NEO NFBC66 NFBC86 orcades PIVUS QBB Raine RS1 RS2 RS3 SAPALDIA_Edinburgh SAPALDIA_Gabriel SHIP-1 SHIP-TREND-0 SHIP-TREND-0_B2 Split Twins_UK UKB_AFR UKB_AMR UKB_EAS UKB_EUR UKB_SAS UKHLS VIKING Vis YFS	0.0495874	0.00456542	0.00302392	0.0174417	0.0324609	492820	492818	488150	419481	0.0481	0.048	0.0483	0.0484	-0.0142	-0.0011	-0.0035	-0.0349	0.0024	0.0028	0.0003	0.0072	2.955e-09	0.6853	2.979e-26	1.175e-06	LOC101926964(nearest), NFIA(PoPs), RP11-776H12.1(eQTL)
NFIA	rs2474383	FALSE	1_61869068_C_T	1	61869068	FVC		T	C	0.317	0.317	-6.354	2.1e-10	+---+---------+--++--+--++-++--+----------++-+--++	ALHS ALSPAC ARIC_AA ARIC_EA B58C BHS CHSAA CHSEA CKB EPIC EXCEED FHS FinnTwin GS20K H2000 HCHS hunt KORA_F4 KORA_S3 Korcula LBC1936 MESA_AFA_new MESA_CAU_new MESA_HIS_new NEO NFBC66 NFBC86 orcades PIVUS QBB Raine RS1 RS2 RS3 SAPALDIA_Edinburgh SAPALDIA_Gabriel SHIP-1 SHIP-TREND-0 SHIP-TREND-0_B2 Split Twins_UK UKB_AFR UKB_AMR UKB_EAS UKB_EUR UKB_SAS UKHLS VIKING Vis YFS	0.269521	0.360421	0.590793	0.293424	0.301171	581889	581887	577219	421045	0.3395	0.3469	0.3014	0.2725	-0.0042	-0.0068	0.0004	-0.0057	0.001	0.0011	0.0001	0.0034	1.881e-05	3.245e-09	0.01459	0.09728	NFIA(PoPs,nearest)
LEPR	rs10889560	FALSE	1_65989878_A_C	1	65989878	FVC		A	C	0.0843	0.0843	-6.189	6.06e-10	----------+--+-------+----+-----+---+---++-+------	ALHS ALSPAC ARIC_AA ARIC_EA B58C BHS CHSAA CHSEA CKB EPIC EXCEED FHS FinnTwin GS20K H2000 HCHS hunt KORA_F4 KORA_S3 Korcula LBC1936 MESA_AFA_new MESA_CAU_new MESA_HIS_new NEO NFBC66 NFBC86 orcades PIVUS QBB Raine RS1 RS2 RS3 SAPALDIA_Edinburgh SAPALDIA_Gabriel SHIP-1 SHIP-TREND-0 SHIP-TREND-0_B2 Split Twins_UK UKB_AFR UKB_AMR UKB_EAS UKB_EUR UKB_SAS UKHLS VIKING Vis YFS	0.0813507	0.199182	0.0678301	0.142548	0.304164	581889	581887	577219	421045	0.0938	0.0929	0.0941	0.0913	-0.0091	-0.0121	0.0001	-0.0179	0.0016	0.0019	0.0002	0.0054	3.1e-08	3.061e-10	0.5649	0.0009862	LEPR(PoPs,nearest)
SERBP1	rs11209113	FALSE	1_68022387_C_T	1	68022387	FEV1/FVC		T	C	0.722	0.278	-5.867	4.44e-09	??-?????-??????--????-?-?????-???????????+-+-+????	ALHS ALSPAC ARIC_AA ARIC_EA B58C BHS CHSAA CHSEA CKB EPIC EXCEED FHS FinnTwin GS20K H2000 HCHS hunt KORA_F4 KORA_S3 Korcula LBC1936 MESA_AFA_new MESA_CAU_new MESA_HIS_new NEO NFBC66 NFBC86 orcades PIVUS QBB Raine RS1 RS2 RS3 SAPALDIA_Edinburgh SAPALDIA_Gabriel SHIP-1 SHIP-TREND-0 SHIP-TREND-0_B2 Split Twins_UK UKB_AFR UKB_AMR UKB_EAS UKB_EUR UKB_SAS UKHLS VIKING Vis YFS	0.722539	0.634986	0.710468	0.674392	0.711377	460728	460728	460728	365467	0.721	0.7215	0.7196	0.7194	-0.001	0.0027	-0.001	-0.0075	0.0012	0.0014	0.0002	0.0039	0.3757	0.04722	4.16e-09	0.0535	GADD45A(eQTL), GNG12(PoPs), SERBP1(nearest)
FAM73A	rs4121165	FALSE	1_78276977_A_G	1	78276977	FEV1/FVC	PEF,FEV1,FF	A	G	0.233	0.233	-6.419	1.38e-10	----+-+----+-------++--++-++-+-+++---+++--+-+----	ALHS ALSPAC ARIC_AA ARIC_EA B58C BHS CHSAA CHSEA CKB EPIC EXCEED FHS FinnTwin GS20K H2000 HCHS hunt KORA_F4 KORA_S3 Korcula LBC1936 MESA_AFA_new MESA_CAU_new MESA_HIS_new NEO NFBC66 NFBC86 orcades PIVUS Raine RS1 RS2 RS3 SAPALDIA_Edinburgh SAPALDIA_Gabriel SHIP-1 SHIP-TREND-0 SHIP-TREND-0_B2 Split Twins_UK UKB_AFR UKB_AMR UKB_EAS UKB_EUR UKB_SAS UKHLS VIKING Vis YFS	0.21126	0.193397	0.416487	0.217061	0.0757028	581886	581884	577216	421045	0.2569	0.2629	0.2294	0.2097	-0.006	-0.0025	-0.0012	-0.0212	0.0011	0.0012	0.0002	0.0037	2.875e-08	0.04511	2.153e-14	1.569e-08	NEXN(eQTL,PoPs), DNAJB4(eQTL), FAM73A(nearest), GIPC2(eQTL), ZZZ3(eQTL)
GIPC2	rs661038	TRUE	1_78542831_A_C	1	78542831	FEV1/FVC		A	C	0.0769	0.0769	8.677	4.07e-18	--+++++-++-+-+++++---+++-+++--+--++--++-++++++++--	ALHS ALSPAC ARIC_AA ARIC_EA B58C BHS CHSAA CHSEA CKB EPIC EXCEED FHS FinnTwin GS20K H2000 HCHS hunt KORA_F4 KORA_S3 Korcula LBC1936 MESA_AFA_new MESA_CAU_new MESA_HIS_new NEO NFBC66 NFBC86 orcades PIVUS QBB Raine RS1 RS2 RS3 SAPALDIA_Edinburgh SAPALDIA_Gabriel SHIP-1 SHIP-TREND-0 SHIP-TREND-0_B2 Split Twins_UK UKB_AFR UKB_AMR UKB_EAS UKB_EUR UKB_SAS UKHLS VIKING Vis YFS	0.073813	0.040454	0.078005	0.083274	0.120141	581889	581887	577219	421045	0.0812	0.0812	0.0806	0.0878	0.007	0.0002	0.0021	0.0341	0.0017	0.002	0.0002	0.0058	3.226e-05	0.9235	3.56e-17	3.163e-09	NEXN(eQTL,PoPs), GIPC2(nearest)
LINC01361	rs975785	FALSE	1_83187476_A_G	1	83187476	FEV1		A	G	0.31	0.31	-5.964	2.46e-09	----+-+-----+--+----+-+++---+--+-+-+++++++-+---+++	ALHS ALSPAC ARIC_AA ARIC_EA B58C BHS CHSAA CHSEA CKB EPIC EXCEED FHS FinnTwin GS20K H2000 HCHS hunt KORA_F4 KORA_S3 Korcula LBC1936 MESA_AFA_new MESA_CAU_new MESA_HIS_new NEO NFBC66 NFBC86 orcades PIVUS QBB Raine RS1 RS2 RS3 SAPALDIA_Edinburgh SAPALDIA_Gabriel SHIP-1 SHIP-TREND-0 SHIP-TREND-0_B2 Split Twins_UK UKB_AFR UKB_AMR UKB_EAS UKB_EUR UKB_SAS UKHLS VIKING Vis YFS	0.333582	0.0717048	0.249917	0.202189	0.291004	581889	581887	577219	421045	0.311	0.31	0.3228	0.3257	-0.0054	-0.0056	-0.0003	-0.0126	0.001	0.0012	0.0001	0.0033	3.529e-08	1.31e-06	0.01961	0.0001057	LINC01361(nearest)
CDC7	rs17502103	FALSE	1_92031110_C_T	1	92031110	FEV1/FVC	FVC,FF	T	C	0.718	0.282	8.095	5.74e-16	---+++++++-+-+-+++-++-++++-++--+---++-++---+-++++	ALHS ALSPAC ARIC_AA ARIC_EA B58C BHS CHSAA CHSEA CKB EPIC EXCEED FHS FinnTwin GS20K H2000 HCHS hunt KORA_F4 KORA_S3 Korcula LBC1936 MESA_AFA_new MESA_CAU_new MESA_HIS_new NEO NFBC66 NFBC86 orcades PIVUS Raine RS1 RS2 RS3 SAPALDIA_Edinburgh SAPALDIA_Gabriel SHIP-1 SHIP-TREND-0 SHIP-TREND-0_B2 Split Twins_UK UKB_AFR UKB_AMR UKB_EAS UKB_EUR UKB_SAS UKHLS VIKING Vis YFS	0.675903	0.925971	0.957935	0.667222	0.804239	581888	581886	577218	421045	0.6931	0.6943	0.6859	0.6852	-0.0024	-0.0056	0.0006	-0.0033	0.0011	0.0013	0.0001	0.0033	0.02771	7.94e-06	7.223e-05	0.3161	CDC7(eQTL,nearest), TGFBR3(eQTL,PoPs)
TGFBR3	rs1192415	TRUE	1_92077097_A_G	1	92077097	FEV1/FVC	FVC,FF	A	G	0.818	0.182	15.632	4.38e-55	+++++++++++-++++++++++++-++-+++-+++++-+-+++-++++++	ALHS ALSPAC ARIC_AA ARIC_EA B58C BHS CHSAA CHSEA CKB EPIC EXCEED FHS FinnTwin GS20K H2000 HCHS hunt KORA_F4 KORA_S3 Korcula LBC1936 MESA_AFA_new MESA_CAU_new MESA_HIS_new NEO NFBC66 NFBC86 orcades PIVUS QBB Raine RS1 RS2 RS3 SAPALDIA_Edinburgh SAPALDIA_Gabriel SHIP-1 SHIP-TREND-0 SHIP-TREND-0_B2 Split Twins_UK UKB_AFR UKB_AMR UKB_EAS UKB_EUR UKB_SAS UKHLS VIKING Vis YFS	0.811844	0.822924	0.883951	0.818442	0.705035	581889	581887	577219	421045	0.8163	0.8173	0.8119	0.8015	-0.0007	-0.0113	0.0025	0.0226	0.0012	0.0014	0.0002	0.0039	0.5669	2.116e-16	1.991e-50	6.105e-09	TGFBR3(eQTL,PoPs,nearest), CDC7(eQTL)
TGFBR3	rs10874851	TRUE	1_92106637_A_C	1	92106637	FEV1/FVC	FVC,FF	A	C	0.537	0.463	-9.701	2.97e-22	-----++-+--------+++-+++----+--+--+-++---------+-	ALHS ALSPAC ARIC_AA ARIC_EA B58C BHS CHSAA CHSEA CKB EPIC EXCEED FHS FinnTwin GS20K H2000 HCHS hunt KORA_F4 KORA_S3 Korcula LBC1936 MESA_AFA_new MESA_CAU_new MESA_HIS_new NEO NFBC66 NFBC86 orcades PIVUS Raine RS1 RS2 RS3 SAPALDIA_Edinburgh SAPALDIA_Gabriel SHIP-1 SHIP-TREND-0 SHIP-TREND-0_B2 Split Twins_UK UKB_AFR UKB_AMR UKB_EAS UKB_EUR UKB_SAS UKHLS VIKING Vis YFS	0.476701	0.908919	0.929667	0.664224	0.551874	581889	581887	577219	421045	0.5137	0.5169	0.4935	0.4885	-0.0004	0.0036	-0.0009	-0.0038	0.001	0.0011	0.0001	0.0031	0.6946	0.001546	9.689e-11	0.2109	TGFBR3(PoPs,nearest)
TGFBR3	rs1805116	FALSE	1_92149096_C_T	1	92149096	FEV1/FVC	FVC,FF	T	C	0.158	0.158	-9.877	5.24e-23	---++-------+-+---++-+----------------+---+--+---	ALHS ALSPAC ARIC_AA ARIC_EA B58C BHS CHSAA CHSEA CKB EPIC EXCEED FHS FinnTwin GS20K H2000 HCHS hunt KORA_F4 KORA_S3 Korcula LBC1936 MESA_AFA_new MESA_CAU_new MESA_HIS_new NEO NFBC66 NFBC86 orcades PIVUS Raine RS1 RS2 RS3 SAPALDIA_Edinburgh SAPALDIA_Gabriel SHIP-1 SHIP-TREND-0 SHIP-TREND-0_B2 Split Twins_UK UKB_AFR UKB_AMR UKB_EAS UKB_EUR UKB_SAS UKHLS VIKING Vis YFS	0.168142	0.0251822	0.0977057	0.151401	0.108697	581889	581887	577219	421045	0.1582	0.1573	0.164	0.1647	0.0035	0.0101	-0.0012	-0.0031	0.0013	0.0015	0.0002	0.0041	0.005753	1.108e-11	1.357e-11	0.4543	TGFBR3(PoPs,nearest)
TGFBR3	rs80151214	TRUE	1_92157142_A_G	1	92157142	FEV1/FVC		A	G	0.79	0.21	-6.961	3.38e-12	----++++-------++-++--++--+-----+-+--+-+++--+---+	ALHS ALSPAC ARIC_AA ARIC_EA B58C BHS CHSAA CHSEA CKB EPIC EXCEED FHS FinnTwin GS20K H2000 HCHS hunt KORA_F4 KORA_S3 Korcula LBC1936 MESA_AFA_new MESA_CAU_new MESA_HIS_new NEO NFBC66 NFBC86 orcades PIVUS Raine RS1 RS2 RS3 SAPALDIA_Edinburgh SAPALDIA_Gabriel SHIP-1 SHIP-TREND-0 SHIP-TREND-0_B2 Split Twins_UK UKB_AFR UKB_AMR UKB_EAS UKB_EUR UKB_SAS UKHLS VIKING Vis YFS	0.816221	0.952689	0.606161	0.891937	0.89709	581886	581884	577216	421045	0.7563	0.7492	0.7892	0.8173	-0.0012	0.0046	-0.0015	-0.0094	0.0011	0.0013	0.0002	0.004	0.2695	0.0004257	3.422e-20	0.01796	TGFBR3(PoPs,nearest)
TGFBR3	rs12732630	TRUE	1_92382899_A_G	1	92382899	FEV1/FVC	PEF,FVC,FF	A	G	0.298	0.298	-11.484	1.59e-30	+-+---+--+---------+-----+---+---+--+---+--------	ALHS ALSPAC ARIC_AA ARIC_EA B58C BHS CHSAA CHSEA CKB EPIC EXCEED FHS FinnTwin GS20K H2000 HCHS hunt KORA_F4 KORA_S3 Korcula LBC1936 MESA_AFA_new MESA_CAU_new MESA_HIS_new NEO NFBC66 NFBC86 orcades PIVUS Raine RS1 RS2 RS3 SAPALDIA_Edinburgh SAPALDIA_Gabriel SHIP-1 SHIP-TREND-0 SHIP-TREND-0_B2 Split Twins_UK UKB_AFR UKB_AMR UKB_EAS UKB_EUR UKB_SAS UKHLS VIKING Vis YFS	0.310869	0.0595476	0.201178	0.335236	0.351275	581877	581875	577207	421045	0.2977	0.2964	0.3073	0.3084	0.0011	0.0072	-0.0014	-0.0181	0.001	0.0012	0.0001	0.0033	0.2634	9.107e-10	8.603e-24	4.872e-08	TGFBR3(PoPs,nearest)
FAM69A	rs10782945	FALSE	1_93304272_C_T	1	93304272	FEV1/FVC		T	C	0.659	0.341	-6.621	3.57e-11	--+-----++--+----+-+-++++--++-+---+-+-+++-+-+--+-	ALHS ALSPAC ARIC_AA ARIC_EA B58C BHS CHSAA CHSEA CKB EPIC EXCEED FHS FinnTwin GS20K H2000 HCHS hunt KORA_F4 KORA_S3 Korcula LBC1936 MESA_AFA_new MESA_CAU_new MESA_HIS_new NEO NFBC66 NFBC86 orcades PIVUS Raine RS1 RS2 RS3 SAPALDIA_Edinburgh SAPALDIA_Gabriel SHIP-1 SHIP-TREND-0 SHIP-TREND-0_B2 Split Twins_UK UKB_AFR UKB_AMR UKB_EAS UKB_EUR UKB_SAS UKHLS VIKING Vis YFS	0.623685	0.398917	0.931755	0.705069	0.785285	581882	581880	577212	421045	0.6394	0.6408	0.6279	0.6174	-0.002	0.0027	-0.0012	-0.0082	0.001	0.0012	0.0001	0.0032	0.05023	0.02292	2.53e-17	0.009164	EVI5(PoPs), FAM69A(nearest), GFI1(rare_disease), SNORA66(eQTL)
COL11A1	rs2376280	FALSE	1_103568464_A_G	1	103568464	PEF		A	G	0.592	0.408	7.789	6.76e-15	++++++-+--+++++++-++++	ALSPAC ARIC_AA B58C EPIC FinnTwin hunt LBC1936 orcades Raine RS1 RS2 RS3 SHIP-1 SHIP-TREND-0 SHIP-TREND-0_B2 Split UKB_AFR UKB_AMR UKB_EAS UKB_EUR UKB_SAS VIKING	0.597034	0.159871	0.912682	0.53125	0.717273	581889	581887	577219	421045	0.6136	0.6163	0.5997	0.5892	0.0009	-0.0018	0.0006	0.0229	0.001	0.0012	0.0001	0.0031	0.3724	0.1133	3.089e-05	2.548e-13	COL11A1(PoPs,nearest)
DENND2D	rs10857859	TRUE	1_111733724_C_G	1	111733724	FEV1/FVC	FEV1,FF	C	G	0.337	0.337	11.792	4.32e-32	++++++--+++++++++++++++-+-++-++-++++-++-+++-+++++-	ALHS ALSPAC ARIC_AA ARIC_EA B58C BHS CHSAA CHSEA CKB EPIC EXCEED FHS FinnTwin GS20K H2000 HCHS hunt KORA_F4 KORA_S3 Korcula LBC1936 MESA_AFA_new MESA_CAU_new MESA_HIS_new NEO NFBC66 NFBC86 orcades PIVUS QBB Raine RS1 RS2 RS3 SAPALDIA_Edinburgh SAPALDIA_Gabriel SHIP-1 SHIP-TREND-0 SHIP-TREND-0_B2 Split Twins_UK UKB_AFR UKB_AMR UKB_EAS UKB_EUR UKB_SAS UKHLS VIKING Vis YFS	0.334847	0.248539	0.402025	0.2121	0.24981	581882	581880	577212	421045	0.342	0.344	0.3352	0.3264	0.0067	0.002	0.0015	0.0158	0.001	0.0011	0.0001	0.0033	3.22e-12	0.07644	2.665e-27	1.301e-06	DENND2D(nearest), WDR77(PoPs)
DENND2D	rs629619	TRUE	1_111738108_C_T	1	111738108	FEV1/FVC		T	C	0.196	0.196	-6.291	3.15e-10	+----+--?-+---+---+--+------+----+--+--+--?--++--	ALHS ALSPAC ARIC_AA ARIC_EA B58C BHS CHSAA CHSEA CKB EPIC EXCEED FHS FinnTwin GS20K H2000 HCHS hunt KORA_F4 KORA_S3 Korcula LBC1936 MESA_AFA_new MESA_CAU_new MESA_HIS_new NEO NFBC66 NFBC86 orcades PIVUS Raine RS1 RS2 RS3 SAPALDIA_Edinburgh SAPALDIA_Gabriel SHIP-1 SHIP-TREND-0 SHIP-TREND-0_B2 Split Twins_UK UKB_AFR UKB_AMR UKB_EAS UKB_EUR UKB_SAS UKHLS VIKING Vis YFS	0.199005	0.226283	0.00383632	0.221408	0.192506	581882	581880	577212	421045	0.1948	0.1943	0.196	0.1957	-0.0043	0.0019	-0.0016	-0.0168	0.0013	0.0015	0.0002	0.0038	0.0007423	0.2046	3.965e-20	1.231e-05	DENND2D(nearest), WDR77(PoPs)
CTTNBP2NL	rs12119865	FALSE	1_112945783_C_G	1	112945783	FEV1/FVC		C	G	0.688	0.312	6.939	3.96e-12	++++-+++++++-+++++++-++++-+-++-++++++++++++++-+++	ALHS ALSPAC ARIC_AA ARIC_EA B58C BHS CHSAA CHSEA CKB EPIC EXCEED FHS FinnTwin GS20K H2000 HCHS hunt KORA_F4 KORA_S3 Korcula LBC1936 MESA_AFA_new MESA_CAU_new MESA_HIS_new NEO NFBC66 NFBC86 orcades PIVUS Raine RS1 RS2 RS3 SAPALDIA_Edinburgh SAPALDIA_Gabriel SHIP-1 SHIP-TREND-0 SHIP-TREND-0_B2 Split Twins_UK UKB_AFR UKB_AMR UKB_EAS UKB_EUR UKB_SAS UKHLS VIKING Vis YFS	0.724457	0.837237	0.454923	0.705147	0.735246	581877	581875	577207	421045	0.6555	0.6481	0.6944	0.7238	0.0017	-0.0018	0.001	0.005	0.001	0.0011	0.0001	0.0034	0.08038	0.1191	1.475e-12	0.1443	CTTNBP2NL(nearest), WNT2B(PoPs)
WNT2B	rs351370	FALSE	1_113054659_C_T	1	113054659	FVC		T	C	0.616	0.384	-6.628	3.41e-11	+------+------+------+-++------+------+++--+---++-	ALHS ALSPAC ARIC_AA ARIC_EA B58C BHS CHSAA CHSEA CKB EPIC EXCEED FHS FinnTwin GS20K H2000 HCHS hunt KORA_F4 KORA_S3 Korcula LBC1936 MESA_AFA_new MESA_CAU_new MESA_HIS_new NEO NFBC66 NFBC86 orcades PIVUS QBB Raine RS1 RS2 RS3 SAPALDIA_Edinburgh SAPALDIA_Gabriel SHIP-1 SHIP-TREND-0 SHIP-TREND-0_B2 Split Twins_UK UKB_AFR UKB_AMR UKB_EAS UKB_EUR UKB_SAS UKHLS VIKING Vis YFS	0.586714	0.503903	0.740409	0.577913	0.714754	581860	581858	577190	421045	0.6149	0.6188	0.5986	0.5835	-0.0036	-0.0069	0.0005	-0.0053	0.0009	0.0011	0.0001	0.0031	0.0001375	3.952e-10	0.000833	0.08662	WNT2B(PoPs,nearest), CAPZA1(eQTL), RHOC(eQTL), snoU13(eQTL), ST7L(eQTL)
SPAG17	rs7536458	TRUE	1_118864602_G_T	1	118864602	FVC	PEF,FEV1,FVC	T	G	0.727	0.273	-9.242	2.42e-20	-----+-----------++---+---++--+++---+++--+---+++-+	ALHS ALSPAC ARIC_AA ARIC_EA B58C BHS CHSAA CHSEA CKB EPIC EXCEED FHS FinnTwin GS20K H2000 HCHS hunt KORA_F4 KORA_S3 Korcula LBC1936 MESA_AFA_new MESA_CAU_new MESA_HIS_new NEO NFBC66 NFBC86 orcades PIVUS QBB Raine RS1 RS2 RS3 SAPALDIA_Edinburgh SAPALDIA_Gabriel SHIP-1 SHIP-TREND-0 SHIP-TREND-0_B2 Split Twins_UK UKB_AFR UKB_AMR UKB_EAS UKB_EUR UKB_SAS UKHLS VIKING Vis YFS	0.737643	0.835507	0.656523	0.705198	0.684823	581889	581887	577219	421045	0.7212	0.7189	0.7316	0.7421	-0.0076	-0.0102	0.0001	-0.018	0.001	0.0012	0.0001	0.0035	6.107e-14	2.995e-18	0.5342	2.08e-07	SPAG17(PoPs,nearest), RP11-418J17.1(eQTL), WARS2(eQTL), WARS2-IT1(eQTL)
TBX15	rs946210	FALSE	1_119474834_C_T	1	119474834	FVC		T	C	0.25	0.25	-5.951	2.66e-09	-++----+-++-----+------------++---++-+---++-+---+	ALHS ALSPAC ARIC_AA ARIC_EA B58C BHS CHSAA CHSEA CKB EPIC EXCEED FHS FinnTwin GS20K H2000 HCHS hunt KORA_F4 KORA_S3 Korcula LBC1936 MESA_AFA_new MESA_CAU_new MESA_HIS_new NEO NFBC66 NFBC86 orcades PIVUS Raine RS1 RS2 RS3 SAPALDIA_Edinburgh SAPALDIA_Gabriel SHIP-1 SHIP-TREND-0 SHIP-TREND-0_B2 Split Twins_UK UKB_AFR UKB_AMR UKB_EAS UKB_EUR UKB_SAS UKHLS VIKING Vis YFS	0.209455	0.0820426	0.506652	0.21662	0.144634	581889	581887	577219	421045	0.2987	0.3084	0.247	0.2115	-0.0044	-0.0062	0.0001	-0.0057	0.0011	0.0012	0.0002	0.0037	2.684e-05	4.886e-07	0.4839	0.1287	TBX15(PoPs,nearest)
BCL9	rs17160476	FALSE	1_147093674_A_G	1	147093674	FEV1	FEV1,FF	A	G	0.817	0.183	-6.094	1.1e-09	++++---+--+-+-----+-++-+--+--------+-+++-++-----+-	ALHS ALSPAC ARIC_AA ARIC_EA B58C BHS CHSAA CHSEA CKB EPIC EXCEED FHS FinnTwin GS20K H2000 HCHS hunt KORA_F4 KORA_S3 Korcula LBC1936 MESA_AFA_new MESA_CAU_new MESA_HIS_new NEO NFBC66 NFBC86 orcades PIVUS QBB Raine RS1 RS2 RS3 SAPALDIA_Edinburgh SAPALDIA_Gabriel SHIP-1 SHIP-TREND-0 SHIP-TREND-0_B2 Split Twins_UK UKB_AFR UKB_AMR UKB_EAS UKB_EUR UKB_SAS UKHLS VIKING Vis YFS	0.838628	0.56834	0.716605	0.751614	0.817382	581889	581887	577219	421045	0.8041	0.8018	0.816	0.8258	-0.0066	-0.0049	-0.0009	-0.0143	0.0012	0.0014	0.0002	0.0041	2.642e-08	0.0002849	5.306e-07	0.0004519	BCL9(PoPs,nearest), ACP6(eQTL)
MTMR11	rs72692821	FALSE	1_149905279_A_G	1	149905279	FEV1/FVC		A	G	0.168	0.168	7.581	3.44e-14	++-+----++-++++++++++++++++++-+++++++-+++---++++++	ALHS ALSPAC ARIC_AA ARIC_EA B58C BHS CHSAA CHSEA CKB EPIC EXCEED FHS FinnTwin GS20K H2000 HCHS hunt KORA_F4 KORA_S3 Korcula LBC1936 MESA_AFA_new MESA_CAU_new MESA_HIS_new NEO NFBC66 NFBC86 orcades PIVUS QBB Raine RS1 RS2 RS3 SAPALDIA_Edinburgh SAPALDIA_Gabriel SHIP-1 SHIP-TREND-0 SHIP-TREND-0_B2 Split Twins_UK UKB_AFR UKB_AMR UKB_EAS UKB_EUR UKB_SAS UKHLS VIKING Vis YFS	0.146202	0.037157	0.302412	0.133721	0.187691	581886	581884	577216	421045	0.1861	0.1907	0.1647	0.1491	0.0068	0.0042	0.0012	0.0193	0.0012	0.0014	0.0002	0.0043	1.933e-08	0.002726	1.013e-11	8.054e-06	MTMR11(credible,nearest), PLEKHO1(PoPs), VPS45(rare_disease)
CIART	rs6685252	TRUE	1_150259945_A_T	1	150259945	PEF		A	T	0.392	0.392	7.015	2.3e-12	++++++++++----+-++-+++	ALSPAC ARIC_AA B58C EPIC FinnTwin hunt LBC1936 orcades Raine RS1 RS2 RS3 SHIP-1 SHIP-TREND-0 SHIP-TREND-0_B2 Split UKB_AFR UKB_AMR UKB_EAS UKB_EUR UKB_SAS VIKING	0.384295	0.589158	0.769593	0.397128	0.606249	581887	581885	577217	421045	0.4489	0.4545	0.4152	0.3917	0.0058	0.0056	0.0004	0.022	0.001	0.0011	0.0001	0.0031	1.042e-09	5.395e-07	0.002656	2.448e-12	ADAMTSL4(eQTL,WES), ADAMTSL4-AS1(eQTL), ARNT(eQTL), CERS2(eQTL), CIART(nearest), CTSK(eQTL), ENSA(eQTL), GOLPH3L(eQTL), PLEKHO1(PoPs), SETDB1(eQTL), VPS45(rare_disease)
MRPS21	rs509345	FALSE	1_150276022_A_G	1	150276022	FEV1		A	G	0.472	0.472	-6.919	4.55e-12	+-+-+++----+--+--+---++-----++++---++++-?+---+-+	ALHS ALSPAC ARIC_AA ARIC_EA B58C BHS CHSAA CHSEA CKB EPIC EXCEED FHS FinnTwin GS20K HCHS hunt KORA_F4 KORA_S3 Korcula LBC1936 MESA_AFA_new MESA_CAU_new MESA_HIS_new NEO NFBC66 NFBC86 orcades PIVUS Raine RS1 RS2 RS3 SAPALDIA_Edinburgh SAPALDIA_Gabriel SHIP-1 SHIP-TREND-0 SHIP-TREND-0_B2 Split Twins_UK UKB_AFR UKB_AMR UKB_EAS UKB_EUR UKB_SAS UKHLS VIKING Vis YFS	0.514706	0.191136	0.229799	0.560703	0.368945	581889	581887	577219	421045	0.4679	0.4611	0.4927	0.5101	-0.0054	-0.0052	-0.0004	-0.0187	0.0009	0.0011	0.0001	0.0031	7.51e-09	1.936e-06	0.003703	1.004e-09	ADAMTSL4(WES), MRPS21(nearest), PLEKHO1(PoPs), VPS45(rare_disease)
MCL1	rs878471	TRUE	1_150547747_A_G	1	150547747	FVC	FEV1,FVC	A	G	0.543	0.457	-12.096	1.11e-33	----------+-+----+-----+-+----+-++-----++-------++	ALHS ALSPAC ARIC_AA ARIC_EA B58C BHS CHSAA CHSEA CKB EPIC EXCEED FHS FinnTwin GS20K H2000 HCHS hunt KORA_F4 KORA_S3 Korcula LBC1936 MESA_AFA_new MESA_CAU_new MESA_HIS_new NEO NFBC66 NFBC86 orcades PIVUS QBB Raine RS1 RS2 RS3 SAPALDIA_Edinburgh SAPALDIA_Gabriel SHIP-1 SHIP-TREND-0 SHIP-TREND-0_B2 Split Twins_UK UKB_AFR UKB_AMR UKB_EAS UKB_EUR UKB_SAS UKHLS VIKING Vis YFS	0.579634	0.273007	0.459719	0.454432	0.359251	581872	581870	577202	421045	0.5343	0.533	0.5558	0.5638	-0.0082	-0.0124	0.0004	-0.0117	0.0009	0.0011	0.0001	0.0031	3.388e-19	1.101e-30	0.002263	0.0001547	ADAMTSL4(WES), ARNT(PoPs), MCL1(nearest), MRPS21(eQTL), POGZ(eQTL), VPS45(rare_disease)
HAX1	rs6667222	FALSE	1_154253661_A_C	1	154253661	FVC		A	C	0.768	0.232	-5.878	4.15e-09	-+----------+------+---+-++++--+--+-+--+++-----+	ALHS ALSPAC ARIC_AA ARIC_EA B58C BHS CHSAA CHSEA CKB EPIC EXCEED FHS FinnTwin GS20K H2000 HCHS hunt KORA_F4 KORA_S3 Korcula LBC1936 MESA_AFA_new MESA_CAU_new MESA_HIS_new NEO NFBC66 NFBC86 orcades PIVUS Raine RS1 RS2 RS3 SAPALDIA_Edinburgh SAPALDIA_Gabriel SHIP-1 SHIP-TREND-0 SHIP-TREND-0_B2 Split Twins_UK UKB_AFR UKB_EAS UKB_EUR UKB_SAS UKHLS VIKING Vis YFS	0.748135	0.352232	0.941317	0.810121	0.836407	581886	581884	577216	421045	0.7518	0.7524	0.7454	0.7456	-0.004	-0.0076	0.0006	-0.0039	0.0011	0.0013	0.0002	0.0035	0.0004261	1.09e-08	0.0002808	0.2688	ATP8B2(PoPs), HAX1(nearest)
UBE2Q1	rs72698179	FALSE	1_154522394_A_C	1	154522394	FEV1/FVC		A	C	0.0286	0.0286	-6.448	1.13e-10	+-?+--?-?+-++----++--?---+-------+---+--?-?----+?	ALHS ALSPAC ARIC_AA ARIC_EA B58C BHS CHSAA CHSEA CKB EPIC EXCEED FHS FinnTwin GS20K H2000 HCHS hunt KORA_F4 KORA_S3 Korcula LBC1936 MESA_AFA_new MESA_CAU_new MESA_HIS_new NEO NFBC66 NFBC86 orcades PIVUS Raine RS1 RS2 RS3 SAPALDIA_Edinburgh SAPALDIA_Gabriel SHIP-1 SHIP-TREND-0 SHIP-TREND-0_B2 Split Twins_UK UKB_AFR UKB_AMR UKB_EAS UKB_EUR UKB_SAS UKHLS VIKING Vis YFS	0.0290926	0.00372489	0.0076952	0.0219134	0.0163374	495847	495845	491177	420506	0.0293	0.0294	0.0292	0.0286	-0.0115	-0.0001	-0.0028	-0.0321	0.0032	0.0038	0.0004	0.0097	0.0003228	0.9851	7.882e-11	0.000881	ATP8B2(PoPs), MUC1(eQTL), UBE2Q1(nearest)
MUC1	rs2070803	FALSE	1_155157715_A_G	1	155157715	FVC		A	G	0.518	0.482	6.289	3.19e-10	-+-+++-+++++++-++-+++-+-++++-+-++++-+-++-++-++++--	ALHS ALSPAC ARIC_AA ARIC_EA B58C BHS CHSAA CHSEA CKB EPIC EXCEED FHS FinnTwin GS20K H2000 HCHS hunt KORA_F4 KORA_S3 Korcula LBC1936 MESA_AFA_new MESA_CAU_new MESA_HIS_new NEO NFBC66 NFBC86 orcades PIVUS QBB Raine RS1 RS2 RS3 SAPALDIA_Edinburgh SAPALDIA_Gabriel SHIP-1 SHIP-TREND-0 SHIP-TREND-0_B2 Split Twins_UK UKB_AFR UKB_AMR UKB_EAS UKB_EUR UKB_SAS UKHLS VIKING Vis YFS	0.573602	0.605847	0.280822	0.611677	0.505172	581889	581887	577219	421045	0.5181	0.5137	0.5506	0.573	0.0031	0.0066	-0.0004	0.0069	0.0009	0.0011	0.0001	0.0031	0.0009775	1.747e-09	0.002322	0.02559	MUC1(eQTL,nearest), GBA(rare_disease), THBS3(PoPs)
MIR92B;THBS3	rs12411216	FALSE	1_155164480_A_C	1	155164480	FEV1		A	C	0.416	0.416	6.128	8.9e-10	---+++++++-++++++-++--+-++++-++++++++-++-++-++-+--	ALHS ALSPAC ARIC_AA ARIC_EA B58C BHS CHSAA CHSEA CKB EPIC EXCEED FHS FinnTwin GS20K H2000 HCHS hunt KORA_F4 KORA_S3 Korcula LBC1936 MESA_AFA_new MESA_CAU_new MESA_HIS_new NEO NFBC66 NFBC86 orcades PIVUS QBB Raine RS1 RS2 RS3 SAPALDIA_Edinburgh SAPALDIA_Gabriel SHIP-1 SHIP-TREND-0 SHIP-TREND-0_B2 Split Twins_UK UKB_AFR UKB_AMR UKB_EAS UKB_EUR UKB_SAS UKHLS VIKING Vis YFS	0.457973	0.347117	0.241263	0.499632	0.424808	581885	581883	577215	421045	0.4216	0.416	0.4443	0.4489	0.0052	0.0062	0.0003	0.0174	0.0009	0.0011	0.0001	0.0031	3.258e-08	1.476e-08	0.04604	1.589e-08	GBA(rare_disease), GBAP1(eQTL), MIR92B;THBS3(nearest), RP11-307C12.11(eQTL), THBS3(PoPs)
THBS3	rs41264915	TRUE	1_155167786_A_G	1	155167786	FEV1/FVC	PEF,FF	A	G	0.901	0.099	8.704	3.21e-18	-+++-++-+--+++++----+-+++-+---+--+++--++-+--+-+++-	ALHS ALSPAC ARIC_AA ARIC_EA B58C BHS CHSAA CHSEA CKB EPIC EXCEED FHS FinnTwin GS20K H2000 HCHS hunt KORA_F4 KORA_S3 Korcula LBC1936 MESA_AFA_new MESA_CAU_new MESA_HIS_new NEO NFBC66 NFBC86 orcades PIVUS QBB Raine RS1 RS2 RS3 SAPALDIA_Edinburgh SAPALDIA_Gabriel SHIP-1 SHIP-TREND-0 SHIP-TREND-0_B2 Split Twins_UK UKB_AFR UKB_AMR UKB_EAS UKB_EUR UKB_SAS UKHLS VIKING Vis YFS	0.887524	0.736657	0.96043	0.888115	0.916524	581884	581882	577214	421045	0.8903	0.8908	0.887	0.8865	0.0055	-0.0013	0.0017	0.0263	0.0016	0.0018	0.0002	0.0048	0.0003959	0.4765	4.452e-15	5.589e-08	CHRNB2(eQTL), GBA(rare_disease), MUC1(eQTL), PBXIP1(PoPs), THBS3(nearest), UBE2Q1(eQTL)
FCGR3A	rs71632989	TRUE	1_161533055_G_T	1	161533055	FEV1/FVC		T	G	0.9	0.1	6.841	7.85e-12	++-+++--+++++-+++++--+++-+++-?+-+-++--++--+-++++++	ALHS ALSPAC ARIC_AA ARIC_EA B58C BHS CHSAA CHSEA CKB EPIC EXCEED FHS FinnTwin GS20K H2000 HCHS hunt KORA_F4 KORA_S3 Korcula LBC1936 MESA_AFA_new MESA_CAU_new MESA_HIS_new NEO NFBC66 NFBC86 orcades PIVUS QBB Raine RS1 RS2 RS3 SAPALDIA_Edinburgh SAPALDIA_Gabriel SHIP-1 SHIP-TREND-0 SHIP-TREND-0_B2 Split Twins_UK UKB_AFR UKB_AMR UKB_EAS UKB_EUR UKB_SAS UKHLS VIKING Vis YFS	0.881951	0.992084	0.997341	0.814964	0.943159	568654	568652	563984	419481	0.8806	0.8806	0.8809	0.8816	0.0011	-0.0057	0.0014	0.0101	0.0016	0.0019	0.0002	0.0048	0.4822	0.002476	5.644e-11	0.03576	FCGR3A(rare_disease,nearest), FCGR2A(pQTL), FCGR2B(pQTL), FCGR3B(pQTL), HSPA6(PoPs), HSPA7(eQTL), MPZ(mouse_KO), NDUFS2(rare_disease), RPS23P10(eQTL)
LOC100422212	rs12564153	FALSE	1_163589306_G_T	1	163589306	FEV1		T	G	0.929	0.071	-6.944	3.8e-12	+----+---++++-?---+-++-------++-+-+-+-+--+------+-	ALHS ALSPAC ARIC_AA ARIC_EA B58C BHS CHSAA CHSEA CKB EPIC EXCEED FHS FinnTwin GS20K H2000 HCHS hunt KORA_F4 KORA_S3 Korcula LBC1936 MESA_AFA_new MESA_CAU_new MESA_HIS_new NEO NFBC66 NFBC86 orcades PIVUS QBB Raine RS1 RS2 RS3 SAPALDIA_Edinburgh SAPALDIA_Gabriel SHIP-1 SHIP-TREND-0 SHIP-TREND-0_B2 Split Twins_UK UKB_AFR UKB_AMR UKB_EAS UKB_EUR UKB_SAS UKHLS VIKING Vis YFS	0.936061	0.994944	0.906643	0.916781	0.956789	578096	578094	573426	421045	0.9231	0.9217	0.9295	0.9355	-0.0121	-0.0091	-0.0017	-0.018	0.0018	0.002	0.0003	0.0063	8.663e-12	7.913e-06	4.621e-10	0.004201	LOC100422212(nearest), RGS5(PoPs)
LOC100422212	rs10917848	FALSE	1_163753754_A_C	1	163753754	FEV1/FVC		A	C	0.401	0.401	-6.381	1.77e-10	----+--++-----+++++++------+--++------------+--	ALHS ALSPAC ARIC_AA ARIC_EA B58C BHS CHSAA CHSEA EPIC EXCEED FHS FinnTwin GS20K H2000 HCHS hunt KORA_F4 KORA_S3 Korcula LBC1936 MESA_AFA_new MESA_CAU_new MESA_HIS_new NEO NFBC66 NFBC86 orcades PIVUS Raine RS1 RS2 RS3 SAPALDIA_Edinburgh SAPALDIA_Gabriel SHIP-1 SHIP-TREND-0 SHIP-TREND-0_B2 Split Twins_UK UKB_AFR UKB_AMR UKB_EUR UKB_SAS UKHLS VIKING Vis YFS	0.402443	0.229555	0.691965	0.308796	0.552466	581880	581878	577210	421045	0.4468	0.4539	0.4161	0.3977	-0.0028	-0.0002	-0.0009	-0.0058	0.0009	0.0011	0.0001	0.0031	0.002383	0.845	3.925e-11	0.06407	LOC100422212(nearest), RGS5(PoPs)
PBX1	rs527203	FALSE	1_164350519_A_G	1	164350519	FVC		A	G	0.318	0.318	5.93	3.04e-09	++++++++++++++++++-++--++++--++++-++++---+++++---+	ALHS ALSPAC ARIC_AA ARIC_EA B58C BHS CHSAA CHSEA CKB EPIC EXCEED FHS FinnTwin GS20K H2000 HCHS hunt KORA_F4 KORA_S3 Korcula LBC1936 MESA_AFA_new MESA_CAU_new MESA_HIS_new NEO NFBC66 NFBC86 orcades PIVUS QBB Raine RS1 RS2 RS3 SAPALDIA_Edinburgh SAPALDIA_Gabriel SHIP-1 SHIP-TREND-0 SHIP-TREND-0_B2 Split Twins_UK UKB_AFR UKB_AMR UKB_EAS UKB_EUR UKB_SAS UKHLS VIKING Vis YFS	0.345754	0.188456	0.164183	0.412061	0.232849	581889	581887	577219	421045	0.325	0.3223	0.3379	0.3523	0.0055	0.0074	0.0001	-0.0012	0.001	0.0012	0.0001	0.0032	2.338e-08	1.649e-10	0.6499	0.7003	PBX1(PoPs,nearest)
KIAA0040	rs760486	FALSE	1_175137376_G_T	1	175137376	FEV1		T	G	0.385	0.385	6.698	2.12e-11	+++--++-++-+++++++-++-+++-++++--+++-+--++-+-+-+++-	ALHS ALSPAC ARIC_AA ARIC_EA B58C BHS CHSAA CHSEA CKB EPIC EXCEED FHS FinnTwin GS20K H2000 HCHS hunt KORA_F4 KORA_S3 Korcula LBC1936 MESA_AFA_new MESA_CAU_new MESA_HIS_new NEO NFBC66 NFBC86 orcades PIVUS QBB Raine RS1 RS2 RS3 SAPALDIA_Edinburgh SAPALDIA_Gabriel SHIP-1 SHIP-TREND-0 SHIP-TREND-0_B2 Split Twins_UK UKB_AFR UKB_AMR UKB_EAS UKB_EUR UKB_SAS UKHLS VIKING Vis YFS	0.343456	0.208217	0.546298	0.486142	0.442683	581889	581887	577219	421045	0.4001	0.4022	0.3702	0.3491	0.0056	0.0054	0.0005	0.0133	0.0009	0.0011	0.0001	0.0032	2.042e-09	9.54e-07	0.0001704	3.073e-05	KIAA0040(nearest), RABGAP1L(PoPs)
RFWD2	1:175905060_CTTTT_C	FALSE	1_175905060_C_CTTTT	1	175905060	FEV1/FVC		CTTTT	C	0.634	0.366	-5.875	4.23e-09	??+?????-????????????????????????????????----+????	ALHS ALSPAC ARIC_AA ARIC_EA B58C BHS CHSAA CHSEA CKB EPIC EXCEED FHS FinnTwin GS20K H2000 HCHS hunt KORA_F4 KORA_S3 Korcula LBC1936 MESA_AFA_new MESA_CAU_new MESA_HIS_new NEO NFBC66 NFBC86 orcades PIVUS QBB Raine RS1 RS2 RS3 SAPALDIA_Edinburgh SAPALDIA_Gabriel SHIP-1 SHIP-TREND-0 SHIP-TREND-0_B2 Split Twins_UK UKB_AFR UKB_AMR UKB_EAS UKB_EUR UKB_SAS UKHLS VIKING Vis YFS	0.622974	0.9571	0.62686	0.603484	0.673358	420050	420050	420050	336335	0.632	0.6325	0.6271	0.6244	-0.0034	-0.0005	-0.001	-0.0078	0.0011	0.0013	0.0002	0.0037	0.002017	0.7051	6.871e-10	0.0342	RFWD2(PoPs,nearest), RP11-318C24.2(eQTL)
PAPPA2	rs58090844	FALSE	1_176627864_A_G	1	176627864	FVC		A	G	0.928	0.072	6.02	1.74e-09	-+-+++-+++--+++++---+-+++-----++++--++++---++++-+	ALHS ALSPAC ARIC_AA ARIC_EA B58C BHS CHSAA CHSEA CKB EPIC EXCEED FHS FinnTwin GS20K H2000 HCHS hunt KORA_F4 KORA_S3 Korcula LBC1936 MESA_AFA_new MESA_CAU_new MESA_HIS_new NEO NFBC66 NFBC86 orcades PIVUS Raine RS1 RS2 RS3 SAPALDIA_Edinburgh SAPALDIA_Gabriel SHIP-1 SHIP-TREND-0 SHIP-TREND-0_B2 Split Twins_UK UKB_AFR UKB_AMR UKB_EAS UKB_EUR UKB_SAS UKHLS VIKING Vis YFS	0.931614	0.926395	0.903855	0.931979	0.853234	581889	581887	577219	421045	0.9233	0.9224	0.9279	0.9305	0.0085	0.0121	-0.0005	0.0029	0.0017	0.002	0.0003	0.006	9.171e-07	1.237e-09	0.05694	0.6309	PAPPA2(PoPs,nearest)
PAPPA2	rs138743979	FALSE	1_176756891_T_TG	1	176756891	PEF		T	TG	0.626	0.374	-6.075	1.24e-09	?+??????????????+----?	ALSPAC ARIC_AA B58C EPIC FinnTwin hunt LBC1936 orcades Raine RS1 RS2 RS3 SHIP-1 SHIP-TREND-0 SHIP-TREND-0_B2 Split UKB_AFR UKB_AMR UKB_EAS UKB_EUR UKB_SAS VIKING	0.630894	0.361433	0.920087	0.551041	0.589803	448164	448164	448164	349113	0.648	0.652	0.6325	0.627	0.0006	0.0032	-0.0006	-0.0221	0.0012	0.0014	0.0002	0.0036	0.6261	0.02044	0.0001508	1.253e-09	PAPPA2(PoPs,nearest)
RALGPS2	rs6425501	TRUE	1_178718536_A_G	1	178718536	FEV1	FEV1,FVC	A	G	0.681	0.319	-7.94	2.02e-15	----+-----+++---+----++--+-----+-----+++--+---+++-	ALHS ALSPAC ARIC_AA ARIC_EA B58C BHS CHSAA CHSEA CKB EPIC EXCEED FHS FinnTwin GS20K H2000 HCHS hunt KORA_F4 KORA_S3 Korcula LBC1936 MESA_AFA_new MESA_CAU_new MESA_HIS_new NEO NFBC66 NFBC86 orcades PIVUS QBB Raine RS1 RS2 RS3 SAPALDIA_Edinburgh SAPALDIA_Gabriel SHIP-1 SHIP-TREND-0 SHIP-TREND-0_B2 Split Twins_UK UKB_AFR UKB_AMR UKB_EAS UKB_EUR UKB_SAS UKHLS VIKING Vis YFS	0.650259	0.474488	0.871157	0.713406	0.817789	581888	581886	577218	421045	0.6707	0.6734	0.6555	0.6549	-0.0078	-0.0082	-0.0004	-0.0078	0.001	0.0012	0.0001	0.0032	5.505e-15	2.54e-12	0.007967	0.01474	ANGPTL1(eQTL,PoPs), RALGPS2(nearest)
LAMC2	rs1047981	FALSE	1_183206573_A_G	1	183206573	FEV1/FVC		A	G	0.218	0.218	-6.274	3.52e-10	+-+--------++-----+-+++-+------++-++-+---+-+----+-	ALHS ALSPAC ARIC_AA ARIC_EA B58C BHS CHSAA CHSEA CKB EPIC EXCEED FHS FinnTwin GS20K H2000 HCHS hunt KORA_F4 KORA_S3 Korcula LBC1936 MESA_AFA_new MESA_CAU_new MESA_HIS_new NEO NFBC66 NFBC86 orcades PIVUS QBB Raine RS1 RS2 RS3 SAPALDIA_Edinburgh SAPALDIA_Gabriel SHIP-1 SHIP-TREND-0 SHIP-TREND-0_B2 Split Twins_UK UKB_AFR UKB_AMR UKB_EAS UKB_EUR UKB_SAS UKHLS VIKING Vis YFS	0.189424	0.540747	0.342094	0.15384	0.314561	581886	581884	577216	421045	0.2396	0.2417	0.2182	0.2006	-0.006	-0.0037	-0.0009	-0.0113	0.0011	0.0013	0.0002	0.0039	3.272e-08	0.003828	3.178e-08	0.003318	LAMC1(PoPs), LAMC2(nearest), NCF2(rare_disease)
NMNAT2	rs1360277	FALSE	1_183314641_A_T	1	183314641	FEV1	FEV1,FVC	A	T	0.624	0.376	-7.466	8.27e-14	----+-++--+-+------+----+----+--++-+-++++------+--	ALHS ALSPAC ARIC_AA ARIC_EA B58C BHS CHSAA CHSEA CKB EPIC EXCEED FHS FinnTwin GS20K H2000 HCHS hunt KORA_F4 KORA_S3 Korcula LBC1936 MESA_AFA_new MESA_CAU_new MESA_HIS_new NEO NFBC66 NFBC86 orcades PIVUS QBB Raine RS1 RS2 RS3 SAPALDIA_Edinburgh SAPALDIA_Gabriel SHIP-1 SHIP-TREND-0 SHIP-TREND-0_B2 Split Twins_UK UKB_AFR UKB_AMR UKB_EAS UKB_EUR UKB_SAS UKHLS VIKING Vis YFS	0.59191	0.267485	0.864943	0.539167	0.662657	581889	581887	577219	421045	0.6116	0.6154	0.5964	0.5808	-0.0068	-0.0072	-0.0003	-0.0124	0.001	0.0011	0.0001	0.0031	1.713e-12	1.76e-10	0.01745	6.756e-05	LAMC1(PoPs), NCF2(rare_disease), NMNAT2(nearest)
HMCN1	rs11586893	FALSE	1_185925802_A_T	1	185925802	FEV1/FVC		A	T	0.221	0.221	-7.028	2.1e-12	-+-+--++-----+-+-+--++-------++--+++---++-----+-+	ALHS ALSPAC ARIC_AA ARIC_EA B58C BHS CHSAA CHSEA CKB EPIC EXCEED FHS FinnTwin GS20K H2000 HCHS hunt KORA_F4 KORA_S3 Korcula LBC1936 MESA_AFA_new MESA_CAU_new MESA_HIS_new NEO NFBC66 NFBC86 orcades PIVUS Raine RS1 RS2 RS3 SAPALDIA_Edinburgh SAPALDIA_Gabriel SHIP-1 SHIP-TREND-0 SHIP-TREND-0_B2 Split Twins_UK UKB_AFR UKB_AMR UKB_EAS UKB_EUR UKB_SAS UKHLS VIKING Vis YFS	0.245946	0.0698924	0.0908142	0.267576	0.246661	581884	581882	577214	421045	0.2346	0.2332	0.2413	0.2411	0.0023	0.0061	-0.0008	-0.0031	0.0011	0.0014	0.0002	0.0036	0.04226	6.083e-06	1.804e-07	0.3941	HMCN1(eQTL,WES,PoPs,nearest), PRG4(eQTL)
MIR548F1	rs6689111	TRUE	1_186098426_A_T	1	186098426	FVC		A	T	0.397	0.397	7.87	3.54e-15	-++++++-++++++?++++++++--+++-+++++++++-++--++++-+-	ALHS ALSPAC ARIC_AA ARIC_EA B58C BHS CHSAA CHSEA CKB EPIC EXCEED FHS FinnTwin GS20K H2000 HCHS hunt KORA_F4 KORA_S3 Korcula LBC1936 MESA_AFA_new MESA_CAU_new MESA_HIS_new NEO NFBC66 NFBC86 orcades PIVUS QBB Raine RS1 RS2 RS3 SAPALDIA_Edinburgh SAPALDIA_Gabriel SHIP-1 SHIP-TREND-0 SHIP-TREND-0_B2 Split Twins_UK UKB_AFR UKB_AMR UKB_EAS UKB_EUR UKB_SAS UKHLS VIKING Vis YFS	0.34705	0.605368	0.58067	0.376686	0.446471	578098	578096	573428	421045	0.4095	0.4157	0.3798	0.3545	0.0032	0.0078	-0.0009	-0.0033	0.0009	0.0011	0.0001	0.0032	0.0006892	1.209e-12	1.639e-11	0.3084	HMCN1(eQTL,WES,PoPs), MIR548F1(nearest), PRG4(eQTL)
MIR548F1	rs17531405	TRUE	1_186113852_C_G	1	186113852	FEV1/FVC	PEF,FF	C	G	0.154	0.154	10.743	6.38e-27	+++++++++-++++-+++++--+++++-+++++-+++++++-+-+++++-	ALHS ALSPAC ARIC_AA ARIC_EA B58C BHS CHSAA CHSEA CKB EPIC EXCEED FHS FinnTwin GS20K H2000 HCHS hunt KORA_F4 KORA_S3 Korcula LBC1936 MESA_AFA_new MESA_CAU_new MESA_HIS_new NEO NFBC66 NFBC86 orcades PIVUS QBB Raine RS1 RS2 RS3 SAPALDIA_Edinburgh SAPALDIA_Gabriel SHIP-1 SHIP-TREND-0 SHIP-TREND-0_B2 Split Twins_UK UKB_AFR UKB_AMR UKB_EAS UKB_EUR UKB_SAS UKHLS VIKING Vis YFS	0.180742	0.0128571	0.0172634	0.242823	0.0750806	581887	581885	577217	421045	0.1741	0.1732	0.1777	0.1776	0.0051	-0.0018	0.0018	0.0205	0.0013	0.0015	0.0002	0.004	8.542e-05	0.2432	2.503e-23	3.736e-07	HMCN1(eQTL,WES,PoPs), MIR548F1(nearest), PRG4(eQTL)
MIR548F1	rs1743858	FALSE	1_186209229_G_T	1	186209229	FEV1/FVC		T	G	0.79	0.21	6.326	2.51e-10	-+-+++++++-+++??+++-+?+?+++++-++-+++++++++++++-++	ALHS ALSPAC ARIC_AA ARIC_EA B58C BHS CHSAA CHSEA CKB EPIC EXCEED FHS FinnTwin GS20K H2000 HCHS hunt KORA_F4 KORA_S3 Korcula LBC1936 MESA_AFA_new MESA_CAU_new MESA_HIS_new NEO NFBC66 NFBC86 orcades PIVUS Raine RS1 RS2 RS3 SAPALDIA_Edinburgh SAPALDIA_Gabriel SHIP-1 SHIP-TREND-0 SHIP-TREND-0_B2 Split Twins_UK UKB_AFR UKB_AMR UKB_EAS UKB_EUR UKB_SAS UKHLS VIKING Vis YFS	0.776201	0.964703	0.877956	0.885369	0.804912	565318	565316	560648	408267	0.7894	0.7908	0.7804	0.7791	0.0021	-0.0025	0.0012	0.0129	0.0012	0.0014	0.0002	0.0037	0.06496	0.06963	1.368e-12	0.0005567	HMCN1(eQTL,WES,PoPs), MIR548F1(nearest), PRG4(eQTL)
CFH	rs7514261	FALSE	1_196700914_A_G	1	196700914	FVC		A	G	0.415	0.415	-6.229	4.69e-10	-++-+++---?++----+-----+----+-+-+-+--+-----+---+++	ALHS ALSPAC ARIC_AA ARIC_EA B58C BHS CHSAA CHSEA CKB EPIC EXCEED FHS FinnTwin GS20K H2000 HCHS hunt KORA_F4 KORA_S3 Korcula LBC1936 MESA_AFA_new MESA_CAU_new MESA_HIS_new NEO NFBC66 NFBC86 orcades PIVUS QBB Raine RS1 RS2 RS3 SAPALDIA_Edinburgh SAPALDIA_Gabriel SHIP-1 SHIP-TREND-0 SHIP-TREND-0_B2 Split Twins_UK UKB_AFR UKB_AMR UKB_EAS UKB_EUR UKB_SAS UKHLS VIKING Vis YFS	0.402867	0.476537	0.438328	0.4932	0.549418	581888	581886	577218	421045	0.4176	0.4186	0.4122	0.4056	-0.0027	-0.0056	0.0006	-0.0003	0.0009	0.0011	0.0001	0.0031	0.002821	1.324e-07	1.937e-05	0.9349	CFH(eQTL,pQTL,rare_disease,nearest), KCNT2(PoPs)
LINC01222	rs1892433	TRUE	1_198961568_A_G	1	198961568	FEV1/FVC		A	G	0.445	0.445	-9.652	4.82e-22	-----------------+-+-+-+----------+-------+----+-+	ALHS ALSPAC ARIC_AA ARIC_EA B58C BHS CHSAA CHSEA CKB EPIC EXCEED FHS FinnTwin GS20K H2000 HCHS hunt KORA_F4 KORA_S3 Korcula LBC1936 MESA_AFA_new MESA_CAU_new MESA_HIS_new NEO NFBC66 NFBC86 orcades PIVUS QBB Raine RS1 RS2 RS3 SAPALDIA_Edinburgh SAPALDIA_Gabriel SHIP-1 SHIP-TREND-0 SHIP-TREND-0_B2 Split Twins_UK UKB_AFR UKB_AMR UKB_EAS UKB_EUR UKB_SAS UKHLS VIKING Vis YFS	0.388711	0.381999	0.719197	0.515035	0.685029	581877	581875	577207	421045	0.4499	0.4574	0.4148	0.392	-0.0039	0.0008	-0.0013	-0.0167	0.0009	0.0011	0.0001	0.0032	3.564e-05	0.4814	4.196e-20	1.073e-07	PTPRC(rare_disease,PoPs), LINC01222(nearest)
NR5A2	rs2502136	FALSE	1_199706430_C_T	1	199706430	FVC	FEV1,FVC	T	C	0.461	0.461	-7.202	5.93e-13	+-+----+---++----+++--+---+--------+-+--++---+-+	ALHS ALSPAC ARIC_AA ARIC_EA B58C BHS CHSAA CHSEA CKB EPIC FHS FinnTwin GS20K H2000 HCHS hunt KORA_F4 KORA_S3 Korcula LBC1936 MESA_AFA_new MESA_CAU_new MESA_HIS_new NEO NFBC66 NFBC86 orcades PIVUS Raine RS1 RS2 RS3 SAPALDIA_Edinburgh SAPALDIA_Gabriel SHIP-1 SHIP-TREND-0 SHIP-TREND-0_B2 Split Twins_UK UKB_AFR UKB_AMR UKB_EAS UKB_EUR UKB_SAS UKHLS VIKING Vis YFS	0.468473	0.448808	0.38571	0.478655	0.487805	581869	581867	577199	421045	0.4582	0.4566	0.4642	0.4725	-0.0053	-0.0073	0	-0.0066	0.0009	0.0011	0.0001	0.0031	5.094e-09	9.245e-12	0.9013	0.03123	NR5A2(PoPs,nearest)
NR5A2	rs2821334	TRUE	1_200093887_G_T	1	200093887	FVC		T	G	0.484	0.484	7.629	2.36e-14	-+-++-++++?-++++++--++++++++-+++++++++-+-++++---+-	ALHS ALSPAC ARIC_AA ARIC_EA B58C BHS CHSAA CHSEA CKB EPIC EXCEED FHS FinnTwin GS20K H2000 HCHS hunt KORA_F4 KORA_S3 Korcula LBC1936 MESA_AFA_new MESA_CAU_new MESA_HIS_new NEO NFBC66 NFBC86 orcades PIVUS QBB Raine RS1 RS2 RS3 SAPALDIA_Edinburgh SAPALDIA_Gabriel SHIP-1 SHIP-TREND-0 SHIP-TREND-0_B2 Split Twins_UK UKB_AFR UKB_AMR UKB_EAS UKB_EUR UKB_SAS UKHLS VIKING Vis YFS	0.444729	0.456635	0.659548	0.40442	0.513243	581887	581885	577217	421045	0.4889	0.4946	0.4603	0.4423	0.005	0.0079	-0.0003	0.0076	0.0009	0.0011	0.0001	0.0031	7.323e-08	1.528e-13	0.05985	0.01295	NR5A2(PoPs,nearest)
CACNA1S	rs3850625	FALSE	1_201016296_A_G	1	201016296	FVC		A	G	0.108	0.108	-6.186	6.16e-10	--+-+--+-++---------+-+---+------+-++-++--------	ALHS ALSPAC ARIC_AA ARIC_EA B58C BHS CHSAA CHSEA CKB EPIC FHS FinnTwin GS20K H2000 HCHS hunt KORA_F4 KORA_S3 Korcula LBC1936 MESA_AFA_new MESA_CAU_new MESA_HIS_new NEO NFBC66 NFBC86 orcades PIVUS Raine RS1 RS2 RS3 SAPALDIA_Edinburgh SAPALDIA_Gabriel SHIP-1 SHIP-TREND-0 SHIP-TREND-0_B2 Split Twins_UK UKB_AFR UKB_AMR UKB_EAS UKB_EUR UKB_SAS UKHLS VIKING Vis YFS	0.118162	0.00887154	0.044757	0.0877412	0.214403	581889	581887	577219	421045	0.1136	0.113	0.1179	0.1173	-0.0066	-0.01	0.0004	-0.0093	0.0015	0.0018	0.0002	0.0048	9.661e-06	1.364e-08	0.04227	0.05115	CACNA1S(credible,nearest), CAMSAP2(PoPs)
PHLDA3	rs10920205	FALSE	1_201422201_A_G	1	201422201	FEV1/FVC		A	G	0.577	0.423	-8.014	1.11e-15	---------++--------+-+--+--++-----+-----+-----+--	ALHS ALSPAC ARIC_AA ARIC_EA B58C BHS CHSAA CHSEA CKB EPIC EXCEED FHS FinnTwin GS20K H2000 HCHS hunt KORA_F4 KORA_S3 Korcula LBC1936 MESA_AFA_new MESA_CAU_new MESA_HIS_new NEO NFBC66 NFBC86 orcades PIVUS Raine RS1 RS2 RS3 SAPALDIA_Edinburgh SAPALDIA_Gabriel SHIP-1 SHIP-TREND-0 SHIP-TREND-0_B2 Split Twins_UK UKB_AFR UKB_AMR UKB_EAS UKB_EUR UKB_SAS UKHLS VIKING Vis YFS	0.639794	0.353769	0.206879	0.566333	0.322424	581889	581887	577219	421045	0.5653	0.5593	0.6059	0.6206	-0.0016	0.0023	-0.001	-0.0105	0.001	0.0011	0.0001	0.0032	0.09116	0.04634	4.706e-14	0.0009171	CSRP1(PoPs), PHLDA3(nearest)
IPO9-AS1	rs10920254	TRUE	1_201767474_C_G	1	201767474	FEV1/FVC		C	G	0.351	0.351	6.649	2.95e-11	-++++-++++--++-++-+++-+++++++-+-++++--++++-++++++	ALHS ALSPAC ARIC_AA ARIC_EA B58C BHS CHSAA CHSEA CKB EPIC EXCEED FHS FinnTwin GS20K H2000 HCHS hunt KORA_F4 KORA_S3 Korcula LBC1936 MESA_AFA_new MESA_CAU_new MESA_HIS_new NEO NFBC66 NFBC86 orcades PIVUS Raine RS1 RS2 RS3 SAPALDIA_Edinburgh SAPALDIA_Gabriel SHIP-1 SHIP-TREND-0 SHIP-TREND-0_B2 Split Twins_UK UKB_AFR UKB_AMR UKB_EAS UKB_EUR UKB_SAS UKHLS VIKING Vis YFS	0.347102	0.784068	0.350183	0.421991	0.331757	581885	581883	577215	421045	0.3517	0.3507	0.3539	0.3608	0.0036	0.001	0.0009	0.0142	0.001	0.0011	0.0001	0.0032	0.0001444	0.376	9.6e-10	9.49e-06	IPO9-AS1(nearest), LMOD1(PoPs)
PIK3C2B	rs1008833	TRUE	1_204426295_A_G	1	204426295	FEV1	FEV1,FVC	A	G	0.824	0.176	-9.759	1.69e-22	--+---+-----------+-++-+-+----+------+----+----+++	ALHS ALSPAC ARIC_AA ARIC_EA B58C BHS CHSAA CHSEA CKB EPIC EXCEED FHS FinnTwin GS20K H2000 HCHS hunt KORA_F4 KORA_S3 Korcula LBC1936 MESA_AFA_new MESA_CAU_new MESA_HIS_new NEO NFBC66 NFBC86 orcades PIVUS QBB Raine RS1 RS2 RS3 SAPALDIA_Edinburgh SAPALDIA_Gabriel SHIP-1 SHIP-TREND-0 SHIP-TREND-0_B2 Split Twins_UK UKB_AFR UKB_AMR UKB_EAS UKB_EUR UKB_SAS UKHLS VIKING Vis YFS	0.856067	0.966758	0.609103	0.874375	0.771979	581889	581887	577219	421045	0.7864	0.783	0.8235	0.8551	-0.0111	-0.0124	-0.0005	-0.0374	0.0012	0.0014	0.0002	0.0044	1.836e-20	6.908e-19	0.004535	1.125e-17	PIK3C2B(PoPs,nearest)
CNTN2	rs1572995	FALSE	1_205024012_C_T	1	205024012	FEV1/FVC		T	C	0.89	0.11	7.908	2.62e-15	+--+++-++++--+++---+-++-++-++-+---+++++++++++++---	ALHS ALSPAC ARIC_AA ARIC_EA B58C BHS CHSAA CHSEA CKB EPIC EXCEED FHS FinnTwin GS20K H2000 HCHS hunt KORA_F4 KORA_S3 Korcula LBC1936 MESA_AFA_new MESA_CAU_new MESA_HIS_new NEO NFBC66 NFBC86 orcades PIVUS QBB Raine RS1 RS2 RS3 SAPALDIA_Edinburgh SAPALDIA_Gabriel SHIP-1 SHIP-TREND-0 SHIP-TREND-0_B2 Split Twins_UK UKB_AFR UKB_AMR UKB_EAS UKB_EUR UKB_SAS UKHLS VIKING Vis YFS	0.870429	0.963171	0.994116	0.867098	0.871728	581888	581886	577218	421045	0.8716	0.8715	0.871	0.8625	-0.0006	-0.007	0.0016	0.0092	0.0015	0.0018	0.0002	0.0046	0.6645	7.309e-05	3.621e-14	0.044	CNTN2(eQTL,nearest), TMCC2(PoPs)
NUCKS1	rs3747973	FALSE	1_205677148_A_G	1	205677148	FVC		A	G	0.418	0.418	-7.527	5.2e-14	+-----++---------+++----++---+---+-----+?-----++	ALHS ALSPAC ARIC_AA ARIC_EA B58C BHS CHSAA CHSEA CKB EPIC FHS FinnTwin GS20K H2000 HCHS hunt KORA_F4 KORA_S3 Korcula LBC1936 MESA_AFA_new MESA_CAU_new MESA_HIS_new NEO NFBC66 NFBC86 orcades PIVUS Raine RS1 RS2 RS3 SAPALDIA_Edinburgh SAPALDIA_Gabriel SHIP-1 SHIP-TREND-0 SHIP-TREND-0_B2 Split Twins_UK UKB_AFR UKB_AMR UKB_EAS UKB_EUR UKB_SAS UKHLS VIKING Vis YFS	0.407378	0.821898	0.460767	0.341673	0.438473	581885	581883	577215	421045	0.4203	0.4213	0.4164	0.421	-0.0043	-0.0077	0.0007	0.0158	0.0009	0.0011	0.0001	0.0031	2.973e-06	6.771e-13	2.516e-07	3.933e-07	NUCKS1(eQTL,PoPs,nearest), RAB7L1(eQTL)
SLC26A9	rs7555534	FALSE	1_205908867_C_T	1	205908867	FEV1/FVC		T	C	0.641	0.359	7.427	1.11e-13	++++-++++++-++--++-+++++-+++-+-+--+-+++-+++++-+	ALHS ALSPAC ARIC_AA ARIC_EA B58C BHS CHSAA CHSEA EPIC EXCEED FHS FinnTwin GS20K H2000 HCHS hunt KORA_F4 KORA_S3 Korcula LBC1936 MESA_AFA_new MESA_CAU_new MESA_HIS_new NEO NFBC66 NFBC86 orcades PIVUS Raine RS1 RS2 RS3 SAPALDIA_Edinburgh SAPALDIA_Gabriel SHIP-1 SHIP-TREND-0 SHIP-TREND-0_B2 Split Twins_UK UKB_AFR UKB_AMR UKB_EUR UKB_SAS UKHLS VIKING Vis YFS	0.630656	0.898155	0.949488	0.708899	0.87178	581889	581887	577219	421045	0.6553	0.6568	0.6435	0.6317	0.0014	-0.0027	0.001	0.0536	0.001	0.0012	0.0001	0.0032	0.1789	0.0268	9.034e-12	4.718e-63	FAM72A(eQTL), RP11-534L20.5(eQTL), SLC26A9(nearest), SLC41A1(PoPs), SRGAP2(eQTL)
SLC26A9	rs1342062	FALSE	1_205912786_G_T	1	205912786	PEF		T	G	0.679	0.321	18.19	6.21e-74	++++-+++-+++++++++++++	ALSPAC ARIC_AA B58C EPIC FinnTwin hunt LBC1936 orcades Raine RS1 RS2 RS3 SHIP-1 SHIP-TREND-0 SHIP-TREND-0_B2 Split UKB_AFR UKB_AMR UKB_EAS UKB_EUR UKB_SAS VIKING	0.673282	0.834577	0.951457	0.737211	0.857735	581887	581885	577217	421045	0.6943	0.6957	0.6844	0.6727	0.0015	-0.0024	0.001	0.0588	0.0011	0.0013	0.0001	0.0033	0.1577	0.05552	1.787e-10	3.637e-69	SLC26A9(credible,nearest), RAB7L1(eQTL), SLC41A1(PoPs)
C4BPA	rs7516060	FALSE	1_207383908_A_G	1	207383908	FEV1	FEV1,FVC	A	G	0.606	0.394	5.96	2.53e-09	---+-++-+++++++-+-+++++----+-?++++++++++---++++-+-	ALHS ALSPAC ARIC_AA ARIC_EA B58C BHS CHSAA CHSEA CKB EPIC EXCEED FHS FinnTwin GS20K H2000 HCHS hunt KORA_F4 KORA_S3 Korcula LBC1936 MESA_AFA_new MESA_CAU_new MESA_HIS_new NEO NFBC66 NFBC86 orcades PIVUS QBB Raine RS1 RS2 RS3 SAPALDIA_Edinburgh SAPALDIA_Gabriel SHIP-1 SHIP-TREND-0 SHIP-TREND-0_B2 Split Twins_UK UKB_AFR UKB_AMR UKB_EAS UKB_EUR UKB_SAS UKHLS VIKING Vis YFS	0.636387	0.594502	0.413308	0.80943	0.556089	570319	570317	565649	421045	0.5971	0.592	0.6202	0.6277	0.0054	0.0056	0.0003	0.0113	0.0009	0.0011	0.0001	0.0032	9.457e-09	3.454e-07	0.03049	0.000381	C4BPA(nearest), CD55(eQTL), CR1(eQTL), CR2(rare_disease), YOD1(PoPs)
KCNK2	rs555520	TRUE	1_215120407_C_G	1	215120407	FVC	FEV1,FVC	C	G	0.618	0.382	-8.294	1.1e-16	----------?--++--++-+-++--+--+--+---+-+---+-------	ALHS ALSPAC ARIC_AA ARIC_EA B58C BHS CHSAA CHSEA CKB EPIC EXCEED FHS FinnTwin GS20K H2000 HCHS hunt KORA_F4 KORA_S3 Korcula LBC1936 MESA_AFA_new MESA_CAU_new MESA_HIS_new NEO NFBC66 NFBC86 orcades PIVUS QBB Raine RS1 RS2 RS3 SAPALDIA_Edinburgh SAPALDIA_Gabriel SHIP-1 SHIP-TREND-0 SHIP-TREND-0_B2 Split Twins_UK UKB_AFR UKB_AMR UKB_EAS UKB_EUR UKB_SAS UKHLS VIKING Vis YFS	0.659893	0.536906	0.430946	0.573981	0.404918	581834	581832	577164	421045	0.6021	0.5966	0.6315	0.6421	-0.0064	-0.0086	0.0002	-0.0053	0.0009	0.0011	0.0001	0.0032	1.037e-11	5.271e-15	0.2472	0.1031	KCNK2(PoPs,nearest), ENSG00000274895(eQTL)
KCNK2	rs112080577	FALSE	1_215307453_G_GA	1	215307453	FVC		G	GA	0.241	0.241	-5.95	2.68e-09	??-?????-??????????????????????????????-----????	ALHS ALSPAC ARIC_AA ARIC_EA B58C BHS CHSAA CHSEA CKB EPIC FHS FinnTwin GS20K H2000 HCHS hunt KORA_F4 KORA_S3 Korcula LBC1936 MESA_AFA_new MESA_CAU_new MESA_HIS_new NEO NFBC66 NFBC86 orcades PIVUS Raine RS1 RS2 RS3 SAPALDIA_Edinburgh SAPALDIA_Gabriel SHIP-1 SHIP-TREND-0 SHIP-TREND-0_B2 Split Twins_UK UKB_AFR UKB_AMR UKB_EAS UKB_EUR UKB_SAS UKHLS VIKING Vis YFS	0.217352	0.238413	0.378049	0.308817	0.460152	431596	431596	431596	336335	0.2659	0.2682	0.2402	0.2241	-0.0058	-0.0084	0.0001	-0.01	0.0012	0.0014	0.0002	0.0043	2.608e-06	7.175e-09	0.6942	0.0201	KCNK2(PoPs,nearest)
ESRRG	rs34063124	FALSE	1_217010017_C_CA	1	217010017	FEV1/FVC		CA	C	0.231	0.231	-6.32	2.61e-10	?????????--?????????????????-??	ALHS ALSPAC ARIC_EA B58C BHS EPIC EXCEED FHS GS20K H2000 hunt Korcula LBC1936 MESA_CAU_new NEO NFBC66 NFBC86 orcades PIVUS Raine RS1 RS2 RS3 SAPALDIA_Edinburgh SAPALDIA_Gabriel SHIP-1 SHIP-TREND-0 SHIP-TREND-0_B2 UKB_EUR UKHLS VIKING	0.230372	0.287833	0.150008	0.229462	0.20574	464518	464518	464518	365467	0.2203	0.2188	0.2293	0.2338	-0.0052	-0.0017	-0.0012	-0.0137	0.0013	0.0015	0.0002	0.0041	2.93e-05	0.2388	1.454e-12	0.000815	ESRRG(PoPs,nearest)
TGFB2	rs6658835	FALSE	1_218520995_A_G	1	218520995	FEV1/FVC	FVC,FF	A	G	0.715	0.285	11.314	1.12e-29	++++++++++++++++++++-+++++++--+++++-++++++++++-++	ALHS ALSPAC ARIC_AA ARIC_EA B58C BHS CHSAA CHSEA CKB EPIC EXCEED FHS FinnTwin GS20K H2000 HCHS hunt KORA_F4 KORA_S3 Korcula LBC1936 MESA_AFA_new MESA_CAU_new MESA_HIS_new NEO NFBC66 NFBC86 orcades PIVUS Raine RS1 RS2 RS3 SAPALDIA_Edinburgh SAPALDIA_Gabriel SHIP-1 SHIP-TREND-0 SHIP-TREND-0_B2 Split Twins_UK UKB_AFR UKB_AMR UKB_EAS UKB_EUR UKB_SAS UKHLS VIKING Vis YFS	0.731524	0.298491	0.624382	0.673958	0.659497	581885	581883	577215	421045	0.7029	0.7011	0.7131	0.7246	-0.0022	-0.009	0.0015	0.0079	0.001	0.0012	0.0001	0.0034	0.02721	1.142e-14	1.286e-25	0.02107	TGFB2(WES,PoPs,nearest)
TGFB2	rs2799098	TRUE	1_218521609_A_G	1	218521609	FEV1/FVC		A	G	0.821	0.179	-7.873	3.47e-15	--+---+------+--+--------------	ALHS ALSPAC ARIC_EA B58C BHS EPIC EXCEED FHS GS20K H2000 hunt Korcula LBC1936 MESA_CAU_new NEO NFBC66 NFBC86 orcades PIVUS Raine RS1 RS2 RS3 SAPALDIA_Edinburgh SAPALDIA_Gabriel SHIP-1 SHIP-TREND-0 SHIP-TREND-0_B2 UKB_EUR UKHLS VIKING	0.822363	0.953277	0.811701	0.777162	0.692974	581875	581873	577205	421045	0.8088	0.8083	0.8149	0.8119	-0.0007	0.006	-0.0018	-0.0104	0.0012	0.0014	0.0002	0.004	0.5498	1.117e-05	1.193e-24	0.009537	TGFB2(WES,PoPs,nearest), RRP15(eQTL)
TGFB2	rs12048049	TRUE	1_218597297_C_G	1	218597297	FEV1	PEF,FEV1	C	G	0.655	0.345	-8.635	5.85e-18	------+-----+----++---+----+++-----+-+++--+-+--+-	ALHS ALSPAC ARIC_AA ARIC_EA B58C BHS CHSAA CHSEA CKB EPIC EXCEED FHS FinnTwin GS20K H2000 HCHS hunt KORA_F4 KORA_S3 Korcula LBC1936 MESA_AFA_new MESA_CAU_new MESA_HIS_new NEO NFBC66 NFBC86 orcades PIVUS Raine RS1 RS2 RS3 SAPALDIA_Edinburgh SAPALDIA_Gabriel SHIP-1 SHIP-TREND-0 SHIP-TREND-0_B2 Split Twins_UK UKB_AFR UKB_AMR UKB_EAS UKB_EUR UKB_SAS UKHLS VIKING Vis YFS	0.713207	0.5142	0.295974	0.680389	0.645816	581889	581887	577219	421045	0.6255	0.6142	0.676	0.7048	-0.0074	-0.0072	-0.0006	-0.0209	0.001	0.0012	0.0001	0.0034	9.542e-14	4.92e-10	3.786e-05	5.109e-10	TGFB2(eQTL,WES,PoPs,nearest)
TGFB2	rs10482810	FALSE	1_218607532_C_G	1	218607532	FEV1/FVC		C	G	0.0065	0.0065	-7.757	8.67e-15	-+---?--+?--?-??--+?++--++--------???-?--??	ALHS ALSPAC ARIC_EA B58C BHS CHSEA EPIC EXCEED FHS FinnTwin GS20K H2000 HCHS hunt KORA_F4 KORA_S3 Korcula LBC1936 MESA_CAU_new MESA_HIS_new NEO NFBC66 NFBC86 orcades PIVUS Raine RS1 RS2 RS3 SAPALDIA_Edinburgh SAPALDIA_Gabriel SHIP-1 SHIP-TREND-0 SHIP-TREND-0_B2 Split Twins_UK UKB_AMR UKB_EUR UKB_SAS UKHLS VIKING Vis YFS	0.00664419	0	0.000319693	0.00303788	0.000702576	449178	449175	444509	400309	0.0065	0.0065	0.0066	0.0065	-0.0052	0.0295	-0.0077	-0.0446	0.0067	0.0079	0.0009	0.0195	0.442	0.0002009	1.148e-17	0.02216	TGFB2(WES,PoPs,credible,nearest)
MIR548F3	rs3009947	FALSE	1_218689155_C_T	1	218689155	FEV1/FVC		T	C	0.496	0.496	6.003	1.93e-09	-++	H2000 hunt UKB_EUR	0.495925	0.556764	0.746542	0.508929	0.586975	581889	581887	577219	421045	0.5362	0.5425	0.5147	0.5069	0.0064	0.0046	0.0009	0.0176	0.0009	0.0011	0.0001	0.0031	7.151e-12	2.049e-05	4.13e-12	9.055e-09	TGFB2(WES,PoPs), MIR548F3(nearest)
MIR548F3	rs559008623	FALSE	1_218706189_A_C	1	218706189	FVC		A	C	0.984	0.016	-5.942	2.81e-09	++--+------?-??-++?+---+--++++++---?---	ALHS ALSPAC ARIC_EA B58C BHS CHSEA EPIC FHS FinnTwin GS20K H2000 HCHS hunt KORA_F4 KORA_S3 Korcula LBC1936 MESA_CAU_new MESA_HIS_new NEO NFBC66 NFBC86 orcades PIVUS Raine RS1 RS2 RS3 SAPALDIA_Edinburgh SAPALDIA_Gabriel SHIP-1 SHIP-TREND-0 SHIP-TREND-0_B2 Split Twins_UK UKB_AMR UKB_EUR UKHLS VIKING	0.983841	0.998367	0.998834	0.98328	0.994006	494372	494369	489703	418573	0.9835	0.9836	0.9837	0.9839	-0.0127	-0.0246	0.0023	-0.0173	0.0041	0.0049	0.0006	0.0125	0.002042	4.4e-07	5.168e-05	0.1669	TGFB2(eQTL,WES,PoPs), MIR548F3(nearest)
MIR548F3	rs62817	FALSE	1_218746863_C_G	1	218746863	FEV1/FVC		C	G	0.441	0.441	-8.205	2.3e-16	-+--++-+++--+-+------+--+-++-+-+---+----++-	ALHS ALSPAC ARIC_EA B58C BHS CHSEA EPIC EXCEED FHS FinnTwin GS20K H2000 HCHS hunt KORA_F4 KORA_S3 Korcula LBC1936 MESA_CAU_new MESA_HIS_new NEO NFBC66 NFBC86 orcades PIVUS Raine RS1 RS2 RS3 SAPALDIA_Edinburgh SAPALDIA_Gabriel SHIP-1 SHIP-TREND-0 SHIP-TREND-0_B2 Split Twins_UK UKB_AMR UKB_EUR UKB_SAS UKHLS VIKING Vis YFS	0.447231	0.0342513	0.40283	0.33785	0.305461	581860	581858	577190	421045	0.4248	0.4235	0.4331	0.4365	0.0008	0.005	-0.0011	-0.0032	0.0009	0.0011	0.0001	0.0031	0.3657	3.641e-06	1.229e-15	0.2984	TGFB2(WES,PoPs), MIR548F3(nearest)
MIR548F3	rs28459747	FALSE	1_218763810_A_G	1	218763810	FEV1/FVC		A	G	0.881	0.119	-7.044	1.87e-12	+-------++-+-+-----++-----++--+	ALHS ALSPAC ARIC_EA B58C BHS EPIC EXCEED FHS GS20K H2000 hunt Korcula LBC1936 MESA_CAU_new NEO NFBC66 NFBC86 orcades PIVUS Raine RS1 RS2 RS3 SAPALDIA_Edinburgh SAPALDIA_Gabriel SHIP-1 SHIP-TREND-0 SHIP-TREND-0_B2 UKB_EUR UKHLS VIKING	0.881647	0.988239	0.970509	0.904296	0.88506	581854	581852	577184	421045	0.8855	0.8858	0.8828	0.8836	-0.0003	0.0061	-0.0015	-0.007	0.0016	0.0018	0.0002	0.0048	0.834	0.0009769	8.088e-12	0.1497	TGFB2(WES,PoPs), MIR548F3(nearest)
MIR548F3	rs17048367	FALSE	1_218833890_A_G	1	218833890	FEV1/FVC		A	G	0.411	0.411	-5.979	2.25e-09	---	H2000 hunt UKB_EUR	0.411121	0.688905	0.494246	0.471229	0.517096	581853	581851	577183	421045	0.4308	0.4317	0.4236	0.4263	-0.0029	0.0004	-0.001	-0.0101	0.0009	0.0011	0.0001	0.0031	0.001352	0.6816	2.511e-14	0.00117	TGFB2(WES,PoPs), MIR548F3(nearest)
MIR548F3	rs28736888	TRUE	1_218857609_C_T	1	218857609	FEV1	FEV1,FVC	T	C	0.491	0.491	10.573	3.96e-26	++++++++++-++++++++----+++-+++-+-++++--+++-++++-+-	ALHS ALSPAC ARIC_AA ARIC_EA B58C BHS CHSAA CHSEA CKB EPIC EXCEED FHS FinnTwin GS20K H2000 HCHS hunt KORA_F4 KORA_S3 Korcula LBC1936 MESA_AFA_new MESA_CAU_new MESA_HIS_new NEO NFBC66 NFBC86 orcades PIVUS QBB Raine RS1 RS2 RS3 SAPALDIA_Edinburgh SAPALDIA_Gabriel SHIP-1 SHIP-TREND-0 SHIP-TREND-0_B2 Split Twins_UK UKB_AFR UKB_AMR UKB_EAS UKB_EUR UKB_SAS UKHLS VIKING Vis YFS	0.481081	0.422609	0.555556	0.405191	0.474627	581883	581881	577213	421045	0.4951	0.4961	0.4835	0.4748	0.0092	0.0094	0.0005	0.0083	0.0009	0.0011	0.0001	0.0031	3.521e-24	1.086e-18	0.0001366	0.006648	TGFB2(WES,PoPs), MIR548F3(nearest)
LYPLAL1-AS1	rs61821643	FALSE	1_219268532_C_T	1	219268532	FVC		T	C	0.975	0.025	6.463	1.03e-10	++?+++?+?++-++++--++?----+---+++-+-++--?-?+?+-??	ALHS ALSPAC ARIC_AA ARIC_EA B58C BHS CHSAA CHSEA CKB EPIC FHS FinnTwin GS20K H2000 HCHS hunt KORA_F4 KORA_S3 Korcula LBC1936 MESA_AFA_new MESA_CAU_new MESA_HIS_new NEO NFBC66 NFBC86 orcades PIVUS Raine RS1 RS2 RS3 SAPALDIA_Edinburgh SAPALDIA_Gabriel SHIP-1 SHIP-TREND-0 SHIP-TREND-0_B2 Split Twins_UK UKB_AFR UKB_AMR UKB_EAS UKB_EUR UKB_SAS UKHLS VIKING Vis YFS	0.973661	0.998216	0.998992	0.995567	0.997022	480904	480902	476234	418034	0.9742	0.9742	0.9741	0.9745	0.0177	0.0285	-0.0009	0.011	0.0036	0.0042	0.0005	0.0106	6.995e-07	1.749e-11	0.04808	0.2985	LYPLAL1(PoPs), LYPLAL1-AS1(nearest)
LYPLAL1	rs75128958	TRUE	1_219483218_A_G	1	219483218	FEV1/FVC		A	G	0.0762	0.0762	-10.604	2.86e-26	+-?---?-?-+-+------+-?------++-+--+----+?+?-----+	ALHS ALSPAC ARIC_AA ARIC_EA B58C BHS CHSAA CHSEA CKB EPIC EXCEED FHS FinnTwin GS20K H2000 HCHS hunt KORA_F4 KORA_S3 Korcula LBC1936 MESA_AFA_new MESA_CAU_new MESA_HIS_new NEO NFBC66 NFBC86 orcades PIVUS Raine RS1 RS2 RS3 SAPALDIA_Edinburgh SAPALDIA_Gabriel SHIP-1 SHIP-TREND-0 SHIP-TREND-0_B2 Split Twins_UK UKB_AFR UKB_AMR UKB_EAS UKB_EUR UKB_SAS UKHLS VIKING Vis YFS	0.0766772	0.00371004	0.00239206	0.0828687	0.0862924	580325	580323	575655	419481	0.0764	0.0765	0.077	0.0752	-0.0035	0.0066	-0.0025	-0.0123	0.0019	0.0022	0.0003	0.0058	0.06813	0.003058	1.046e-21	0.03452	LYPLAL1(PoPs,nearest)
RNU5F-1	rs12134534	TRUE	1_219926009_C_T	1	219926009	FEV1/FVC		T	C	0.469	0.469	-11.631	2.87e-31	--+----+--+---+------++-----------+++----+--------	ALHS ALSPAC ARIC_AA ARIC_EA B58C BHS CHSAA CHSEA CKB EPIC EXCEED FHS FinnTwin GS20K H2000 HCHS hunt KORA_F4 KORA_S3 Korcula LBC1936 MESA_AFA_new MESA_CAU_new MESA_HIS_new NEO NFBC66 NFBC86 orcades PIVUS QBB Raine RS1 RS2 RS3 SAPALDIA_Edinburgh SAPALDIA_Gabriel SHIP-1 SHIP-TREND-0 SHIP-TREND-0_B2 Split Twins_UK UKB_AFR UKB_AMR UKB_EAS UKB_EUR UKB_SAS UKHLS VIKING Vis YFS	0.406143	0.732442	0.711065	0.507683	0.490824	581886	581884	577216	421045	0.4731	0.4768	0.4378	0.4222	-0.0018	0.0035	-0.0015	-0.0058	0.0009	0.0011	0.0001	0.0031	0.06054	0.001273	2.673e-28	0.06205	EPRS(PoPs), EPRS1(mouse_KO), RNU5F-1(nearest)
HLX-AS1	1:221051333_GA_G	FALSE	1_221051333_G_GA	1	221051333	FEV1		G	GA	0.242	0.242	6.416	1.4e-10	??+?????+?????+++????+?-????????????????++++-????	ALHS ALSPAC ARIC_AA ARIC_EA B58C BHS CHSAA CHSEA CKB EPIC EXCEED FHS FinnTwin GS20K H2000 HCHS hunt KORA_F4 KORA_S3 Korcula LBC1936 MESA_AFA_new MESA_CAU_new MESA_HIS_new NEO NFBC66 NFBC86 orcades PIVUS Raine RS1 RS2 RS3 SAPALDIA_Edinburgh SAPALDIA_Gabriel SHIP-1 SHIP-TREND-0 SHIP-TREND-0_B2 Split Twins_UK UKB_AFR UKB_AMR UKB_EAS UKB_EUR UKB_SAS UKHLS VIKING Vis YFS	0.245398	0.173666	0.213002	0.169001	0.18204	464518	464518	464518	365467	0.2407	0.2405	0.2434	0.2445	0.0074	0.0076	0.0003	0.0193	0.0012	0.0014	0.0002	0.004	9.886e-10	5.721e-08	0.06499	1.636e-06	HLA-AS1(eQTL), HLX-AS1(nearest), MARK1(PoPs), RP11-295M18.2(eQTL), RP11-295M18.6(eQTL)
HLX	rs11118652	FALSE	1_221270457_C_T	1	221270457	FVC	FEV1,FVC	T	C	0.664	0.336	11.732	8.73e-32	+++++++-++?++++++--+++--+++-+++-+++++++++++++++-++	ALHS ALSPAC ARIC_AA ARIC_EA B58C BHS CHSAA CHSEA CKB EPIC EXCEED FHS FinnTwin GS20K H2000 HCHS hunt KORA_F4 KORA_S3 Korcula LBC1936 MESA_AFA_new MESA_CAU_new MESA_HIS_new NEO NFBC66 NFBC86 orcades PIVUS QBB Raine RS1 RS2 RS3 SAPALDIA_Edinburgh SAPALDIA_Gabriel SHIP-1 SHIP-TREND-0 SHIP-TREND-0_B2 Split Twins_UK UKB_AFR UKB_AMR UKB_EAS UKB_EUR UKB_SAS UKHLS VIKING Vis YFS	0.677538	0.6591	0.577007	0.637349	0.535959	581889	581887	577219	421045	0.66	0.658	0.6683	0.6769	0.0086	0.0126	-0.0004	0.0136	0.001	0.0011	0.0001	0.0033	3.982e-19	1.264e-29	0.002824	3.051e-05	HLX(PoPs,nearest), C1orf115(eQTL), HLA-AS1(eQTL), RP11-295M18.2(eQTL), RP11-295M18.6(eQTL)
C1orf140	rs11118683	TRUE	1_221473248_C_T	1	221473248	FVC	FEV1,FVC	T	C	0.419	0.419	6.149	7.81e-10	+++++++++-++++-+-++++++--+-+-+++-+-++++	ALHS ALSPAC ARIC_EA B58C BHS CHSEA EPIC FHS FinnTwin GS20K H2000 HCHS hunt KORA_F4 KORA_S3 Korcula LBC1936 MESA_CAU_new MESA_HIS_new NEO NFBC66 NFBC86 orcades PIVUS Raine RS1 RS2 RS3 SAPALDIA_Edinburgh SAPALDIA_Gabriel SHIP-1 SHIP-TREND-0 SHIP-TREND-0_B2 Split Twins_UK UKB_AMR UKB_EUR UKHLS VIKING	0.420823	0.503839	0.279355	0.406816	0.268021	581889	581887	577219	421045	0.3945	0.3911	0.4112	0.414	0.0063	0.0093	-0.0003	0.0093	0.0009	0.0011	0.0001	0.0031	2.032e-11	1.719e-17	0.02929	0.00289	C1orf115(eQTL), C1orf140(nearest), DUSP10(PoPs), HLX(eQTL), RP11-295M18.2(eQTL), RP11-295M18.6(eQTL)
C1orf140	rs12757436	TRUE	1_221631938_A_G	1	221631938	FVC		A	G	0.337	0.337	8.279	1.25e-16	++-+++-++++++++++-+++++++---+-++++-+-+++-++++++-	ALHS ALSPAC ARIC_AA ARIC_EA B58C BHS CHSAA CHSEA CKB EPIC FHS FinnTwin GS20K H2000 HCHS hunt KORA_F4 KORA_S3 Korcula LBC1936 MESA_AFA_new MESA_CAU_new MESA_HIS_new NEO NFBC66 NFBC86 orcades PIVUS Raine RS1 RS2 RS3 SAPALDIA_Edinburgh SAPALDIA_Gabriel SHIP-1 SHIP-TREND-0 SHIP-TREND-0_B2 Split Twins_UK UKB_AFR UKB_AMR UKB_EAS UKB_EUR UKB_SAS UKHLS VIKING Vis YFS	0.334948	0.0308252	0.386967	0.313599	0.333191	581889	581887	577219	421045	0.3418	0.3433	0.3371	0.3298	0.0058	0.0095	-0.0004	-0.0032	0.001	0.0011	0.0001	0.0032	1.891e-09	1.439e-17	0.00166	0.3204	C1orf115(eQTL), C1orf140(nearest), DUSP10(PoPs), HLX(eQTL), RP11-295M18.2(eQTL), RP11-295M18.6(eQTL)
WDR26	rs7527044	FALSE	1_224602243_G_T	1	224602243	FVC	FEV1,FVC	T	G	0.189	0.189	6.223	4.88e-10	++++-++-++?+++++++++++--+++-+?++++-++--++-+-++++--	ALHS ALSPAC ARIC_AA ARIC_EA B58C BHS CHSAA CHSEA CKB EPIC EXCEED FHS FinnTwin GS20K H2000 HCHS hunt KORA_F4 KORA_S3 Korcula LBC1936 MESA_AFA_new MESA_CAU_new MESA_HIS_new NEO NFBC66 NFBC86 orcades PIVUS QBB Raine RS1 RS2 RS3 SAPALDIA_Edinburgh SAPALDIA_Gabriel SHIP-1 SHIP-TREND-0 SHIP-TREND-0_B2 Split Twins_UK UKB_AFR UKB_AMR UKB_EAS UKB_EUR UKB_SAS UKHLS VIKING Vis YFS	0.214048	0.510632	0.00589865	0.255715	0.106852	570342	570340	565672	421045	0.2229	0.2233	0.2222	0.2179	0.0066	0.0082	0.0001	0.0189	0.0012	0.0014	0.0002	0.0037	5.887e-08	1.074e-08	0.4652	3.409e-07	NVL(PoPs), WDR26(nearest)
WNT9A	rs76109497	FALSE	1_228157363_A_G	1	228157363	FVC		A	G	0.168	0.168	6.289	3.2e-10	+--+++--++?+++++++++--+++++++?+---++-+-++++-+-++++	ALHS ALSPAC ARIC_AA ARIC_EA B58C BHS CHSAA CHSEA CKB EPIC EXCEED FHS FinnTwin GS20K H2000 HCHS hunt KORA_F4 KORA_S3 Korcula LBC1936 MESA_AFA_new MESA_CAU_new MESA_HIS_new NEO NFBC66 NFBC86 orcades PIVUS QBB Raine RS1 RS2 RS3 SAPALDIA_Edinburgh SAPALDIA_Gabriel SHIP-1 SHIP-TREND-0 SHIP-TREND-0_B2 Split Twins_UK UKB_AFR UKB_AMR UKB_EAS UKB_EUR UKB_SAS UKHLS VIKING Vis YFS	0.172923	0.0129708	0.179873	0.186368	0.133401	570333	570331	565663	421045	0.1696	0.1694	0.1722	0.1701	0.0066	0.0083	0	0.0135	0.0012	0.0014	0.0002	0.0041	8.827e-08	9.578e-09	0.8052	0.001013	WNT9A(PoPs,nearest), OBSCN(WES)
MIR4454	rs9660615	FALSE	1_229262606_C_T	1	229262606	PEF	PEF,FEV1	T	C	0.662	0.338	6.694	2.17e-11	+++++++++-+++-+---++-+	ALSPAC ARIC_AA B58C EPIC FinnTwin hunt LBC1936 orcades Raine RS1 RS2 RS3 SHIP-1 SHIP-TREND-0 SHIP-TREND-0_B2 Split UKB_AFR UKB_AMR UKB_EAS UKB_EUR UKB_SAS VIKING	0.660016	0.797896	0.594411	0.764588	0.612722	581884	581882	577214	421045	0.6508	0.6488	0.658	0.6556	0.0054	0.004	0.0008	0.0212	0.001	0.0011	0.0001	0.0032	2.061e-08	0.0002856	3.15e-08	7.066e-11	ACTA1(rare_disease), MIR4454(nearest), RHOU(eQTL), SPHAR(PoPs)
CHRM3	rs2355210	TRUE	1_239888757_C_T	1	239888757	FEV1/FVC	PEF,FEV1,FF	T	C	0.502	0.498	-13.819	1.95e-43	+-----------+----+++-+------+?--++-++--+-------++-	ALHS ALSPAC ARIC_AA ARIC_EA B58C BHS CHSAA CHSEA CKB EPIC EXCEED FHS FinnTwin GS20K H2000 HCHS hunt KORA_F4 KORA_S3 Korcula LBC1936 MESA_AFA_new MESA_CAU_new MESA_HIS_new NEO NFBC66 NFBC86 orcades PIVUS QBB Raine RS1 RS2 RS3 SAPALDIA_Edinburgh SAPALDIA_Gabriel SHIP-1 SHIP-TREND-0 SHIP-TREND-0_B2 Split Twins_UK UKB_AFR UKB_AMR UKB_EAS UKB_EUR UKB_SAS UKHLS VIKING Vis YFS	0.505637	0.501343	0.493536	0.530596	0.521636	570339	570337	565669	421045	0.502	0.5014	0.5038	0.5018	-0.0086	-0.0038	-0.0017	-0.0348	0.0009	0.0011	0.0001	0.0031	2.226e-21	0.0003556	6.905e-40	4.614e-30	CHRM3(rare_disease,PoPs,nearest), CHRM3-AS2(eQTL)
MIR1273E	rs12404859	FALSE	1_240778403_G_T	1	240778403	FEV1/FVC		T	G	0.778	0.222	6.168	6.93e-10	-++++-+++++-++-+-----+-+--+-------++++++---+++---	ALHS ALSPAC ARIC_AA ARIC_EA B58C BHS CHSAA CHSEA CKB EPIC EXCEED FHS FinnTwin GS20K H2000 HCHS hunt KORA_F4 KORA_S3 Korcula LBC1936 MESA_AFA_new MESA_CAU_new MESA_HIS_new NEO NFBC66 NFBC86 orcades PIVUS Raine RS1 RS2 RS3 SAPALDIA_Edinburgh SAPALDIA_Gabriel SHIP-1 SHIP-TREND-0 SHIP-TREND-0_B2 Split Twins_UK UKB_AFR UKB_AMR UKB_EAS UKB_EUR UKB_SAS UKHLS VIKING Vis YFS	0.797503	0.934382	0.622871	0.77749	0.655511	581850	581848	577180	421045	0.7541	0.7493	0.7771	0.795	0.0048	0.0028	0.0009	0.0114	0.0011	0.0013	0.0002	0.0038	1.31e-05	0.02902	5.671e-08	0.002765	GREM2(PoPs), MIR1273E(nearest)
TMEM18	rs6752706	FALSE	2_629831_C_T	2	629831	FEV1/FVC		T	C	0.163	0.163	-5.886	3.96e-09	-+--+---+--+--+--+++--+-----+-+-++--+---+--+----++	ALHS ALSPAC ARIC_AA ARIC_EA B58C BHS CHSAA CHSEA CKB EPIC EXCEED FHS FinnTwin GS20K H2000 HCHS hunt KORA_F4 KORA_S3 Korcula LBC1936 MESA_AFA_new MESA_CAU_new MESA_HIS_new NEO NFBC66 NFBC86 orcades PIVUS QBB Raine RS1 RS2 RS3 SAPALDIA_Edinburgh SAPALDIA_Gabriel SHIP-1 SHIP-TREND-0 SHIP-TREND-0_B2 Split Twins_UK UKB_AFR UKB_AMR UKB_EAS UKB_EUR UKB_SAS UKHLS VIKING Vis YFS	0.17798	0.104341	0.08672	0.239861	0.140305	581888	581886	577218	421045	0.1655	0.1642	0.1728	0.1842	-0.0017	0.0023	-0.001	-0.0177	0.0013	0.0015	0.0002	0.0041	0.1834	0.1146	1.796e-08	1.417e-05	TMEM18(PoPs,nearest)
LINC00299	rs2630744	FALSE	2_8464827_A_T	2	8464827	FEV1/FVC	FEV1,FF	A	T	0.315	0.315	-6.72	1.82e-11	---+---+--------------+----+-----------+--+--+-+-	ALHS ALSPAC ARIC_AA ARIC_EA B58C BHS CHSAA CHSEA CKB EPIC EXCEED FHS FinnTwin GS20K H2000 HCHS hunt KORA_F4 KORA_S3 Korcula LBC1936 MESA_AFA_new MESA_CAU_new MESA_HIS_new NEO NFBC66 NFBC86 orcades PIVUS Raine RS1 RS2 RS3 SAPALDIA_Edinburgh SAPALDIA_Gabriel SHIP-1 SHIP-TREND-0 SHIP-TREND-0_B2 Split Twins_UK UKB_AFR UKB_AMR UKB_EAS UKB_EUR UKB_SAS UKHLS VIKING Vis YFS	0.338424	0.125448	0.237136	0.357247	0.311162	581885	581883	577215	421045	0.3114	0.3093	0.323	0.3288	-0.0054	-0.0028	-0.0009	-0.0191	0.001	0.0012	0.0001	0.0033	4.994e-08	0.01756	4.995e-11	5.091e-09	ID2(PoPs), LINC00299(nearest)
ASAP2	rs4668610	TRUE	2_9299699_A_T	2	9299699	FEV1/FVC	PEF,FF	A	T	0.642	0.358	-9.64	5.41e-22	+--------++-+----+--+-----+----+-------+---+-+-+--	ALHS ALSPAC ARIC_AA ARIC_EA B58C BHS CHSAA CHSEA CKB EPIC EXCEED FHS FinnTwin GS20K H2000 HCHS hunt KORA_F4 KORA_S3 Korcula LBC1936 MESA_AFA_new MESA_CAU_new MESA_HIS_new NEO NFBC66 NFBC86 orcades PIVUS QBB Raine RS1 RS2 RS3 SAPALDIA_Edinburgh SAPALDIA_Gabriel SHIP-1 SHIP-TREND-0 SHIP-TREND-0_B2 Split Twins_UK UKB_AFR UKB_AMR UKB_EAS UKB_EUR UKB_SAS UKHLS VIKING Vis YFS	0.617341	0.140447	0.78852	0.548659	0.639564	581889	581887	577219	421045	0.6341	0.6374	0.6199	0.6072	-0.0037	0.0012	-0.0013	-0.0247	0.001	0.0011	0.0001	0.0032	0.0001321	0.3035	5.056e-22	5.103e-15	ASAP2(eQTL,PoPs,nearest)
LOC101926966	rs10929387	TRUE	2_15912926_A_G	2	15912926	FEV1/FVC	PEF,FEV1,FF	A	G	0.467	0.467	-11.389	4.72e-30	+---------+---------+-+-----+----------+-------++	ALHS ALSPAC ARIC_AA ARIC_EA B58C BHS CHSAA CHSEA CKB EPIC EXCEED FHS FinnTwin GS20K H2000 HCHS hunt KORA_F4 KORA_S3 Korcula LBC1936 MESA_AFA_new MESA_CAU_new MESA_HIS_new NEO NFBC66 NFBC86 orcades PIVUS Raine RS1 RS2 RS3 SAPALDIA_Edinburgh SAPALDIA_Gabriel SHIP-1 SHIP-TREND-0 SHIP-TREND-0_B2 Split Twins_UK UKB_AFR UKB_AMR UKB_EAS UKB_EUR UKB_SAS UKHLS VIKING Vis YFS	0.48664	0.421812	0.417839	0.455504	0.538876	581886	581884	577216	421045	0.4581	0.4554	0.4713	0.4863	-0.0081	-0.0045	-0.0014	-0.0261	0.0009	0.0011	0.0001	0.0031	7.685e-19	2.604e-05	6.641e-27	1.083e-17	LOC101926966(nearest), MYCN(PoPs)
KCNS3	rs55884799	TRUE	2_18287623_C_T	2	18287623	FEV1/FVC	PEF,FEV1,FF	T	C	0.839	0.161	-13.864	1.05e-43	------+------------+---+----+-++++---+-----+---+--	ALHS ALSPAC ARIC_AA ARIC_EA B58C BHS CHSAA CHSEA CKB EPIC EXCEED FHS FinnTwin GS20K H2000 HCHS hunt KORA_F4 KORA_S3 Korcula LBC1936 MESA_AFA_new MESA_CAU_new MESA_HIS_new NEO NFBC66 NFBC86 orcades PIVUS QBB Raine RS1 RS2 RS3 SAPALDIA_Edinburgh SAPALDIA_Gabriel SHIP-1 SHIP-TREND-0 SHIP-TREND-0_B2 Split Twins_UK UKB_AFR UKB_AMR UKB_EAS UKB_EUR UKB_SAS UKHLS VIKING Vis YFS	0.825676	0.61815	0.92504	0.778422	0.869539	581879	581877	577209	421045	0.83	0.8308	0.8244	0.8228	-0.015	-0.0094	-0.0024	-0.0313	0.0013	0.0015	0.0002	0.004	5.571e-33	2.092e-10	4.805e-42	6.823e-15	KCNS3(PoPs,nearest)
RDH14	rs58421832	TRUE	2_18604387_C_T	2	18604387	FEV1	PEF,FEV1,FVC	T	C	0.797	0.203	-9.389	6.08e-21	-----++------++-++-----+-----+-+-------+-------+	ALHS ALSPAC ARIC_AA ARIC_EA B58C BHS CHSAA CHSEA CKB EPIC EXCEED FHS FinnTwin GS20K H2000 HCHS hunt KORA_F4 KORA_S3 Korcula LBC1936 MESA_AFA_new MESA_CAU_new MESA_HIS_new NEO NFBC66 NFBC86 orcades PIVUS Raine RS1 RS2 RS3 SAPALDIA_Edinburgh SAPALDIA_Gabriel SHIP-1 SHIP-TREND-0 SHIP-TREND-0_B2 Split Twins_UK UKB_AFR UKB_EAS UKB_EUR UKB_SAS UKHLS VIKING Vis YFS	0.816546	0.624161	0.699994	0.704158	0.629201	581889	581887	577219	421045	0.778	0.7744	0.7967	0.8091	-0.0096	-0.0099	-0.0006	-0.0256	0.0011	0.0013	0.0002	0.0039	4.388e-18	1.663e-14	0.0002775	4.465e-11	KCNS3(PoPs), RDH14(nearest)
RDH14	rs13008882	FALSE	2_18699506_A_G	2	18699506	PEF		A	G	0.183	0.183	-6.394	1.62e-10	------	ARIC_AA UKB_AFR UKB_AMR UKB_EAS UKB_EUR UKB_SAS	0.185228	0.0318193	0.111573	0.180665	0.1637	581889	581887	577219	421045	0.1747	0.1738	0.1825	0.1806	-0.0086	-0.0085	-0.0006	-0.0277	0.0012	0.0014	0.0002	0.004	2.168e-12	2.641e-09	0.0005835	3.024e-12	KCNS3(PoPs), RDH14(nearest)
RDH14	rs13430465	TRUE	2_18702313_C_T	2	18702313	FVC	FEV1,FVC	T	C	0.167	0.167	10.386	2.86e-25	+-++++++++++++++++++-+-+++++++-++++-+++-+-+++++---	ALHS ALSPAC ARIC_AA ARIC_EA B58C BHS CHSAA CHSEA CKB EPIC EXCEED FHS FinnTwin GS20K H2000 HCHS hunt KORA_F4 KORA_S3 Korcula LBC1936 MESA_AFA_new MESA_CAU_new MESA_HIS_new NEO NFBC66 NFBC86 orcades PIVUS QBB Raine RS1 RS2 RS3 SAPALDIA_Edinburgh SAPALDIA_Gabriel SHIP-1 SHIP-TREND-0 SHIP-TREND-0_B2 Split Twins_UK UKB_AFR UKB_AMR UKB_EAS UKB_EUR UKB_SAS UKHLS VIKING Vis YFS	0.0797305	0.0940522	0.666593	0.0533196	0.073562	581877	581875	577207	421045	0.3122	0.3234	0.1749	0.0918	0.0127	0.0154	0.0004	0.0305	0.0014	0.0017	0.0002	0.0056	6.48e-19	2.376e-20	0.08792	5.552e-08	KCNS3(PoPs), RDH14(nearest)
NT5C1B-RDH14	rs7558736	FALSE	2_18925494_A_G	2	18925494	PEF		A	G	0.449	0.449	6.526	6.76e-11	--+-++	ARIC_AA UKB_AFR UKB_AMR UKB_EAS UKB_EUR UKB_SAS	0.445009	0.563463	0.643565	0.455546	0.556267	581888	581886	577218	421045	0.4812	0.4854	0.4605	0.4526	0.003	0.0018	0.0004	0.0151	0.0009	0.0011	0.0001	0.0031	0.001036	0.09909	0.0008004	8.971e-07	NT5C1B-RDH14(nearest), RDH14(PoPs)
MIR4757	rs7602668	FALSE	2_19439119_C_G	2	19439119	PEF		C	G	0.226	0.226	7.476	7.68e-14	+++-+++-+-+-+--+++-++-	ALSPAC ARIC_AA B58C EPIC FinnTwin hunt LBC1936 orcades Raine RS1 RS2 RS3 SHIP-1 SHIP-TREND-0 SHIP-TREND-0_B2 Split UKB_AFR UKB_AMR UKB_EAS UKB_EUR UKB_SAS VIKING	0.228197	0.220133	0.187433	0.209011	0.115424	581889	581887	577219	421045	0.2228	0.2221	0.226	0.2276	0.0009	-0.0013	0.0005	0.0246	0.0011	0.0013	0.0002	0.0036	0.4187	0.3242	0.0009526	1.26e-11	MATN3(eQTL), MIR4757(nearest), OSR1(PoPs), SDC1(eQTL), WDR35(eQTL)
KLHL29	rs3795938	TRUE	2_23912712_C_T	2	23912712	FEV1	FEV1,FVC	T	C	0.583	0.417	7.249	4.19e-13	++++++-+++++-++++-+---+--+++--++-++++--+++++++-++-	ALHS ALSPAC ARIC_AA ARIC_EA B58C BHS CHSAA CHSEA CKB EPIC EXCEED FHS FinnTwin GS20K H2000 HCHS hunt KORA_F4 KORA_S3 Korcula LBC1936 MESA_AFA_new MESA_CAU_new MESA_HIS_new NEO NFBC66 NFBC86 orcades PIVUS QBB Raine RS1 RS2 RS3 SAPALDIA_Edinburgh SAPALDIA_Gabriel SHIP-1 SHIP-TREND-0 SHIP-TREND-0_B2 Split Twins_UK UKB_AFR UKB_AMR UKB_EAS UKB_EUR UKB_SAS UKHLS VIKING Vis YFS	0.548092	0.2945	0.778327	0.568912	0.589659	581888	581886	577218	421045	0.5798	0.5833	0.5575	0.5431	0.0065	0.0072	0.0003	0.01	0.0009	0.0011	0.0001	0.0031	5.274e-12	7.587e-11	0.0157	0.001196	KLHL29(PoPs,nearest), AC008073.9(eQTL), AC009228.1(eQTL), ENSG00000283031(eQTL), FAM228A(eQTL), FAM228B(eQTL), FKBP1B(eQTL), PFN4(mouse_KO), UBXN2A(eQTL)
CIB4	rs1662984	TRUE	2_26844044_A_G	2	26844044	FVC	FVC,FF	A	G	0.522	0.478	-6.907	4.96e-12	-++++------+------------------+-+--+-+-+-------+++	ALHS ALSPAC ARIC_AA ARIC_EA B58C BHS CHSAA CHSEA CKB EPIC EXCEED FHS FinnTwin GS20K H2000 HCHS hunt KORA_F4 KORA_S3 Korcula LBC1936 MESA_AFA_new MESA_CAU_new MESA_HIS_new NEO NFBC66 NFBC86 orcades PIVUS QBB Raine RS1 RS2 RS3 SAPALDIA_Edinburgh SAPALDIA_Gabriel SHIP-1 SHIP-TREND-0 SHIP-TREND-0_B2 Split Twins_UK UKB_AFR UKB_AMR UKB_EAS UKB_EUR UKB_SAS UKHLS VIKING Vis YFS	0.449525	0.767344	0.883244	0.470289	0.598034	581887	581885	577217	421045	0.4951	0.4986	0.4706	0.4637	-0.0028	-0.0074	0.0008	-0.0021	0.001	0.0011	0.0001	0.0031	0.003858	6.992e-11	4.119e-09	0.5039	C2orf16(eQTL), CENPA(PoPs), CIB4(nearest), DRC1(rare_disease)
LTBP1	rs219155	FALSE	2_33216941_C_G	2	33216941	FEV1/FVC		C	G	0.379	0.379	-6.702	2.06e-11	+-++-----+----------------+-++--+--+--+---++----+-	ALHS ALSPAC ARIC_AA ARIC_EA B58C BHS CHSAA CHSEA CKB EPIC EXCEED FHS FinnTwin GS20K H2000 HCHS hunt KORA_F4 KORA_S3 Korcula LBC1936 MESA_AFA_new MESA_CAU_new MESA_HIS_new NEO NFBC66 NFBC86 orcades PIVUS QBB Raine RS1 RS2 RS3 SAPALDIA_Edinburgh SAPALDIA_Gabriel SHIP-1 SHIP-TREND-0 SHIP-TREND-0_B2 Split Twins_UK UKB_AFR UKB_AMR UKB_EAS UKB_EUR UKB_SAS UKHLS VIKING Vis YFS	0.404782	0.0957403	0.267184	0.268761	0.29177	581885	581883	577215	421045	0.3784	0.3774	0.3925	0.3951	-0.0014	0.0021	-0.0009	-0.0045	0.0009	0.0011	0.0001	0.0031	0.1326	0.05175	3.945e-10	0.1509	LTBP1(PoPs,nearest)
LTBP1	rs62133340	FALSE	2_33372505_A_G	2	33372505	FVC		A	G	0.726	0.274	6.066	1.31e-09	+++++-++++++-++++++-+--++++--++++++++---++-++-+++-	ALHS ALSPAC ARIC_AA ARIC_EA B58C BHS CHSAA CHSEA CKB EPIC EXCEED FHS FinnTwin GS20K H2000 HCHS hunt KORA_F4 KORA_S3 Korcula LBC1936 MESA_AFA_new MESA_CAU_new MESA_HIS_new NEO NFBC66 NFBC86 orcades PIVUS QBB Raine RS1 RS2 RS3 SAPALDIA_Edinburgh SAPALDIA_Gabriel SHIP-1 SHIP-TREND-0 SHIP-TREND-0_B2 Split Twins_UK UKB_AFR UKB_AMR UKB_EAS UKB_EUR UKB_SAS UKHLS VIKING Vis YFS	0.677948	0.922277	0.938752	0.748025	0.833832	581876	581874	577206	421045	0.7034	0.7049	0.6912	0.6868	0.005	0.0073	-0.0002	0.0014	0.0011	0.0012	0.0001	0.0033	2.373e-06	4.698e-09	0.1989	0.6732	LTBP1(eQTL,PoPs,nearest)
CRIM1	rs1477048	FALSE	2_36660476_C_G	2	36660476	FEV1		C	G	0.209	0.209	-6.622	3.55e-11	--+-------+----+-+-++-++---+-+-++-+-+--++--+--+---	ALHS ALSPAC ARIC_AA ARIC_EA B58C BHS CHSAA CHSEA CKB EPIC EXCEED FHS FinnTwin GS20K H2000 HCHS hunt KORA_F4 KORA_S3 Korcula LBC1936 MESA_AFA_new MESA_CAU_new MESA_HIS_new NEO NFBC66 NFBC86 orcades PIVUS QBB Raine RS1 RS2 RS3 SAPALDIA_Edinburgh SAPALDIA_Gabriel SHIP-1 SHIP-TREND-0 SHIP-TREND-0_B2 Split Twins_UK UKB_AFR UKB_AMR UKB_EAS UKB_EUR UKB_SAS UKHLS VIKING Vis YFS	0.141741	0.400197	0.551007	0.143235	0.233088	581887	581885	577217	421045	0.2818	0.2949	0.2071	0.1537	-0.0074	-0.0069	-0.0007	-0.0141	0.0012	0.0013	0.0002	0.0043	1.763e-10	3.197e-07	0.0001764	0.001069	CRIM1(PoPs,nearest), HEATR5B(eQTL)
CRIM1	rs888078	FALSE	2_36681193_A_G	2	36681193	FVC		A	G	0.436	0.436	-7.142	9.17e-13	-++-------+---+---+++------++--+-+----------------	ALHS ALSPAC ARIC_AA ARIC_EA B58C BHS CHSAA CHSEA CKB EPIC EXCEED FHS FinnTwin GS20K H2000 HCHS hunt KORA_F4 KORA_S3 Korcula LBC1936 MESA_AFA_new MESA_CAU_new MESA_HIS_new NEO NFBC66 NFBC86 orcades PIVUS QBB Raine RS1 RS2 RS3 SAPALDIA_Edinburgh SAPALDIA_Gabriel SHIP-1 SHIP-TREND-0 SHIP-TREND-0_B2 Split Twins_UK UKB_AFR UKB_AMR UKB_EAS UKB_EUR UKB_SAS UKHLS VIKING Vis YFS	0.397688	0.704013	0.62399	0.384217	0.594192	581888	581886	577218	421045	0.4431	0.4478	0.4207	0.4013	-0.0037	-0.0072	0.0005	-0.0075	0.0009	0.0011	0.0001	0.0031	5.416e-05	3.153e-11	0.0003138	0.01633	CRIM1(PoPs,nearest), HEATR5B(eQTL)
CRIM1	rs1179500	TRUE	2_36724282_A_C	2	36724282	FEV1/FVC		A	C	0.696	0.304	-10.975	5.02e-28	----------++-+------+-----+---+--+--++-+++++-+-++-	ALHS ALSPAC ARIC_AA ARIC_EA B58C BHS CHSAA CHSEA CKB EPIC EXCEED FHS FinnTwin GS20K H2000 HCHS hunt KORA_F4 KORA_S3 Korcula LBC1936 MESA_AFA_new MESA_CAU_new MESA_HIS_new NEO NFBC66 NFBC86 orcades PIVUS QBB Raine RS1 RS2 RS3 SAPALDIA_Edinburgh SAPALDIA_Gabriel SHIP-1 SHIP-TREND-0 SHIP-TREND-0_B2 Split Twins_UK UKB_AFR UKB_AMR UKB_EAS UKB_EUR UKB_SAS UKHLS VIKING Vis YFS	0.721255	0.421279	0.62072	0.741799	0.462746	581885	581883	577215	421045	0.6869	0.6843	0.6991	0.7111	-0.004	0.0012	-0.0015	-0.0009	0.001	0.0012	0.0001	0.0034	5.344e-05	0.2948	1.042e-24	0.7801	CRIM1(PoPs,nearest), AC007401.2(eQTL), FEZ2(eQTL)
CYP1B1	rs1800440	FALSE	2_38298139_C_T	2	38298139	PEF		T	C	0.818	0.182	5.964	2.46e-09	++-++++--+-+++++---+++	ALSPAC ARIC_AA B58C EPIC FinnTwin hunt LBC1936 orcades Raine RS1 RS2 RS3 SHIP-1 SHIP-TREND-0 SHIP-TREND-0_B2 Split UKB_AFR UKB_AMR UKB_EAS UKB_EUR UKB_SAS VIKING	0.813359	0.986988	0.993926	0.836848	0.785363	581889	581887	577219	421045	0.8182	0.8185	0.8165	0.8169	0.0039	0.0013	0.0009	0.0235	0.0013	0.0015	0.0002	0.004	0.002397	0.3887	8.077e-07	2.687e-09	ATL2(PoPs), CYP1B1(nearest)
PKDCC	rs1440099	TRUE	2_42291037_C_T	2	42291037	FEV1	FEV1,FVC	T	C	0.611	0.389	-6.354	2.1e-10	---++--+--+------++---+---+-+++-+-+--+-++------+-	ALHS ALSPAC ARIC_AA ARIC_EA B58C BHS CHSAA CHSEA CKB EPIC EXCEED FHS FinnTwin GS20K H2000 HCHS hunt KORA_F4 KORA_S3 Korcula LBC1936 MESA_AFA_new MESA_CAU_new MESA_HIS_new NEO NFBC66 NFBC86 orcades PIVUS Raine RS1 RS2 RS3 SAPALDIA_Edinburgh SAPALDIA_Gabriel SHIP-1 SHIP-TREND-0 SHIP-TREND-0_B2 Split Twins_UK UKB_AFR UKB_AMR UKB_EAS UKB_EUR UKB_SAS UKHLS VIKING Vis YFS	0.640755	0.419708	0.518548	0.575614	0.554255	581889	581887	577219	421045	0.5917	0.5873	0.6153	0.6344	-0.0053	-0.0056	-0.0003	-0.0039	0.0009	0.0011	0.0001	0.0032	1.315e-08	2.198e-07	0.01863	0.2277	PKDCC(PoPs,nearest)
EML4	rs10490551	TRUE	2_42560388_A_T	2	42560388	FEV1	PEF,FEV1,FF	A	T	0.308	0.308	8.82	1.15e-18	++-++-++++++--+++++-+++-+-+--++++--++++++++-+++--+	ALHS ALSPAC ARIC_AA ARIC_EA B58C BHS CHSAA CHSEA CKB EPIC EXCEED FHS FinnTwin GS20K H2000 HCHS hunt KORA_F4 KORA_S3 Korcula LBC1936 MESA_AFA_new MESA_CAU_new MESA_HIS_new NEO NFBC66 NFBC86 orcades PIVUS QBB Raine RS1 RS2 RS3 SAPALDIA_Edinburgh SAPALDIA_Gabriel SHIP-1 SHIP-TREND-0 SHIP-TREND-0_B2 Split Twins_UK UKB_AFR UKB_AMR UKB_EAS UKB_EUR UKB_SAS UKHLS VIKING Vis YFS	0.277361	0.215549	0.547046	0.210215	0.131941	581882	581880	577212	421045	0.3283	0.3309	0.2952	0.2725	0.008	0.0057	0.0012	0.0231	0.001	0.0012	0.0001	0.0034	5.835e-16	9.943e-07	1.197e-15	1.586e-11	EML4(PoPs,nearest), AC016735.2(eQTL)
THADA	rs77972916	FALSE	2_43762112_A_G	2	43762112	PEF	PEF,FF	A	G	0.0736	0.0736	10.893	1.24e-27	+-++++++---+++++++++-+	ALSPAC ARIC_AA B58C EPIC FinnTwin hunt LBC1936 orcades Raine RS1 RS2 RS3 SHIP-1 SHIP-TREND-0 SHIP-TREND-0_B2 Split UKB_AFR UKB_AMR UKB_EAS UKB_EUR UKB_SAS VIKING	0.0763456	0.00338348	0.00176019	0.0837104	0.0238802	496600	496598	491930	419481	0.0739	0.0737	0.0745	0.0747	0.0042	-0.0028	0.0018	0.0624	0.002	0.0023	0.0003	0.0059	0.03455	0.2233	1.096e-11	2.109e-26	PLEKHH2(PoPs), THADA(nearest)
PPM1B	rs11124981	FALSE	2_44462133_A_T	2	44462133	FEV1/FVC		A	T	0.805	0.195	6.299	3e-10	++++++--+++-++--+-+++++++-+----++++-++++-++	ALHS ALSPAC ARIC_EA B58C BHS CHSEA EPIC EXCEED FHS FinnTwin GS20K H2000 HCHS hunt KORA_F4 KORA_S3 Korcula LBC1936 MESA_CAU_new MESA_HIS_new NEO NFBC66 NFBC86 orcades PIVUS Raine RS1 RS2 RS3 SAPALDIA_Edinburgh SAPALDIA_Gabriel SHIP-1 SHIP-TREND-0 SHIP-TREND-0_B2 Split Twins_UK UKB_AMR UKB_EUR UKB_SAS UKHLS VIKING Vis YFS	0.806502	0.807081	0.715476	0.849198	0.889499	581889	581887	577219	421045	0.7859	0.7832	0.7977	0.7969	0.0034	0.0009	0.0009	0.0028	0.0011	0.0013	0.0002	0.0039	0.002442	0.4869	8.169e-08	0.4683	PPM1B(PoPs,nearest)
PPP1R21	rs4293602	FALSE	2_48732944_A_G	2	48732944	FVC	FEV1,FVC	A	G	0.351	0.351	8.326	8.35e-17	+++++++++--+-++++--+-+-++-+-++-++-+-++-+++-+++++--	ALHS ALSPAC ARIC_AA ARIC_EA B58C BHS CHSAA CHSEA CKB EPIC EXCEED FHS FinnTwin GS20K H2000 HCHS hunt KORA_F4 KORA_S3 Korcula LBC1936 MESA_AFA_new MESA_CAU_new MESA_HIS_new NEO NFBC66 NFBC86 orcades PIVUS QBB Raine RS1 RS2 RS3 SAPALDIA_Edinburgh SAPALDIA_Gabriel SHIP-1 SHIP-TREND-0 SHIP-TREND-0_B2 Split Twins_UK UKB_AFR UKB_AMR UKB_EAS UKB_EUR UKB_SAS UKHLS VIKING Vis YFS	0.297325	0.121767	0.704464	0.150692	0.196555	581889	581887	577219	421045	0.3657	0.3769	0.3185	0.301	0.007	0.0092	0.0001	0.0133	0.001	0.0012	0.0001	0.0034	3.621e-12	4.38e-15	0.6975	7.87e-05	LHCGR(mouse_KO,PoPs), PPP1R21(eQTL,nearest)
EFEMP1	rs7426380	FALSE	2_56095010_A_G	2	56095010	FEV1/FVC		A	G	0.475	0.475	-10.214	1.71e-24	------+---+-+--------+------+++-------------------	ALHS ALSPAC ARIC_AA ARIC_EA B58C BHS CHSAA CHSEA CKB EPIC EXCEED FHS FinnTwin GS20K H2000 HCHS hunt KORA_F4 KORA_S3 Korcula LBC1936 MESA_AFA_new MESA_CAU_new MESA_HIS_new NEO NFBC66 NFBC86 orcades PIVUS QBB Raine RS1 RS2 RS3 SAPALDIA_Edinburgh SAPALDIA_Gabriel SHIP-1 SHIP-TREND-0 SHIP-TREND-0_B2 Split Twins_UK UKB_AFR UKB_AMR UKB_EAS UKB_EUR UKB_SAS UKHLS VIKING Vis YFS	0.551634	0.268383	0.108654	0.439527	0.347518	581889	581887	577219	421045	0.5124	0.5089	0.5332	0.5491	0.0048	0.0126	-0.0013	-0.0044	0.001	0.0011	0.0001	0.0031	9.384e-07	3.697e-28	3.616e-23	0.1515	EFEMP1(PoPs,nearest), PNPT1(rare_disease)
EFEMP1	rs59985551	TRUE	2_56106928_C_T	2	56106928	FVC	FEV1,FVC	T	C	0.309	0.309	-13.647	2.09e-42	------+----------+---+--------++-----+-----+------	ALHS ALSPAC ARIC_AA ARIC_EA B58C BHS CHSAA CHSEA CKB EPIC EXCEED FHS FinnTwin GS20K H2000 HCHS hunt KORA_F4 KORA_S3 Korcula LBC1936 MESA_AFA_new MESA_CAU_new MESA_HIS_new NEO NFBC66 NFBC86 orcades PIVUS QBB Raine RS1 RS2 RS3 SAPALDIA_Edinburgh SAPALDIA_Gabriel SHIP-1 SHIP-TREND-0 SHIP-TREND-0_B2 Split Twins_UK UKB_AFR UKB_AMR UKB_EAS UKB_EUR UKB_SAS UKHLS VIKING Vis YFS	0.225642	0.0789463	0.755556	0.270203	0.27346	581888	581886	577218	421045	0.3249	0.3401	0.267	0.2273	-0.008	-0.016	0.0013	0.0074	0.0011	0.0013	0.0002	0.0036	1.261e-13	6.795e-37	9.946e-18	0.04341	EFEMP1(PoPs,nearest), PNPT1(rare_disease)
MIR217HG	rs62164518	FALSE	2_56237577_A_G	2	56237577	FEV1/FVC		A	G	0.907	0.093	-6.904	5.06e-12	--?--+?-?--++----+-+-?----+-+-++--+++---???---++-	ALHS ALSPAC ARIC_AA ARIC_EA B58C BHS CHSAA CHSEA CKB EPIC EXCEED FHS FinnTwin GS20K H2000 HCHS hunt KORA_F4 KORA_S3 Korcula LBC1936 MESA_AFA_new MESA_CAU_new MESA_HIS_new NEO NFBC66 NFBC86 orcades PIVUS Raine RS1 RS2 RS3 SAPALDIA_Edinburgh SAPALDIA_Gabriel SHIP-1 SHIP-TREND-0 SHIP-TREND-0_B2 Split Twins_UK UKB_AFR UKB_AMR UKB_EAS UKB_EUR UKB_SAS UKHLS VIKING Vis YFS	0.906651	0.995021	0.998566	0.952504	0.946224	496601	496599	491931	419481	0.903	0.903	0.9031	0.9035	-0.0077	-0.0027	-0.0015	-0.0234	0.0018	0.0021	0.0002	0.0053	1.193e-05	0.1897	1.564e-10	9.139e-06	EFEMP1(PoPs), MIR217HG(nearest), PNPT1(rare_disease)
VRK2	rs1851140	FALSE	2_58070482_C_T	2	58070482	FVC		T	C	0.545	0.455	-6.495	8.32e-11	--------------------+---++----+-+-+---------+-+--	ALHS ALSPAC ARIC_AA ARIC_EA B58C BHS CHSAA CHSEA CKB EPIC EXCEED FHS FinnTwin GS20K H2000 HCHS hunt KORA_F4 KORA_S3 Korcula LBC1936 MESA_AFA_new MESA_CAU_new MESA_HIS_new NEO NFBC66 NFBC86 orcades PIVUS Raine RS1 RS2 RS3 SAPALDIA_Edinburgh SAPALDIA_Gabriel SHIP-1 SHIP-TREND-0 SHIP-TREND-0_B2 Split Twins_UK UKB_AFR UKB_AMR UKB_EAS UKB_EUR UKB_SAS UKHLS VIKING Vis YFS	0.530702	0.94221	0.62117	0.516594	0.583634	581889	581887	577219	421045	0.5462	0.5475	0.5406	0.5408	-0.0049	-0.0064	0	-0.0091	0.0009	0.0011	0.0001	0.0031	1.019e-07	2.762e-09	0.9269	0.003101	VRK2(PoPs,nearest)
USP34	rs1186710	FALSE	2_61688727_A_T	2	61688727	FEV1/FVC		A	T	0.612	0.388	7.612	2.69e-14	+++++-+++++++++++++++--+++++++++---+++-+++-+++-+-+	ALHS ALSPAC ARIC_AA ARIC_EA B58C BHS CHSAA CHSEA CKB EPIC EXCEED FHS FinnTwin GS20K H2000 HCHS hunt KORA_F4 KORA_S3 Korcula LBC1936 MESA_AFA_new MESA_CAU_new MESA_HIS_new NEO NFBC66 NFBC86 orcades PIVUS QBB Raine RS1 RS2 RS3 SAPALDIA_Edinburgh SAPALDIA_Gabriel SHIP-1 SHIP-TREND-0 SHIP-TREND-0_B2 Split Twins_UK UKB_AFR UKB_AMR UKB_EAS UKB_EUR UKB_SAS UKHLS VIKING Vis YFS	0.609893	0.551031	0.666171	0.689645	0.618913	581887	581885	577217	421045	0.6109	0.6109	0.6119	0.605	0	-0.004	0.0009	0.0067	0.0009	0.0011	0.0001	0.0031	0.9779	0.0002173	8.167e-12	0.03167	USP34(PoPs,nearest), PEX13(rare_disease)
OTX1	rs58235267	FALSE	2_63277843_C_G	2	63277843	FEV1		C	G	0.484	0.484	6.807	9.98e-12	??-?????+?????-++????+?+?????+???????????+++++????	ALHS ALSPAC ARIC_AA ARIC_EA B58C BHS CHSAA CHSEA CKB EPIC EXCEED FHS FinnTwin GS20K H2000 HCHS hunt KORA_F4 KORA_S3 Korcula LBC1936 MESA_AFA_new MESA_CAU_new MESA_HIS_new NEO NFBC66 NFBC86 orcades PIVUS QBB Raine RS1 RS2 RS3 SAPALDIA_Edinburgh SAPALDIA_Gabriel SHIP-1 SHIP-TREND-0 SHIP-TREND-0_B2 Split Twins_UK UKB_AFR UKB_AMR UKB_EAS UKB_EUR UKB_SAS UKHLS VIKING Vis YFS	0.512134	0.542686	0.322442	0.634198	0.387251	464518	464518	464518	365467	0.478	0.4757	0.4996	0.5101	0.0068	0.0057	0.0007	0.0111	0.001	0.0012	0.0001	0.0035	5.475e-11	2.636e-06	2.396e-06	0.001367	OTX1(eQTL,credible,nearest), EHBP1(PoPs), MDH1(eQTL), TMEM17(eQTL), UGP2(eQTL), WDPCP(eQTL)
SERTAD2	rs2302643	FALSE	2_64881229_A_G	2	64881229	FEV1/FVC		A	G	0.442	0.442	-8.222	2e-16	+-+-------+-++?--+-+-+-+---+++-+----+---+-+-++++-	ALHS ALSPAC ARIC_AA ARIC_EA B58C BHS CHSAA CHSEA CKB EPIC EXCEED FHS FinnTwin GS20K H2000 HCHS hunt KORA_F4 KORA_S3 Korcula LBC1936 MESA_AFA_new MESA_CAU_new MESA_HIS_new NEO NFBC66 NFBC86 orcades PIVUS Raine RS1 RS2 RS3 SAPALDIA_Edinburgh SAPALDIA_Gabriel SHIP-1 SHIP-TREND-0 SHIP-TREND-0_B2 Split Twins_UK UKB_AFR UKB_AMR UKB_EAS UKB_EUR UKB_SAS UKHLS VIKING Vis YFS	0.445994	0.123148	0.460886	0.445099	0.441315	566519	566517	561849	421045	0.4438	0.4441	0.4425	0.4387	-0.0011	0.0035	-0.0011	-0.0158	0.0009	0.0011	0.0001	0.0031	0.2568	0.001378	1.699e-16	3.519e-07	SERTAD2(eQTL,PoPs,nearest), ACTR2(eQTL)
SPRED2	rs7597074	FALSE	2_66062059_C_T	2	66062059	FVC	FEV1,FVC	T	C	0.87	0.13	7.292	3.05e-13	++++++++++-+++++++++++-+-++-++---++-++-+++++++--+-	ALHS ALSPAC ARIC_AA ARIC_EA B58C BHS CHSAA CHSEA CKB EPIC EXCEED FHS FinnTwin GS20K H2000 HCHS hunt KORA_F4 KORA_S3 Korcula LBC1936 MESA_AFA_new MESA_CAU_new MESA_HIS_new NEO NFBC66 NFBC86 orcades PIVUS QBB Raine RS1 RS2 RS3 SAPALDIA_Edinburgh SAPALDIA_Gabriel SHIP-1 SHIP-TREND-0 SHIP-TREND-0_B2 Split Twins_UK UKB_AFR UKB_AMR UKB_EAS UKB_EUR UKB_SAS UKHLS VIKING Vis YFS	0.863375	0.859339	0.896962	0.941261	0.888867	581886	581884	577216	421045	0.8696	0.87	0.8669	0.8658	0.0081	0.0112	-0.0003	0.0105	0.0014	0.0016	0.0002	0.0045	2.907e-09	1.824e-12	0.1291	0.01865	SPRED2(PoPs,nearest)
LOC101060019	rs1116855	FALSE	2_67047812_A_G	2	67047812	FEV1	FEV1,FF	A	G	0.792	0.208	-6.416	1.4e-10	--+----+---------++----++---+-+--+---++--?---+-+-	ALHS ALSPAC ARIC_AA ARIC_EA B58C BHS CHSAA CHSEA CKB EPIC EXCEED FHS FinnTwin GS20K H2000 HCHS hunt KORA_F4 KORA_S3 Korcula LBC1936 MESA_AFA_new MESA_CAU_new MESA_HIS_new NEO NFBC66 NFBC86 orcades PIVUS Raine RS1 RS2 RS3 SAPALDIA_Edinburgh SAPALDIA_Gabriel SHIP-1 SHIP-TREND-0 SHIP-TREND-0_B2 Split Twins_UK UKB_AFR UKB_AMR UKB_EAS UKB_EUR UKB_SAS UKHLS VIKING Vis YFS	0.802447	0.823876	0.75663	0.855792	0.806466	581887	581885	577217	421045	0.7838	0.7816	0.7932	0.801	-0.0077	-0.0047	-0.0012	-0.0157	0.0011	0.0013	0.0002	0.0038	3.821e-12	0.0002569	3.585e-13	4.139e-05	LOC101060019(nearest), MEIS1(PoPs)
LOC101060019	rs13018626	FALSE	2_67087652_C_T	2	67087652	FEV1/FVC		T	C	0.0625	0.0625	-8.426	3.58e-17	+----++----+-++-+-----+---+-+--+--+-----+------++	ALHS ALSPAC ARIC_AA ARIC_EA B58C BHS CHSAA CHSEA CKB EPIC EXCEED FHS FinnTwin GS20K H2000 HCHS hunt KORA_F4 KORA_S3 Korcula LBC1936 MESA_AFA_new MESA_CAU_new MESA_HIS_new NEO NFBC66 NFBC86 orcades PIVUS Raine RS1 RS2 RS3 SAPALDIA_Edinburgh SAPALDIA_Gabriel SHIP-1 SHIP-TREND-0 SHIP-TREND-0_B2 Split Twins_UK UKB_AFR UKB_AMR UKB_EAS UKB_EUR UKB_SAS UKHLS VIKING Vis YFS	0.0668598	0.0248403	0.047954	0.0378842	0.115808	581882	581880	577212	421045	0.0626	0.0621	0.0651	0.0662	-0.009	-0.0012	-0.0024	-0.0265	0.0019	0.0022	0.0003	0.0062	2.612e-06	0.5799	3.601e-18	1.701e-05	LOC101060019(nearest), MEIS1(PoPs)
LOC101927661	rs1483339	FALSE	2_67462727_C_T	2	67462727	FEV1	FEV1,FF	T	C	0.246	0.246	-6.738	1.6e-11	+-----+---+---+--+---+++-----?--+--++-+--++--+-+-+	ALHS ALSPAC ARIC_AA ARIC_EA B58C BHS CHSAA CHSEA CKB EPIC EXCEED FHS FinnTwin GS20K H2000 HCHS hunt KORA_F4 KORA_S3 Korcula LBC1936 MESA_AFA_new MESA_CAU_new MESA_HIS_new NEO NFBC66 NFBC86 orcades PIVUS QBB Raine RS1 RS2 RS3 SAPALDIA_Edinburgh SAPALDIA_Gabriel SHIP-1 SHIP-TREND-0 SHIP-TREND-0_B2 Split Twins_UK UKB_AFR UKB_AMR UKB_EAS UKB_EUR UKB_SAS UKHLS VIKING Vis YFS	0.244274	0.082404	0.265038	0.198463	0.270944	570343	570341	565673	421045	0.2483	0.2488	0.2461	0.2519	-0.0069	-0.0049	-0.0009	-0.0153	0.0011	0.0012	0.0002	0.0036	7.455e-11	6.364e-05	2.013e-09	1.855e-05	AC023115.2(eQTL), ETAA1(PoPs), LOC101927661(nearest)
LOC101927661	rs34584544	FALSE	2_67466253_C_G	2	67466253	PEF		C	G	0.198	0.198	6.36	2.02e-10	++++++-+-+-+---+++++-+	ALSPAC ARIC_AA B58C EPIC FinnTwin hunt LBC1936 orcades Raine RS1 RS2 RS3 SHIP-1 SHIP-TREND-0 SHIP-TREND-0_B2 Split UKB_AFR UKB_AMR UKB_EAS UKB_EUR UKB_SAS VIKING	0.199399	0.0550796	0.387074	0.131988	0.160253	581889	581887	577219	421045	0.2386	0.2438	0.2141	0.1974	0.0068	0.0067	0.0006	0.0226	0.0011	0.0013	0.0002	0.0038	8.891e-10	1.708e-07	0.0002601	4.282e-09	ETAA1(PoPs), LOC101927661(nearest)
ANTXR1	rs10173269	TRUE	2_69407720_G_T	2	69407720	FEV1/FVC		T	G	0.488	0.488	-9.874	5.41e-23	----+-+------+-----++++---+--------+-----+------+-	ALHS ALSPAC ARIC_AA ARIC_EA B58C BHS CHSAA CHSEA CKB EPIC EXCEED FHS FinnTwin GS20K H2000 HCHS hunt KORA_F4 KORA_S3 Korcula LBC1936 MESA_AFA_new MESA_CAU_new MESA_HIS_new NEO NFBC66 NFBC86 orcades PIVUS QBB Raine RS1 RS2 RS3 SAPALDIA_Edinburgh SAPALDIA_Gabriel SHIP-1 SHIP-TREND-0 SHIP-TREND-0_B2 Split Twins_UK UKB_AFR UKB_AMR UKB_EAS UKB_EUR UKB_SAS UKHLS VIKING Vis YFS	0.537913	0.120535	0.213235	0.530736	0.32822	581882	581880	577212	421045	0.4915	0.4855	0.5193	0.5374	-0.002	0.0029	-0.0012	-0.0128	0.0009	0.0011	0.0001	0.0031	0.03133	0.00741	3.409e-20	3.349e-05	ANTXR1(PoPs,nearest)
GFPT1	rs12713676	FALSE	2_69521831_C_T	2	69521831	FVC		T	C	0.684	0.316	-6.923	4.42e-12	+---+--+---------+-+++---++-+---+-------++-----++-	ALHS ALSPAC ARIC_AA ARIC_EA B58C BHS CHSAA CHSEA CKB EPIC EXCEED FHS FinnTwin GS20K H2000 HCHS hunt KORA_F4 KORA_S3 Korcula LBC1936 MESA_AFA_new MESA_CAU_new MESA_HIS_new NEO NFBC66 NFBC86 orcades PIVUS QBB Raine RS1 RS2 RS3 SAPALDIA_Edinburgh SAPALDIA_Gabriel SHIP-1 SHIP-TREND-0 SHIP-TREND-0_B2 Split Twins_UK UKB_AFR UKB_AMR UKB_EAS UKB_EUR UKB_SAS UKHLS VIKING Vis YFS	0.655489	0.946702	0.817637	0.627623	0.775197	581878	581876	577208	421045	0.6784	0.6803	0.6638	0.6501	-0.0056	-0.0081	0.0003	-0.0077	0.001	0.0012	0.0001	0.0033	2.024e-08	5.583e-12	0.03256	0.01817	GFPT1(eQTL,nearest), ANTXR1(PoPs)
DYSF	rs7566581	FALSE	2_71782067_A_G	2	71782067	PEF		A	G	0.416	0.416	8.528	1.49e-17	+-++-+++---++-++++++--	ALSPAC ARIC_AA B58C EPIC FinnTwin hunt LBC1936 orcades Raine RS1 RS2 RS3 SHIP-1 SHIP-TREND-0 SHIP-TREND-0_B2 Split UKB_AFR UKB_AMR UKB_EAS UKB_EUR UKB_SAS VIKING	0.409727	0.494467	0.805951	0.364847	0.552058	581882	581880	577212	421045	0.4618	0.4679	0.4335	0.4223	-0.0008	-0.003	0.0005	0.0267	0.001	0.0011	0.0001	0.0031	0.3973	0.007572	0.0004757	8.572e-18	DYSF(PoPs,nearest)
REEP1	rs10195199	FALSE	2_86450140_C_T	2	86450140	FEV1/FVC		T	C	0.427	0.427	6.016	1.79e-09	++-++--++++++++++++++-++-++++++-+--++++++++-++-+-+	ALHS ALSPAC ARIC_AA ARIC_EA B58C BHS CHSAA CHSEA CKB EPIC EXCEED FHS FinnTwin GS20K H2000 HCHS hunt KORA_F4 KORA_S3 Korcula LBC1936 MESA_AFA_new MESA_CAU_new MESA_HIS_new NEO NFBC66 NFBC86 orcades PIVUS QBB Raine RS1 RS2 RS3 SAPALDIA_Edinburgh SAPALDIA_Gabriel SHIP-1 SHIP-TREND-0 SHIP-TREND-0_B2 Split Twins_UK UKB_AFR UKB_AMR UKB_EAS UKB_EUR UKB_SAS UKHLS VIKING Vis YFS	0.500371	0.0698627	0.0908242	0.480337	0.378283	581889	581887	577219	421045	0.4682	0.465	0.485	0.489	0.0006	-0.0036	0.0009	0.0045	0.001	0.0012	0.0001	0.0031	0.53	0.001784	2.395e-10	0.1438	REEP1(eQTL,nearest), GGCX(eQTL), IMMT(eQTL), KDM3A(PoPs), LOC90784(eQTL), MRPL35(eQTL), POLR1A(eQTL), PTCD3(eQTL), RNF103(eQTL), RP11-301O19.1(eQTL), ST3GAL5(eQTL)
EIF2AK3	rs7593335	FALSE	2_88878133_A_G	2	88878133	FEV1	FEV1,FVC	A	G	0.312	0.312	-6.892	5.48e-12	+-+----------+---+--+-++------+---------+------+++	ALHS ALSPAC ARIC_AA ARIC_EA B58C BHS CHSAA CHSEA CKB EPIC EXCEED FHS FinnTwin GS20K H2000 HCHS hunt KORA_F4 KORA_S3 Korcula LBC1936 MESA_AFA_new MESA_CAU_new MESA_HIS_new NEO NFBC66 NFBC86 orcades PIVUS QBB Raine RS1 RS2 RS3 SAPALDIA_Edinburgh SAPALDIA_Gabriel SHIP-1 SHIP-TREND-0 SHIP-TREND-0_B2 Split Twins_UK UKB_AFR UKB_AMR UKB_EAS UKB_EUR UKB_SAS UKHLS VIKING Vis YFS	0.28795	0.049285	0.487765	0.247924	0.420897	581868	581866	577198	421045	0.3269	0.3311	0.3051	0.298	-0.0067	-0.0077	-0.0002	0.0049	0.001	0.0011	0.0001	0.0034	6.925e-12	1.347e-11	0.09804	0.1435	EIF2AK3(PoPs,nearest), AC062029.1(eQTL)
LOC101927070	rs2276604	FALSE	2_99392745_C_T	2	99392745	FEV1/FVC		T	C	0.649	0.351	-6.572	4.95e-11	-+----+--++-+-------+++--+--+--+-++--+++--+----+-+	ALHS ALSPAC ARIC_AA ARIC_EA B58C BHS CHSAA CHSEA CKB EPIC EXCEED FHS FinnTwin GS20K H2000 HCHS hunt KORA_F4 KORA_S3 Korcula LBC1936 MESA_AFA_new MESA_CAU_new MESA_HIS_new NEO NFBC66 NFBC86 orcades PIVUS QBB Raine RS1 RS2 RS3 SAPALDIA_Edinburgh SAPALDIA_Gabriel SHIP-1 SHIP-TREND-0 SHIP-TREND-0_B2 Split Twins_UK UKB_AFR UKB_AMR UKB_EAS UKB_EUR UKB_SAS UKHLS VIKING Vis YFS	0.642202	0.617062	0.705964	0.596697	0.594498	581887	581885	577217	421045	0.6485	0.6495	0.6447	0.6454	-0.0015	0.0012	-0.0008	-0.0091	0.001	0.0011	0.0001	0.0032	0.1124	0.2797	4.32e-09	0.004414	INPP4A(PoPs), LOC101927070(nearest)
AFF3	rs56332326	TRUE	2_100573355_C_T	2	100573355	FEV1	FEV1,FVC	T	C	0.859	0.141	7.795	6.43e-15	+-++-+++?++--+++++-+-+++-++-+++-++--+-++++-++++++-	ALHS ALSPAC ARIC_AA ARIC_EA B58C BHS CHSAA CHSEA CKB EPIC EXCEED FHS FinnTwin GS20K H2000 HCHS hunt KORA_F4 KORA_S3 Korcula LBC1936 MESA_AFA_new MESA_CAU_new MESA_HIS_new NEO NFBC66 NFBC86 orcades PIVUS QBB Raine RS1 RS2 RS3 SAPALDIA_Edinburgh SAPALDIA_Gabriel SHIP-1 SHIP-TREND-0 SHIP-TREND-0_B2 Split Twins_UK UKB_AFR UKB_AMR UKB_EAS UKB_EUR UKB_SAS UKHLS VIKING Vis YFS	0.86451	0.594473	0.997889	0.904923	0.910952	496608	496606	491938	419481	0.8525	0.8519	0.8537	0.8589	0.0103	0.009	0.0011	0.0164	0.0014	0.0017	0.0002	0.0044	8.399e-13	1.08e-07	4.792e-08	0.0002302	AFF3(eQTL,PoPs,nearest), AC092667.2(eQTL), LONRF2(eQTL)
IL1RL1	rs12470864	TRUE	2_102926362_A_G	2	102926362	FEV1/FVC		A	G	0.379	0.379	-7.672	1.7e-14	-+++--+----+-------+-++-----+---+++-------++------	ALHS ALSPAC ARIC_AA ARIC_EA B58C BHS CHSAA CHSEA CKB EPIC EXCEED FHS FinnTwin GS20K H2000 HCHS hunt KORA_F4 KORA_S3 Korcula LBC1936 MESA_AFA_new MESA_CAU_new MESA_HIS_new NEO NFBC66 NFBC86 orcades PIVUS QBB Raine RS1 RS2 RS3 SAPALDIA_Edinburgh SAPALDIA_Gabriel SHIP-1 SHIP-TREND-0 SHIP-TREND-0_B2 Split Twins_UK UKB_AFR UKB_AMR UKB_EAS UKB_EUR UKB_SAS UKHLS VIKING Vis YFS	0.388034	0.126597	0.464999	0.336879	0.37075	581887	581885	577217	421045	0.3811	0.3807	0.3811	0.3776	-0.0041	-0.0007	-0.0011	-0.0072	0.0009	0.0011	0.0001	0.0032	1.285e-05	0.5235	2.906e-15	0.02195	IL1RL1(eQTL,pQTL,nearest), IL18R1(eQTL), IL1R1(PoPs)
ACOXL	rs72836346	FALSE	2_111876613_C_G	2	111876613	FEV1/FVC		C	G	0.0764	0.0764	-7.329	2.31e-13	--+--+++?+--+----+-+-+------+-+-+-----++-+++------	ALHS ALSPAC ARIC_AA ARIC_EA B58C BHS CHSAA CHSEA CKB EPIC EXCEED FHS FinnTwin GS20K H2000 HCHS hunt KORA_F4 KORA_S3 Korcula LBC1936 MESA_AFA_new MESA_CAU_new MESA_HIS_new NEO NFBC66 NFBC86 orcades PIVUS QBB Raine RS1 RS2 RS3 SAPALDIA_Edinburgh SAPALDIA_Gabriel SHIP-1 SHIP-TREND-0 SHIP-TREND-0_B2 Split Twins_UK UKB_AFR UKB_AMR UKB_EAS UKB_EUR UKB_SAS UKHLS VIKING Vis YFS	0.0786961	0.00828521	0.00214132	0.063956	0.016854	496584	496582	491914	419481	0.0788	0.0791	0.0791	0.0781	-0.0027	0.0044	-0.0018	-0.0126	0.002	0.0023	0.0003	0.0059	0.1741	0.05777	1.345e-11	0.03367	BCL2L11(eQTL,PoPs), AC108463.1(eQTL), AC108463.2(eQTL), ACOXL(nearest), MERTK(eQTL)
EPB41L5	rs4849821	FALSE	2_120855940_C_T	2	120855940	FEV1/FVC		T	C	0.728	0.272	-6.233	4.57e-10	+-+-+-+----+-++--+---+--+---++------+---+-+----+--	ALHS ALSPAC ARIC_AA ARIC_EA B58C BHS CHSAA CHSEA CKB EPIC EXCEED FHS FinnTwin GS20K H2000 HCHS hunt KORA_F4 KORA_S3 Korcula LBC1936 MESA_AFA_new MESA_CAU_new MESA_HIS_new NEO NFBC66 NFBC86 orcades PIVUS QBB Raine RS1 RS2 RS3 SAPALDIA_Edinburgh SAPALDIA_Gabriel SHIP-1 SHIP-TREND-0 SHIP-TREND-0_B2 Split Twins_UK UKB_AFR UKB_AMR UKB_EAS UKB_EUR UKB_SAS UKHLS VIKING Vis YFS	0.746465	0.310038	0.664593	0.782858	0.62636	581885	581883	577215	421045	0.7211	0.72	0.7289	0.7278	-0.0003	0.003	-0.001	-0.0035	0.001	0.0012	0.0002	0.0035	0.8035	0.01113	1.548e-10	0.309	EPB41L5(PoPs,nearest), CFAP221(rare_disease)
DARS-AS1	rs309137	FALSE	2_136765951_C_T	2	136765951	FVC	FEV1,FVC	T	C	0.672	0.328	-9.833	8.11e-23	--+---------------+--+----+---+-----+------+----+-	ALHS ALSPAC ARIC_AA ARIC_EA B58C BHS CHSAA CHSEA CKB EPIC EXCEED FHS FinnTwin GS20K H2000 HCHS hunt KORA_F4 KORA_S3 Korcula LBC1936 MESA_AFA_new MESA_CAU_new MESA_HIS_new NEO NFBC66 NFBC86 orcades PIVUS QBB Raine RS1 RS2 RS3 SAPALDIA_Edinburgh SAPALDIA_Gabriel SHIP-1 SHIP-TREND-0 SHIP-TREND-0_B2 Split Twins_UK UKB_AFR UKB_AMR UKB_EAS UKB_EUR UKB_SAS UKHLS VIKING Vis YFS	0.78	0.094994	0.358321	0.246509	0.354113	581889	581887	577219	421045	0.6334	0.6283	0.7013	0.7427	-0.0089	-0.0114	-0.0001	-0.0168	0.0011	0.0012	0.0002	0.0037	8.468e-17	8.822e-20	0.6787	4.609e-06	AC011893.3(eQTL), CXCR4(rare_disease), DARS-AS1(nearest), MCM6(eQTL), UBXN4(PoPs)
ARHGAP15	rs12691682	FALSE	2_144275787_A_G	2	144275787	FEV1/FVC		A	G	0.578	0.422	6.283	3.32e-10	-++---+++++++++-+-++++--++++++-+---++++-+++++++++	ALHS ALSPAC ARIC_AA ARIC_EA B58C BHS CHSAA CHSEA CKB EPIC EXCEED FHS FinnTwin GS20K H2000 HCHS hunt KORA_F4 KORA_S3 Korcula LBC1936 MESA_AFA_new MESA_CAU_new MESA_HIS_new NEO NFBC66 NFBC86 orcades PIVUS Raine RS1 RS2 RS3 SAPALDIA_Edinburgh SAPALDIA_Gabriel SHIP-1 SHIP-TREND-0 SHIP-TREND-0_B2 Split Twins_UK UKB_AFR UKB_AMR UKB_EAS UKB_EUR UKB_SAS UKHLS VIKING Vis YFS	0.610339	0.440062	0.423524	0.586331	0.508208	581882	581880	577212	421045	0.5612	0.5554	0.5869	0.5973	0.0011	-0.0022	0.0008	0.0256	0.0009	0.0011	0.0001	0.0032	0.2464	0.04303	4.446e-09	4.215e-16	ARHGAP15(nearest), GTDC1(PoPs)
ARHGAP15	rs11894956	FALSE	2_144336132_A_T	2	144336132	PEF		A	T	0.821	0.179	10.476	1.12e-25	?-???+??????????+++++?	ALSPAC ARIC_AA B58C EPIC FinnTwin hunt LBC1936 orcades Raine RS1 RS2 RS3 SHIP-1 SHIP-TREND-0 SHIP-TREND-0_B2 Split UKB_AFR UKB_AMR UKB_EAS UKB_EUR UKB_SAS VIKING	0.821571	0.833508	0.809028	0.855212	0.824136	464518	464518	464518	365467	0.8173	0.8168	0.819	0.8192	0.0014	-0.0018	0.0007	0.0487	0.0013	0.0016	0.0002	0.0045	0.2864	0.2558	8.149e-05	2.963e-27	ARHGAP15(PoPs,nearest)
RND3	rs72855705	FALSE	2_151018807_C_T	2	151018807	PEF	PEF,FEV1,FF	T	C	0.957	0.043	-9.91	3.77e-23	----+-+--+--++----+-+-	ALSPAC ARIC_AA B58C EPIC FinnTwin hunt LBC1936 orcades Raine RS1 RS2 RS3 SHIP-1 SHIP-TREND-0 SHIP-TREND-0_B2 Split UKB_AFR UKB_AMR UKB_EAS UKB_EUR UKB_SAS VIKING	0.955732	0.997464	0.998455	0.979661	0.987116	484366	484364	479696	419481	0.9558	0.9558	0.9558	0.9564	-0.0161	-0.0059	-0.0032	-0.0776	0.0026	0.003	0.0003	0.0077	3.329e-10	0.04966	1.07e-19	7.96e-24	RND3(PoPs,nearest)
NEB	rs10172023	FALSE	2_152476028_C_G	2	152476028	FEV1/FVC		C	G	0.671	0.329	-5.872	4.31e-09	++-----+++-+------+--+-+-----+--+---+-+---+---+	ALHS ALSPAC ARIC_AA ARIC_EA B58C BHS CHSAA CHSEA EPIC EXCEED FHS FinnTwin GS20K H2000 HCHS hunt KORA_F4 KORA_S3 Korcula LBC1936 MESA_AFA_new MESA_CAU_new MESA_HIS_new NEO NFBC66 NFBC86 orcades PIVUS Raine RS1 RS2 RS3 SAPALDIA_Edinburgh SAPALDIA_Gabriel SHIP-1 SHIP-TREND-0 SHIP-TREND-0_B2 Split Twins_UK UKB_AFR UKB_AMR UKB_EUR UKB_SAS UKHLS VIKING Vis YFS	0.665059	0.883724	0.755754	0.756433	0.796019	581886	581884	577216	421045	0.6805	0.6812	0.6738	0.6729	0.0008	0.0045	-0.0008	-0.0034	0.001	0.0011	0.0001	0.0032	0.4172	6.97e-05	3.518e-09	0.2987	RIF1(WES,PoPs), NEB(nearest)
LOC101929378	rs72902175	TRUE	2_157013035_C_T	2	157013035	FEV1/FVC	FEV1,FF	T	C	0.115	0.115	-10.514	7.43e-26	-----+------------+--+--------+--+---+-++--+-----+	ALHS ALSPAC ARIC_AA ARIC_EA B58C BHS CHSAA CHSEA CKB EPIC EXCEED FHS FinnTwin GS20K H2000 HCHS hunt KORA_F4 KORA_S3 Korcula LBC1936 MESA_AFA_new MESA_CAU_new MESA_HIS_new NEO NFBC66 NFBC86 orcades PIVUS QBB Raine RS1 RS2 RS3 SAPALDIA_Edinburgh SAPALDIA_Gabriel SHIP-1 SHIP-TREND-0 SHIP-TREND-0_B2 Split Twins_UK UKB_AFR UKB_AMR UKB_EAS UKB_EUR UKB_SAS UKHLS VIKING Vis YFS	0.134434	0.0158347	0.0256707	0.115905	0.142679	581887	581885	577217	421045	0.1258	0.1252	0.1303	0.1311	-0.0146	-0.0091	-0.0021	-0.0256	0.0015	0.0017	0.0002	0.0045	1.781e-23	1.151e-07	5.672e-25	1.626e-08	LOC101929378(nearest), NR4A2(PoPs)
GPD2	rs16840719	FALSE	2_157551242_C_T	2	157551242	FVC		T	C	0.218	0.218	6.39	1.65e-10	-+++-+-+++++-+-+++--+-+++++++-++--+------++++++-++	ALHS ALSPAC ARIC_AA ARIC_EA B58C BHS CHSAA CHSEA CKB EPIC EXCEED FHS FinnTwin GS20K H2000 HCHS hunt KORA_F4 KORA_S3 Korcula LBC1936 MESA_AFA_new MESA_CAU_new MESA_HIS_new NEO NFBC66 NFBC86 orcades PIVUS QBB Raine RS1 RS2 RS3 SAPALDIA_Edinburgh SAPALDIA_Gabriel SHIP-1 SHIP-TREND-0 SHIP-TREND-0_B2 Split Twins_UK UKB_AFR UKB_AMR UKB_EAS UKB_EUR UKB_SAS UKHLS VIKING Vis YFS	0.225927	0.0242452	0.206999	0.198665	0.0971171	581881	581879	577211	421045	0.2206	0.2206	0.2223	0.2196	0.0077	0.008	0.0004	0.0165	0.0011	0.0013	0.0002	0.0037	2.675e-12	3.933e-10	0.01161	8.745e-06	GPD2(PoPs,nearest)
RBMS1	rs10208158	TRUE	2_161331081_C_T	2	161331081	FEV1	PEF,FEV1	T	C	0.417	0.417	7.207	5.74e-13	---+++--++-+-+++++++-+-+-+-++-++++-++-+-+-+-++++++	ALHS ALSPAC ARIC_AA ARIC_EA B58C BHS CHSAA CHSEA CKB EPIC EXCEED FHS FinnTwin GS20K H2000 HCHS hunt KORA_F4 KORA_S3 Korcula LBC1936 MESA_AFA_new MESA_CAU_new MESA_HIS_new NEO NFBC66 NFBC86 orcades PIVUS QBB Raine RS1 RS2 RS3 SAPALDIA_Edinburgh SAPALDIA_Gabriel SHIP-1 SHIP-TREND-0 SHIP-TREND-0_B2 Split Twins_UK UKB_AFR UKB_AMR UKB_EAS UKB_EUR UKB_SAS UKHLS VIKING Vis YFS	0.468133	0.537468	0.125807	0.534995	0.395195	581889	581887	577219	421045	0.443	0.44	0.4602	0.4657	0.0062	0.0052	0.0007	0.0206	0.001	0.0011	0.0001	0.0031	1.178e-10	4.892e-06	4.363e-07	1.435e-11	RBMS1(PoPs,nearest), PLA2R1(pQTL)
CERS6	rs6433080	TRUE	2_169496830_A_G	2	169496830	FEV1/FVC	PEF,FEV1,FF	A	G	0.766	0.234	-8.489	2.09e-17	------++--+-+------+++-+--++--+-----+---++-+---+--	ALHS ALSPAC ARIC_AA ARIC_EA B58C BHS CHSAA CHSEA CKB EPIC EXCEED FHS FinnTwin GS20K H2000 HCHS hunt KORA_F4 KORA_S3 Korcula LBC1936 MESA_AFA_new MESA_CAU_new MESA_HIS_new NEO NFBC66 NFBC86 orcades PIVUS QBB Raine RS1 RS2 RS3 SAPALDIA_Edinburgh SAPALDIA_Gabriel SHIP-1 SHIP-TREND-0 SHIP-TREND-0_B2 Split Twins_UK UKB_AFR UKB_AMR UKB_EAS UKB_EUR UKB_SAS UKHLS VIKING Vis YFS	0.761726	0.486873	0.838823	0.781764	0.528203	581887	581885	577217	421045	0.7626	0.7636	0.7566	0.757	-0.0058	-0.002	-0.0013	-0.0203	0.0011	0.0013	0.0002	0.0036	7.129e-08	0.1164	2.835e-16	1.323e-08	CERS6(PoPs,nearest)
DCAF17	rs72237176	FALSE	2_172342684_C_CT	2	172342684	FEV1/FVC		CT	C	0.334	0.334	-5.947	2.73e-09	??????????????-?-??????????????????????????-?????	ALHS ALSPAC ARIC_AA ARIC_EA B58C BHS CHSAA CHSEA CKB EPIC EXCEED FHS FinnTwin GS20K H2000 HCHS hunt KORA_F4 KORA_S3 Korcula LBC1936 MESA_AFA_new MESA_CAU_new MESA_HIS_new NEO NFBC66 NFBC86 orcades PIVUS Raine RS1 RS2 RS3 SAPALDIA_Edinburgh SAPALDIA_Gabriel SHIP-1 SHIP-TREND-0 SHIP-TREND-0_B2 Split Twins_UK UKB_AFR UKB_AMR UKB_EAS UKB_EUR UKB_SAS UKHLS VIKING Vis YFS	0.333755	0.262021	0.238366	0.336199	0.351296	365205	365205	365205	349869	0.3327	0.3328	0.333	0.3329	-0.0009	0.0031	-0.0009	-0.0048	0.0013	0.0015	0.0002	0.0037	0.4872	0.04138	5.75e-08	0.1956	CYBRD1(PoPs), DCAF17(nearest), GAD1(eQTL), TLK1(eQTL)
MLK7-AS1	rs4972534	FALSE	2_174072081_A_G	2	174072081	FEV1/FVC		A	G	0.408	0.408	-8.705	3.18e-18	-++---+------------+++-+--+---------++++--------+-	ALHS ALSPAC ARIC_AA ARIC_EA B58C BHS CHSAA CHSEA CKB EPIC EXCEED FHS FinnTwin GS20K H2000 HCHS hunt KORA_F4 KORA_S3 Korcula LBC1936 MESA_AFA_new MESA_CAU_new MESA_HIS_new NEO NFBC66 NFBC86 orcades PIVUS QBB Raine RS1 RS2 RS3 SAPALDIA_Edinburgh SAPALDIA_Gabriel SHIP-1 SHIP-TREND-0 SHIP-TREND-0_B2 Split Twins_UK UKB_AFR UKB_AMR UKB_EAS UKB_EUR UKB_SAS UKHLS VIKING Vis YFS	0.348795	0.816709	0.634842	0.415985	0.294243	581885	581883	577215	421045	0.4203	0.4274	0.3856	0.3558	-0.0035	-0.0002	-0.001	-0.0093	0.0009	0.0011	0.0001	0.0032	0.000211	0.8458	3.439e-13	0.003713	MLTK(eQTL,PoPs), CDCA7(rare_disease), MLK7-AS1(nearest), ZAK(eQTL)
HAGLR	rs966801	FALSE	2_177037827_A_G	2	177037827	FEV1/FVC		A	G	0.435	0.435	5.942	2.81e-09	-+++++++++++--++++++---+++-++-+++-+-+++---+-++++--	ALHS ALSPAC ARIC_AA ARIC_EA B58C BHS CHSAA CHSEA CKB EPIC EXCEED FHS FinnTwin GS20K H2000 HCHS hunt KORA_F4 KORA_S3 Korcula LBC1936 MESA_AFA_new MESA_CAU_new MESA_HIS_new NEO NFBC66 NFBC86 orcades PIVUS QBB Raine RS1 RS2 RS3 SAPALDIA_Edinburgh SAPALDIA_Gabriel SHIP-1 SHIP-TREND-0 SHIP-TREND-0_B2 Split Twins_UK UKB_AFR UKB_AMR UKB_EAS UKB_EUR UKB_SAS UKHLS VIKING Vis YFS	0.368185	0.706743	0.745868	0.361076	0.68298	581886	581884	577216	421045	0.4458	0.4497	0.4041	0.3784	0.0031	0.001	0.0008	0.0097	0.0009	0.0011	0.0001	0.0032	0.001196	0.3737	3.675e-09	0.002309	AC009336.24(eQTL), HAGLR(nearest), HOXD4(PoPs)
AGPS	rs566625249	TRUE	2_178380678_T_TG	2	178380678	FVC	FEV1,FVC	T	TG	0.866	0.134	7.489	6.96e-14	??????????????-++????+?-?????+???????????+-++-????	ALHS ALSPAC ARIC_AA ARIC_EA B58C BHS CHSAA CHSEA CKB EPIC EXCEED FHS FinnTwin GS20K H2000 HCHS hunt KORA_F4 KORA_S3 Korcula LBC1936 MESA_AFA_new MESA_CAU_new MESA_HIS_new NEO NFBC66 NFBC86 orcades PIVUS QBB Raine RS1 RS2 RS3 SAPALDIA_Edinburgh SAPALDIA_Gabriel SHIP-1 SHIP-TREND-0 SHIP-TREND-0_B2 Split Twins_UK UKB_AFR UKB_AMR UKB_EAS UKB_EUR UKB_SAS UKHLS VIKING Vis YFS	0.865727	0.799763	0.932334	0.861982	0.902555	377983	377983	377983	362647	0.8654	0.865	0.8652	0.8649	0.0115	0.0155	-0.0001	0.0218	0.0017	0.002	0.0002	0.0051	2.917e-11	3.505e-14	0.6048	1.749e-05	AGPS(eQTL,nearest), NFE2L2(PoPs), TTC30A(mouse_KO), TTC30B(mouse_KO)
TTN	rs35770984	TRUE	2_179626080_A_T	2	179626080	FVC	FEV1,FVC	A	T	0.331	0.331	6.7	2.08e-11	-++	H2000 hunt UKB_EUR	0.330414	0.150149	0.0682814	0.264715	0.215635	581887	581885	577217	421045	0.3137	0.3124	0.3229	0.3228	0.0058	0.0072	0.0001	0.0086	0.001	0.0012	0.0001	0.0033	4.14e-08	5.725e-09	0.4601	0.009064	TTN(rare_disease,PoPs,nearest), FKBP7(eQTL), RP11-171I2.2(eQTL)
ITGAV	rs9333290	TRUE	2_187519338_G_T	2	187519338	FEV1/FVC		T	G	0.239	0.239	-8.735	2.45e-18	----+-+---+-------++-+-----+-----+------+----+--++	ALHS ALSPAC ARIC_AA ARIC_EA B58C BHS CHSAA CHSEA CKB EPIC EXCEED FHS FinnTwin GS20K H2000 HCHS hunt KORA_F4 KORA_S3 Korcula LBC1936 MESA_AFA_new MESA_CAU_new MESA_HIS_new NEO NFBC66 NFBC86 orcades PIVUS QBB Raine RS1 RS2 RS3 SAPALDIA_Edinburgh SAPALDIA_Gabriel SHIP-1 SHIP-TREND-0 SHIP-TREND-0_B2 Split Twins_UK UKB_AFR UKB_AMR UKB_EAS UKB_EUR UKB_SAS UKHLS VIKING Vis YFS	0.278548	0.0165602	0.0441176	0.297534	0.241803	581888	581886	577218	421045	0.2652	0.2634	0.2723	0.2742	-0.0012	0.0048	-0.0014	-0.0092	0.0011	0.0013	0.0002	0.0034	0.2933	0.000243	2.964e-19	0.007498	ITGAV(eQTL,PoPs,nearest)
TMEM194B	rs34243574	FALSE	2_191429885_A_AT	2	191429885	PEF		A	AT	0.69	0.31	-8.348	6.94e-17	?-??????????????--+--?	ALSPAC ARIC_AA B58C EPIC FinnTwin hunt LBC1936 orcades Raine RS1 RS2 RS3 SHIP-1 SHIP-TREND-0 SHIP-TREND-0_B2 Split UKB_AFR UKB_AMR UKB_EAS UKB_EUR UKB_SAS VIKING	0.683697	0.916184	0.884149	0.806237	0.652705	431596	431596	431596	336335	0.7127	0.716	0.6945	0.6859	-0.0057	-0.006	-0.0002	-0.0321	0.0013	0.0015	0.0002	0.0039	7.406e-06	5.701e-05	0.2194	9.039e-17	NAB1(eQTL,PoPs), STAT1(eQTL,rare_disease), TMEM194B(eQTL,nearest), AC006460.2(eQTL), ENSG00000284052(eQTL), GLS(eQTL), HIBCH(eQTL), INPP1(eQTL), MFSD6(eQTL)
SATB2	rs1249096	TRUE	2_199723365_A_G	2	199723365	FVC	FEV1,FVC	A	G	0.504	0.496	9.739	2.05e-22	+-++++-+++?+-+++++---+-+-++++++-++++-+------+++-+-	ALHS ALSPAC ARIC_AA ARIC_EA B58C BHS CHSAA CHSEA CKB EPIC EXCEED FHS FinnTwin GS20K H2000 HCHS hunt KORA_F4 KORA_S3 Korcula LBC1936 MESA_AFA_new MESA_CAU_new MESA_HIS_new NEO NFBC66 NFBC86 orcades PIVUS QBB Raine RS1 RS2 RS3 SAPALDIA_Edinburgh SAPALDIA_Gabriel SHIP-1 SHIP-TREND-0 SHIP-TREND-0_B2 Split Twins_UK UKB_AFR UKB_AMR UKB_EAS UKB_EUR UKB_SAS UKHLS VIKING Vis YFS	0.561992	0.626367	0.185023	0.499269	0.351439	581881	581879	577211	421045	0.5157	0.5105	0.5453	0.5535	0.0077	0.0103	-0.0002	0.0011	0.001	0.0011	0.0001	0.0031	4.924e-16	2.824e-20	0.2653	0.718	SATB2(PoPs,nearest), FTCDNL1(eQTL)
SPATS2L	rs985256	TRUE	2_201208692_A_C	2	201208692	FEV1/FVC	FEV1,FF	A	C	0.218	0.218	7.072	1.53e-12	+-++++-+++-+-++++++-+++-+-+++-+--+-+++-+++--++++++	ALHS ALSPAC ARIC_AA ARIC_EA B58C BHS CHSAA CHSEA CKB EPIC EXCEED FHS FinnTwin GS20K H2000 HCHS hunt KORA_F4 KORA_S3 Korcula LBC1936 MESA_AFA_new MESA_CAU_new MESA_HIS_new NEO NFBC66 NFBC86 orcades PIVUS QBB Raine RS1 RS2 RS3 SAPALDIA_Edinburgh SAPALDIA_Gabriel SHIP-1 SHIP-TREND-0 SHIP-TREND-0_B2 Split Twins_UK UKB_AFR UKB_AMR UKB_EAS UKB_EUR UKB_SAS UKHLS VIKING Vis YFS	0.217278	0.811108	0.192533	0.206582	0.09816	581889	581887	577219	421045	0.2198	0.2187	0.2245	0.2346	0.0063	0.0038	0.001	0.0157	0.0011	0.0013	0.0002	0.0037	2.049e-08	0.003905	8.552e-11	2.278e-05	SPATS2L(eQTL,PoPs,nearest)
KIAA2012	rs6747814	TRUE	2_202980718_A_G	2	202980718	FVC		A	G	0.522	0.478	6.457	1.07e-10	-+--+++-++?+++++++++--++-++++-++--++++-+--+++--+--	ALHS ALSPAC ARIC_AA ARIC_EA B58C BHS CHSAA CHSEA CKB EPIC EXCEED FHS FinnTwin GS20K H2000 HCHS hunt KORA_F4 KORA_S3 Korcula LBC1936 MESA_AFA_new MESA_CAU_new MESA_HIS_new NEO NFBC66 NFBC86 orcades PIVUS QBB Raine RS1 RS2 RS3 SAPALDIA_Edinburgh SAPALDIA_Gabriel SHIP-1 SHIP-TREND-0 SHIP-TREND-0_B2 Split Twins_UK UKB_AFR UKB_AMR UKB_EAS UKB_EUR UKB_SAS UKHLS VIKING Vis YFS	0.469297	0.552401	0.781329	0.609055	0.412426	581889	581887	577219	421045	0.5167	0.5206	0.4905	0.4813	0.005	0.0071	-0.0002	0.0042	0.0009	0.0011	0.0001	0.0031	9.946e-08	1.013e-10	0.1904	0.1724	BMPR2(eQTL,rare_disease), AC064836.3(eQTL), KIAA2012(nearest), NOP58(eQTL), RP11-686O6.1(eQTL), SUMO1(PoPs), TMEM237(rare_disease)
NRP2	rs2241153	FALSE	2_206636123_A_C	2	206636123	FEV1/FVC		A	C	0.383	0.383	-5.914	3.34e-09	++--++-------+---+-++++-----++-+--------+--+--+--+	ALHS ALSPAC ARIC_AA ARIC_EA B58C BHS CHSAA CHSEA CKB EPIC EXCEED FHS FinnTwin GS20K H2000 HCHS hunt KORA_F4 KORA_S3 Korcula LBC1936 MESA_AFA_new MESA_CAU_new MESA_HIS_new NEO NFBC66 NFBC86 orcades PIVUS QBB Raine RS1 RS2 RS3 SAPALDIA_Edinburgh SAPALDIA_Gabriel SHIP-1 SHIP-TREND-0 SHIP-TREND-0_B2 Split Twins_UK UKB_AFR UKB_AMR UKB_EAS UKB_EUR UKB_SAS UKHLS VIKING Vis YFS	0.402851	0.22484	0.318762	0.291351	0.235804	581889	581887	577219	421045	0.3826	0.3815	0.3912	0.3944	-0.0027	-0.0002	-0.0008	-0.0067	0.001	0.0011	0.0001	0.0032	0.005399	0.8298	3.116e-09	0.03434	NRP2(eQTL,PoPs,nearest), NDUFS1(rare_disease)
CCNYL1	rs62189212	FALSE	2_208614825_A_G	2	208614825	FEV1		A	G	0.0133	0.0133	-6.05	1.45e-09	--?--+?-?---+---+-++-?+----+-----+-+++--?-?--+++?	ALHS ALSPAC ARIC_AA ARIC_EA B58C BHS CHSAA CHSEA CKB EPIC EXCEED FHS FinnTwin GS20K H2000 HCHS hunt KORA_F4 KORA_S3 Korcula LBC1936 MESA_AFA_new MESA_CAU_new MESA_HIS_new NEO NFBC66 NFBC86 orcades PIVUS Raine RS1 RS2 RS3 SAPALDIA_Edinburgh SAPALDIA_Gabriel SHIP-1 SHIP-TREND-0 SHIP-TREND-0_B2 Split Twins_UK UKB_AFR UKB_AMR UKB_EAS UKB_EUR UKB_SAS UKHLS VIKING Vis YFS	0.0131902	0.00150016	1.50444e-05	0.0459116	0.0385985	483510	483507	478841	418034	0.0174	0.0169	0.0161	0.0144	-0.0258	-0.028	-0.0013	-0.042	0.0044	0.0052	0.0006	0.0134	3.419e-09	6.842e-08	0.02841	0.001763	CCNYL1(nearest), CREB1(PoPs)
MAP2	rs13425141	FALSE	2_210322212_C_G	2	210322212	FVC	FEV1,FVC	C	G	0.239	0.239	-7.356	1.89e-13	-++-----+-?----+---+--++---------+--+--+--+-----++	ALHS ALSPAC ARIC_AA ARIC_EA B58C BHS CHSAA CHSEA CKB EPIC EXCEED FHS FinnTwin GS20K H2000 HCHS hunt KORA_F4 KORA_S3 Korcula LBC1936 MESA_AFA_new MESA_CAU_new MESA_HIS_new NEO NFBC66 NFBC86 orcades PIVUS QBB Raine RS1 RS2 RS3 SAPALDIA_Edinburgh SAPALDIA_Gabriel SHIP-1 SHIP-TREND-0 SHIP-TREND-0_B2 Split Twins_UK UKB_AFR UKB_AMR UKB_EAS UKB_EUR UKB_SAS UKHLS VIKING Vis YFS	0.288911	0.0736804	0.0110363	0.273055	0.310405	581878	581876	577208	421045	0.2784	0.2779	0.2814	0.2806	-0.0065	-0.0098	0.0003	-0.0079	0.0011	0.0013	0.0002	0.0034	5.146e-09	1.507e-13	0.03042	0.02122	MAP2(eQTL,PoPs,nearest)
IGFBP5	rs8179795	TRUE	2_217613285_C_T	2	217613285	FEV1/FVC	FEV1,FF	T	C	0.844	0.156	-8.892	6e-19	+-------------+--+-+-+--+---+++--++------+----++-	ALHS ALSPAC ARIC_AA ARIC_EA B58C BHS CHSAA CHSEA CKB EPIC EXCEED FHS FinnTwin GS20K H2000 HCHS hunt KORA_F4 KORA_S3 Korcula LBC1936 MESA_AFA_new MESA_CAU_new MESA_HIS_new NEO NFBC66 NFBC86 orcades PIVUS Raine RS1 RS2 RS3 SAPALDIA_Edinburgh SAPALDIA_Gabriel SHIP-1 SHIP-TREND-0 SHIP-TREND-0_B2 Split Twins_UK UKB_AFR UKB_AMR UKB_EAS UKB_EUR UKB_SAS UKHLS VIKING Vis YFS	0.852082	0.674127	0.812853	0.933202	0.868605	581889	581887	577219	421045	0.8361	0.8352	0.84	0.8371	-0.0081	-0.0046	-0.0014	-0.0181	0.0012	0.0014	0.0002	0.0043	7.25e-11	0.001488	3.443e-15	2.181e-05	IGFBP5(PoPs,nearest), SMARCAL1(rare_disease)
TNS1	rs2571445	TRUE	2_218683154_A_G	2	218683154	FEV1	FEV1,FVC,FF	A	G	0.391	0.391	-14.722	4.65e-49	+-----+----------------+-----+---+-+-----+------+-	ALHS ALSPAC ARIC_AA ARIC_EA B58C BHS CHSAA CHSEA CKB EPIC EXCEED FHS FinnTwin GS20K H2000 HCHS hunt KORA_F4 KORA_S3 Korcula LBC1936 MESA_AFA_new MESA_CAU_new MESA_HIS_new NEO NFBC66 NFBC86 orcades PIVUS QBB Raine RS1 RS2 RS3 SAPALDIA_Edinburgh SAPALDIA_Gabriel SHIP-1 SHIP-TREND-0 SHIP-TREND-0_B2 Split Twins_UK UKB_AFR UKB_AMR UKB_EAS UKB_EUR UKB_SAS UKHLS VIKING Vis YFS	0.396459	0.169742	0.39578	0.348642	0.43548	581889	581887	577219	421045	0.3927	0.393	0.3934	0.3982	-0.0132	-0.012	-0.0013	-0.0169	0.0009	0.0011	0.0001	0.0031	1.409e-46	1.454e-28	8.749e-22	7.053e-08	TNS1(eQTL,PoPs,credible,nearest), CXCR2(rare_disease), DIRC3(eQTL)
SPEG	rs7564856	FALSE	2_220297038_A_G	2	220297038	FEV1/FVC	FEV1,FF	A	G	0.658	0.342	-6.675	2.48e-11	---+++-----++-----++++-+-+-+-------------------+-	ALHS ALSPAC ARIC_AA ARIC_EA B58C BHS CHSAA CHSEA CKB EPIC EXCEED FHS FinnTwin GS20K H2000 HCHS hunt KORA_F4 KORA_S3 Korcula LBC1936 MESA_AFA_new MESA_CAU_new MESA_HIS_new NEO NFBC66 NFBC86 orcades PIVUS Raine RS1 RS2 RS3 SAPALDIA_Edinburgh SAPALDIA_Gabriel SHIP-1 SHIP-TREND-0 SHIP-TREND-0_B2 Split Twins_UK UKB_AFR UKB_AMR UKB_EAS UKB_EUR UKB_SAS UKHLS VIKING Vis YFS	0.647399	0.0896617	0.778772	0.558971	0.699063	581865	581863	577195	421045	0.661	0.6636	0.6499	0.6353	-0.0048	-0.0022	-0.0009	-0.0146	0.001	0.0011	0.0001	0.0032	1.158e-06	0.05266	4.236e-10	5.509e-06	SPEG(PoPs,nearest), DES(eQTL), ENSG00000280323(eQTL), SLC23A3(mouse_KO)
ASIC4	rs4674407	TRUE	2_220382700_C_T	2	220382700	FVC		T	C	0.464	0.464	-6.561	5.35e-11	--+--------+---------+-------+--++--+--+++------	ALHS ALSPAC ARIC_AA ARIC_EA B58C BHS CHSAA CHSEA CKB EPIC FHS FinnTwin GS20K H2000 HCHS hunt KORA_F4 KORA_S3 Korcula LBC1936 MESA_AFA_new MESA_CAU_new MESA_HIS_new NEO NFBC66 NFBC86 orcades PIVUS Raine RS1 RS2 RS3 SAPALDIA_Edinburgh SAPALDIA_Gabriel SHIP-1 SHIP-TREND-0 SHIP-TREND-0_B2 Split Twins_UK UKB_AFR UKB_AMR UKB_EAS UKB_EUR UKB_SAS UKHLS VIKING Vis YFS	0.499042	0.390417	0.242925	0.482472	0.611516	581878	581876	577208	421045	0.4611	0.4574	0.4822	0.492	-0.0039	-0.0075	0.0005	-0.0046	0.0009	0.0011	0.0001	0.0031	2.856e-05	9.175e-12	4.148e-05	0.1335	ASIC4(nearest), CYP27A1(eQTL), SPEG(PoPs), TMEM198(eQTL)
NYAP2	rs75496245	FALSE	2_226693946_C_G	2	226693946	FVC		C	G	0.124	0.124	6.092	1.11e-09	++--++++++?-+++++++++-+-++++-+++-++++-+--+++++++++	ALHS ALSPAC ARIC_AA ARIC_EA B58C BHS CHSAA CHSEA CKB EPIC EXCEED FHS FinnTwin GS20K H2000 HCHS hunt KORA_F4 KORA_S3 Korcula LBC1936 MESA_AFA_new MESA_CAU_new MESA_HIS_new NEO NFBC66 NFBC86 orcades PIVUS QBB Raine RS1 RS2 RS3 SAPALDIA_Edinburgh SAPALDIA_Gabriel SHIP-1 SHIP-TREND-0 SHIP-TREND-0_B2 Split Twins_UK UKB_AFR UKB_AMR UKB_EAS UKB_EUR UKB_SAS UKHLS VIKING Vis YFS	0.125063	0.0839403	0.114565	0.0787278	0.119738	581888	581886	577218	421045	0.1249	0.1248	0.1267	0.1237	0.0058	0.0096	-0.0004	0.0016	0.0014	0.0016	0.0002	0.0046	2.562e-05	2.143e-09	0.04032	0.7243	NYAP2(PoPs,nearest)
PID1	rs12620170	TRUE	2_229548340_C_T	2	229548340	FEV1/FVC	PEF,FEV1,FF	T	C	0.0885	0.0885	19.084	3.45e-81	++++++-++++++++++-+-+-++++++-+-++++--+++++++++++++	ALHS ALSPAC ARIC_AA ARIC_EA B58C BHS CHSAA CHSEA CKB EPIC EXCEED FHS FinnTwin GS20K H2000 HCHS hunt KORA_F4 KORA_S3 Korcula LBC1936 MESA_AFA_new MESA_CAU_new MESA_HIS_new NEO NFBC66 NFBC86 orcades PIVUS QBB Raine RS1 RS2 RS3 SAPALDIA_Edinburgh SAPALDIA_Gabriel SHIP-1 SHIP-TREND-0 SHIP-TREND-0_B2 Split Twins_UK UKB_AFR UKB_AMR UKB_EAS UKB_EUR UKB_SAS UKHLS VIKING Vis YFS	0.0788939	0.0653474	0.132802	0.0473447	0.14746	581888	581886	577218	421045	0.101	0.1031	0.0877	0.0789	0.0121	-0.0011	0.0045	0.045	0.0016	0.0018	0.0002	0.0057	1.585e-14	0.562	7.476e-77	2.182e-15	PID1(PoPs,nearest), SPHKAP(eQTL)
DNER	rs114643265	FALSE	2_230255577_A_G	2	230255577	FEV1/FVC		A	G	0.979	0.021	-7.094	1.31e-12	--?-+-?-?------?--+--?+?--+-+--+-++-----???-+--++	ALHS ALSPAC ARIC_AA ARIC_EA B58C BHS CHSAA CHSEA CKB EPIC EXCEED FHS FinnTwin GS20K H2000 HCHS hunt KORA_F4 KORA_S3 Korcula LBC1936 MESA_AFA_new MESA_CAU_new MESA_HIS_new NEO NFBC66 NFBC86 orcades PIVUS Raine RS1 RS2 RS3 SAPALDIA_Edinburgh SAPALDIA_Gabriel SHIP-1 SHIP-TREND-0 SHIP-TREND-0_B2 Split Twins_UK UKB_AFR UKB_AMR UKB_EAS UKB_EUR UKB_SAS UKHLS VIKING Vis YFS	0.978225	0.999275	0.999896	0.994066	0.995931	479215	479213	474545	414346	0.9787	0.9786	0.9785	0.9788	-0.0134	-0.0043	-0.0027	-0.0296	0.0037	0.0043	0.0005	0.011	0.0002669	0.3179	3.979e-08	0.006982	DNER(nearest), PID1(PoPs)
DNER	rs1862106	TRUE	2_230267680_A_G	2	230267680	FEV1/FVC		A	G	0.306	0.306	10.573	3.99e-26	++++++++++++++++++-+++++++++++--++++--+--+++++++-	ALHS ALSPAC ARIC_AA ARIC_EA B58C BHS CHSAA CHSEA CKB EPIC EXCEED FHS FinnTwin GS20K H2000 HCHS hunt KORA_F4 KORA_S3 Korcula LBC1936 MESA_AFA_new MESA_CAU_new MESA_HIS_new NEO NFBC66 NFBC86 orcades PIVUS Raine RS1 RS2 RS3 SAPALDIA_Edinburgh SAPALDIA_Gabriel SHIP-1 SHIP-TREND-0 SHIP-TREND-0_B2 Split Twins_UK UKB_AFR UKB_AMR UKB_EAS UKB_EUR UKB_SAS UKHLS VIKING Vis YFS	0.339075	0.25308	0.0931523	0.374223	0.330939	581882	581880	577212	421045	0.3161	0.3136	0.3286	0.333	0.0003	-0.0064	0.0014	0.011	0.001	0.0012	0.0001	0.0033	0.7939	1.433e-07	6.273e-22	0.0007549	DNER(nearest), PID1(PoPs)
DNER	rs62193248	FALSE	2_230596917_A_T	2	230596917	FVC		A	T	0.682	0.318	7.065	1.61e-12	+++++---++?+++++++--++++++-++-+-++-++-+-+++++++++-	ALHS ALSPAC ARIC_AA ARIC_EA B58C BHS CHSAA CHSEA CKB EPIC EXCEED FHS FinnTwin GS20K H2000 HCHS hunt KORA_F4 KORA_S3 Korcula LBC1936 MESA_AFA_new MESA_CAU_new MESA_HIS_new NEO NFBC66 NFBC86 orcades PIVUS QBB Raine RS1 RS2 RS3 SAPALDIA_Edinburgh SAPALDIA_Gabriel SHIP-1 SHIP-TREND-0 SHIP-TREND-0_B2 Split Twins_UK UKB_AFR UKB_AMR UKB_EAS UKB_EUR UKB_SAS UKHLS VIKING Vis YFS	0.660909	0.952694	0.769188	0.574171	0.71413	581883	581881	577213	421045	0.68	0.6819	0.6689	0.6664	0.005	0.0074	-0.0003	0.0106	0.001	0.0012	0.0001	0.0033	3.557e-07	1.221e-10	0.05975	0.001182	DNER(nearest), SP110(rare_disease), TRIP12(PoPs)
DIS3L2	rs759018650	TRUE	2_233036849_G_GTC	2	233036849	FEV1	FEV1,FVC	G	GTC	0.172	0.172	-6.411	1.44e-10	??+?????-?????+--????-?-?????+???????????-+---????	ALHS ALSPAC ARIC_AA ARIC_EA B58C BHS CHSAA CHSEA CKB EPIC EXCEED FHS FinnTwin GS20K H2000 HCHS hunt KORA_F4 KORA_S3 Korcula LBC1936 MESA_AFA_new MESA_CAU_new MESA_HIS_new NEO NFBC66 NFBC86 orcades PIVUS QBB Raine RS1 RS2 RS3 SAPALDIA_Edinburgh SAPALDIA_Gabriel SHIP-1 SHIP-TREND-0 SHIP-TREND-0_B2 Split Twins_UK UKB_AFR UKB_AMR UKB_EAS UKB_EUR UKB_SAS UKHLS VIKING Vis YFS	0.148573	0.0290091	0.299886	0.215199	0.369614	464518	464518	464518	365467	0.1941	0.1986	0.1674	0.1538	-0.0088	-0.0097	-0.0004	-0.0215	0.0014	0.0016	0.0002	0.0049	1.083e-10	6.192e-10	0.03864	9.979e-06	DIS3L2(PoPs,nearest)
AGAP1	rs35814183	FALSE	2_236568277_G_T	2	236568277	FVC		T	G	0.187	0.187	6.345	2.22e-10	-+++++-++-?-+++++++++++-+--++?-+-+------++-+++++--	ALHS ALSPAC ARIC_AA ARIC_EA B58C BHS CHSAA CHSEA CKB EPIC EXCEED FHS FinnTwin GS20K H2000 HCHS hunt KORA_F4 KORA_S3 Korcula LBC1936 MESA_AFA_new MESA_CAU_new MESA_HIS_new NEO NFBC66 NFBC86 orcades PIVUS QBB Raine RS1 RS2 RS3 SAPALDIA_Edinburgh SAPALDIA_Gabriel SHIP-1 SHIP-TREND-0 SHIP-TREND-0_B2 Split Twins_UK UKB_AFR UKB_AMR UKB_EAS UKB_EUR UKB_SAS UKHLS VIKING Vis YFS	0.161676	0.0195633	0.321804	0.205574	0.0899472	570338	570336	564334	421045	0.2089	0.214	0.1808	0.1653	0.0046	0.0078	-0.0003	0.0024	0.0012	0.0014	0.0002	0.0042	0.0001051	7.882e-09	0.06733	0.558	AGAP1(PoPs,nearest)
COL6A3	rs11677932	FALSE	2_238223955_A_G	2	238223955	FEV1/FVC		A	G	0.32	0.32	8.184	2.75e-16	++-+++--+++++++++-++-+--+-+-++-++++-+-++-+++++++	ALHS ALSPAC ARIC_AA ARIC_EA B58C BHS CHSAA CHSEA CKB EPIC FHS FinnTwin GS20K H2000 HCHS hunt KORA_F4 KORA_S3 Korcula LBC1936 MESA_AFA_new MESA_CAU_new MESA_HIS_new NEO NFBC66 NFBC86 orcades PIVUS Raine RS1 RS2 RS3 SAPALDIA_Edinburgh SAPALDIA_Gabriel SHIP-1 SHIP-TREND-0 SHIP-TREND-0_B2 Split Twins_UK UKB_AFR UKB_AMR UKB_EAS UKB_EUR UKB_SAS UKHLS VIKING Vis YFS	0.319622	0.166853	0.323845	0.335059	0.262931	581889	581887	575885	421045	0.3233	0.3236	0.3201	0.3148	0.0031	-0.0012	0.0011	0.0055	0.001	0.0011	0.0001	0.0033	0.001458	0.3003	7.934e-16	0.09465	COL6A3(PoPs,nearest)
LINC01107	rs58568091	TRUE	2_239430582_A_G	2	239430582	FEV1	FEV1,FF	A	G	0.12	0.12	8.827	1.07e-18	+++++-+++++++++++++++---++-+++-++-+---+-++++-+-++	ALHS ALSPAC ARIC_AA ARIC_EA B58C BHS CHSAA CHSEA CKB EPIC EXCEED FHS FinnTwin GS20K H2000 HCHS hunt KORA_F4 KORA_S3 Korcula LBC1936 MESA_AFA_new MESA_CAU_new MESA_HIS_new NEO NFBC66 NFBC86 orcades PIVUS Raine RS1 RS2 RS3 SAPALDIA_Edinburgh SAPALDIA_Gabriel SHIP-1 SHIP-TREND-0 SHIP-TREND-0_B2 Split Twins_UK UKB_AFR UKB_AMR UKB_EAS UKB_EUR UKB_SAS UKHLS VIKING Vis YFS	0.130753	0.0324974	0.0589351	0.0564395	0.0517257	581889	581887	575885	421045	0.1199	0.1193	0.1255	0.1262	0.0119	0.0081	0.0015	0.0207	0.0014	0.0017	0.0002	0.0046	1.328e-16	1.327e-06	1.453e-13	7.747e-06	ASB1(PoPs), LINC01107(nearest)
TWIST2	rs13410025	TRUE	2_239614258_A_C	2	239614258	FEV1	FEV1,FVC	A	C	0.225	0.225	-7.141	9.26e-13	----+-----+-+-------+++----+-+---++---+------++-+	ALHS ALSPAC ARIC_AA ARIC_EA B58C BHS CHSAA CHSEA CKB EPIC EXCEED FHS FinnTwin GS20K H2000 HCHS hunt KORA_F4 KORA_S3 Korcula LBC1936 MESA_AFA_new MESA_CAU_new MESA_HIS_new NEO NFBC66 NFBC86 orcades PIVUS Raine RS1 RS2 RS3 SAPALDIA_Edinburgh SAPALDIA_Gabriel SHIP-1 SHIP-TREND-0 SHIP-TREND-0_B2 Split Twins_UK UKB_AFR UKB_AMR UKB_EAS UKB_EUR UKB_SAS UKHLS VIKING Vis YFS	0.237001	0.258668	0.123803	0.303446	0.28589	581887	581885	575883	421045	0.2265	0.2252	0.2349	0.2353	-0.0088	-0.0082	-0.0008	-0.0155	0.0011	0.0013	0.0002	0.0036	1.507e-15	2.982e-10	8.906e-07	1.676e-05	TWIST2(PoPs,nearest)
FLJ43879	rs4591362	TRUE	2_239877738_A_G	2	239877738	FEV1/FVC	PEF,FEV1,FF	A	G	0.205	0.205	18.36	2.76e-75	++++++++++?+++++++++-++-++++-++-+++++-+---+++++++-	ALHS ALSPAC ARIC_AA ARIC_EA B58C BHS CHSAA CHSEA CKB EPIC EXCEED FHS FinnTwin GS20K H2000 HCHS hunt KORA_F4 KORA_S3 Korcula LBC1936 MESA_AFA_new MESA_CAU_new MESA_HIS_new NEO NFBC66 NFBC86 orcades PIVUS QBB Raine RS1 RS2 RS3 SAPALDIA_Edinburgh SAPALDIA_Gabriel SHIP-1 SHIP-TREND-0 SHIP-TREND-0_B2 Split Twins_UK UKB_AFR UKB_AMR UKB_EAS UKB_EUR UKB_SAS UKHLS VIKING Vis YFS	0.197481	0.0130274	0.24918	0.202868	0.113873	581889	581887	575885	421045	0.2124	0.2144	0.2022	0.1951	0.0114	0.0023	0.0029	0.025	0.0011	0.0013	0.0002	0.0039	2.522e-24	0.07376	9.834e-66	9.275e-11	FLJ43879(nearest), HDAC4(PoPs), TWIST2(mouse_KO)
AGXT	rs10933640	TRUE	2_241813782_A_G	2	241813782	FVC		A	G	0.467	0.467	6.478	9.33e-11	+++++++-++++++++-+-+++--+++---+--+++++-++++++++-	ALHS ALSPAC ARIC_AA ARIC_EA B58C BHS CHSAA CHSEA CKB EPIC FHS FinnTwin GS20K H2000 HCHS hunt KORA_F4 KORA_S3 Korcula LBC1936 MESA_AFA_new MESA_CAU_new MESA_HIS_new NEO NFBC66 NFBC86 orcades PIVUS Raine RS1 RS2 RS3 SAPALDIA_Edinburgh SAPALDIA_Gabriel SHIP-1 SHIP-TREND-0 SHIP-TREND-0_B2 Split Twins_UK UKB_AFR UKB_AMR UKB_EAS UKB_EUR UKB_SAS UKHLS VIKING Vis YFS	0.483708	0.608073	0.407086	0.384738	0.420394	581881	581879	575877	421045	0.4581	0.457	0.4719	0.4753	0.0043	0.007	-0.0004	0.0082	0.0009	0.0011	0.0001	0.0031	2.301e-06	8.884e-11	0.006815	0.007398	AGXT(eQTL,nearest), SNED1(eQTL,PoPs), AC104809.4(eQTL), C2orf54(eQTL)
HDLBP	rs7599888	FALSE	2_242248033_C_G	2	242248033	FEV1/FVC		C	G	0.447	0.447	7.128	1.02e-12	++?--+?-?++++-?+-+-+?+?+++-+------+++++???+?++--	ALHS ALSPAC ARIC_AA ARIC_EA B58C BHS CHSAA CHSEA CKB EPIC FHS FinnTwin GS20K H2000 HCHS hunt KORA_F4 KORA_S3 Korcula LBC1936 MESA_AFA_new MESA_CAU_new MESA_HIS_new NEO NFBC66 NFBC86 orcades PIVUS Raine RS1 RS2 RS3 SAPALDIA_Edinburgh SAPALDIA_Gabriel SHIP-1 SHIP-TREND-0 SHIP-TREND-0_B2 Split Twins_UK UKB_AFR UKB_AMR UKB_EAS UKB_EUR UKB_SAS UKHLS VIKING Vis YFS	0.444797	0.815091	0.21044	0.467671	0.364811	581889	581887	575885	421045	0.4205	0.4159	0.4387	0.4525	0.0023	-0.0003	0.0008	0.0044	0.0009	0.0011	0.0001	0.0031	0.01339	0.789	1.33e-09	0.1572	SNED1(eQTL,PoPs), AC104809.4(eQTL), AGXT(eQTL), C2orf54(eQTL), HDLBP(nearest), PPP1R7(eQTL)
BOK	rs876531	TRUE	2_242500662_C_T	2	242500662	FVC	FEV1,FVC	T	C	0.44	0.44	-9.446	3.53e-21	------+---?-------++++-+---+--+--------++------+++	ALHS ALSPAC ARIC_AA ARIC_EA B58C BHS CHSAA CHSEA CKB EPIC EXCEED FHS FinnTwin GS20K H2000 HCHS hunt KORA_F4 KORA_S3 Korcula LBC1936 MESA_AFA_new MESA_CAU_new MESA_HIS_new NEO NFBC66 NFBC86 orcades PIVUS QBB Raine RS1 RS2 RS3 SAPALDIA_Edinburgh SAPALDIA_Gabriel SHIP-1 SHIP-TREND-0 SHIP-TREND-0_B2 Split Twins_UK UKB_AFR UKB_AMR UKB_EAS UKB_EUR UKB_SAS UKHLS VIKING Vis YFS	0.455083	0.678296	0.334506	0.522216	0.516071	581867	581865	575863	421045	0.4395	0.4361	0.4532	0.4555	-0.0072	-0.0099	0.0002	-0.0089	0.0009	0.0011	0.0001	0.0031	1.742e-14	1.276e-19	0.2518	0.003763	BOK(eQTL,nearest), HDLBP(PoPs)
LMCD1	rs7629532	FALSE	3_8584999_C_G	3	8584999	FEV1/FVC	FVC,FF	C	G	0.467	0.467	-7.723	1.14e-14	+---+-+-----+--+--+-++----++-?-+------+-++-------+	ALHS ALSPAC ARIC_AA ARIC_EA B58C BHS CHSAA CHSEA CKB EPIC EXCEED FHS FinnTwin GS20K H2000 HCHS hunt KORA_F4 KORA_S3 Korcula LBC1936 MESA_AFA_new MESA_CAU_new MESA_HIS_new NEO NFBC66 NFBC86 orcades PIVUS QBB Raine RS1 RS2 RS3 SAPALDIA_Edinburgh SAPALDIA_Gabriel SHIP-1 SHIP-TREND-0 SHIP-TREND-0_B2 Split Twins_UK UKB_AFR UKB_AMR UKB_EAS UKB_EUR UKB_SAS UKHLS VIKING Vis YFS	0.540753	0.509196	0.0953011	0.500825	0.387629	570341	570339	565671	421045	0.4987	0.4949	0.5215	0.5272	0.0009	0.0054	-0.0009	-0.015	0.001	0.0011	0.0001	0.0031	0.3655	2.459e-06	8.401e-12	1.004e-06	LMCD1(PoPs,nearest), LMCD1-AS1(eQTL)
RAD18	rs7616874	FALSE	3_8909526_A_G	3	8909526	FVC		A	G	0.661	0.339	6.793	1.1e-11	++-+++-+++-++++-++-+-+++++-++-++--+--++++++++-+-+-	ALHS ALSPAC ARIC_AA ARIC_EA B58C BHS CHSAA CHSEA CKB EPIC EXCEED FHS FinnTwin GS20K H2000 HCHS hunt KORA_F4 KORA_S3 Korcula LBC1936 MESA_AFA_new MESA_CAU_new MESA_HIS_new NEO NFBC66 NFBC86 orcades PIVUS QBB Raine RS1 RS2 RS3 SAPALDIA_Edinburgh SAPALDIA_Gabriel SHIP-1 SHIP-TREND-0 SHIP-TREND-0_B2 Split Twins_UK UKB_AFR UKB_AMR UKB_EAS UKB_EUR UKB_SAS UKHLS VIKING Vis YFS	0.680575	0.449137	0.537084	0.709078	0.758899	581889	581887	577219	421045	0.6533	0.6518	0.6671	0.6787	0.0051	0.0074	-0.0002	0.0068	0.001	0.0011	0.0001	0.0033	8.16e-08	3.309e-11	0.1435	0.03874	RAD18(PoPs,nearest), OXTR(eQTL)
VGLL4	rs2442777	TRUE	3_11652331_A_G	3	11652331	FEV1/FVC	FEV1,FF	A	G	0.667	0.333	10.399	2.5e-25	++++-+-++++++++++-+-+---++++++-++++++---++++++-+-+	ALHS ALSPAC ARIC_AA ARIC_EA B58C BHS CHSAA CHSEA CKB EPIC EXCEED FHS FinnTwin GS20K H2000 HCHS hunt KORA_F4 KORA_S3 Korcula LBC1936 MESA_AFA_new MESA_CAU_new MESA_HIS_new NEO NFBC66 NFBC86 orcades PIVUS QBB Raine RS1 RS2 RS3 SAPALDIA_Edinburgh SAPALDIA_Gabriel SHIP-1 SHIP-TREND-0 SHIP-TREND-0_B2 Split Twins_UK UKB_AFR UKB_AMR UKB_EAS UKB_EUR UKB_SAS UKHLS VIKING Vis YFS	0.734267	0.26564	0.395994	0.648902	0.377156	581889	581887	577219	421045	0.6372	0.634	0.6819	0.7062	0.0074	0.0032	0.0015	0.0124	0.001	0.0012	0.0001	0.0034	6.672e-14	0.00506	5.126e-24	0.0003193	VGLL4(eQTL,PoPs,nearest)
MKRN2	rs713178	FALSE	3_12615984_C_T	3	12615984	FEV1		T	C	0.779	0.221	6.051	1.44e-09	+++++++++++++++-+++-+-+-++++-+++-+++++--+-++++-++	ALHS ALSPAC ARIC_AA ARIC_EA B58C BHS CHSAA CHSEA CKB EPIC EXCEED FHS FinnTwin GS20K H2000 HCHS hunt KORA_F4 KORA_S3 Korcula LBC1936 MESA_AFA_new MESA_CAU_new MESA_HIS_new NEO NFBC66 NFBC86 orcades PIVUS Raine RS1 RS2 RS3 SAPALDIA_Edinburgh SAPALDIA_Gabriel SHIP-1 SHIP-TREND-0 SHIP-TREND-0_B2 Split Twins_UK UKB_AFR UKB_AMR UKB_EAS UKB_EUR UKB_SAS UKHLS VIKING Vis YFS	0.754959	0.83771	0.934143	0.778413	0.862412	581889	581887	577219	421045	0.7678	0.769	0.7601	0.7565	0.0069	0.0048	0.0009	0.0136	0.0011	0.0013	0.0002	0.0035	1.087e-09	0.0002793	2.979e-08	0.0001115	RAF1(eQTL,PoPs), MKRN2(nearest)
LINC00620	rs2974389	TRUE	3_13787641_A_G	3	13787641	FEV1	FEV1,FVC	A	G	0.435	0.435	6.973	3.1e-12	++-+++-++++-+++++++-+----+++-+--+++++--++++++++++	ALHS ALSPAC ARIC_AA ARIC_EA B58C BHS CHSAA CHSEA CKB EPIC EXCEED FHS FinnTwin GS20K H2000 HCHS hunt KORA_F4 KORA_S3 Korcula LBC1936 MESA_AFA_new MESA_CAU_new MESA_HIS_new NEO NFBC66 NFBC86 orcades PIVUS Raine RS1 RS2 RS3 SAPALDIA_Edinburgh SAPALDIA_Gabriel SHIP-1 SHIP-TREND-0 SHIP-TREND-0_B2 Split Twins_UK UKB_AFR UKB_AMR UKB_EAS UKB_EUR UKB_SAS UKHLS VIKING Vis YFS	0.424118	0.521405	0.474693	0.509576	0.34214	581884	581882	577214	421045	0.442	0.4432	0.4349	0.4346	0.0058	0.0062	0.0002	0.014	0.0009	0.0011	0.0001	0.0031	2.419e-10	5.873e-09	0.07411	5.493e-06	HDAC11(PoPs), LINC00620(nearest), WNT7A(eQTL)
WNT7A	rs73151668	FALSE	3_13920594_G_T	3	13920594	FEV1/FVC		T	G	0.14	0.14	8.292	1.12e-16	++++++-+-+++++++++-+++++++---+--++++++-+++-+++++-	ALHS ALSPAC ARIC_AA ARIC_EA B58C BHS CHSAA CHSEA CKB EPIC EXCEED FHS FinnTwin GS20K H2000 HCHS hunt KORA_F4 KORA_S3 Korcula LBC1936 MESA_AFA_new MESA_CAU_new MESA_HIS_new NEO NFBC66 NFBC86 orcades PIVUS Raine RS1 RS2 RS3 SAPALDIA_Edinburgh SAPALDIA_Gabriel SHIP-1 SHIP-TREND-0 SHIP-TREND-0_B2 Split Twins_UK UKB_AFR UKB_AMR UKB_EAS UKB_EUR UKB_SAS UKHLS VIKING Vis YFS	0.153353	0.139717	0.0564816	0.189935	0.0600937	570328	570326	565658	421045	0.1454	0.1447	0.1505	0.1506	-0.0007	-0.008	0.0016	0.0091	0.0014	0.0016	0.0002	0.0043	0.5984	5.383e-07	3.348e-17	0.03196	FBLN2(PoPs), WNT7A(nearest)
RARB	rs1529672	TRUE	3_25520582_A_C	3	25520582	FEV1/FVC	PEF,FEV1,FF	A	C	0.199	0.199	14.928	2.16e-50	++++++++++++-++++++--++-+++-++-++++++-++++++++++-+	ALHS ALSPAC ARIC_AA ARIC_EA B58C BHS CHSAA CHSEA CKB EPIC EXCEED FHS FinnTwin GS20K H2000 HCHS hunt KORA_F4 KORA_S3 Korcula LBC1936 MESA_AFA_new MESA_CAU_new MESA_HIS_new NEO NFBC66 NFBC86 orcades PIVUS QBB Raine RS1 RS2 RS3 SAPALDIA_Edinburgh SAPALDIA_Gabriel SHIP-1 SHIP-TREND-0 SHIP-TREND-0_B2 Split Twins_UK UKB_AFR UKB_AMR UKB_EAS UKB_EUR UKB_SAS UKHLS VIKING Vis YFS	0.173454	0.20855	0.352866	0.127199	0.137649	581889	581887	577219	421045	0.2188	0.2243	0.1903	0.1746	0.0078	0	0.0025	0.0246	0.0011	0.0013	0.0002	0.004	1.464e-11	0.9734	3.139e-47	1.029e-09	RARB(PoPs,nearest), TOP2B(rare_disease)
TOP2B	rs11372851	FALSE	3_25639973_A_AT	3	25639973	FEV1/FVC		A	AT	0.637	0.363	-6.735	1.64e-11	??-?????-?????-?????????????????????????-+---????	ALHS ALSPAC ARIC_AA ARIC_EA B58C BHS CHSAA CHSEA CKB EPIC EXCEED FHS FinnTwin GS20K H2000 HCHS hunt KORA_F4 KORA_S3 Korcula LBC1936 MESA_AFA_new MESA_CAU_new MESA_HIS_new NEO NFBC66 NFBC86 orcades PIVUS Raine RS1 RS2 RS3 SAPALDIA_Edinburgh SAPALDIA_Gabriel SHIP-1 SHIP-TREND-0 SHIP-TREND-0_B2 Split Twins_UK UKB_AFR UKB_AMR UKB_EAS UKB_EUR UKB_SAS UKHLS VIKING Vis YFS	0.630512	0.460361	0.660638	0.658406	0.611057	435386	435386	435386	336335	0.6421	0.6427	0.6315	0.6277	-0.0045	-0.0009	-0.0013	-0.0207	0.0011	0.0013	0.0002	0.0037	4.615e-05	0.4968	2.327e-16	2.486e-08	TOP2B(eQTL,rare_disease,nearest), RARB(eQTL,PoPs)
TOP2B	rs60962207	FALSE	3_25705003_A_G	3	25705003	FEV1		A	G	0.175	0.175	6.355	2.08e-10	++-+++++++++++-++++++++-++-+--++++++-+--+++++--++	ALHS ALSPAC ARIC_AA ARIC_EA B58C BHS CHSAA CHSEA CKB EPIC EXCEED FHS FinnTwin GS20K H2000 HCHS hunt KORA_F4 KORA_S3 Korcula LBC1936 MESA_AFA_new MESA_CAU_new MESA_HIS_new NEO NFBC66 NFBC86 orcades PIVUS Raine RS1 RS2 RS3 SAPALDIA_Edinburgh SAPALDIA_Gabriel SHIP-1 SHIP-TREND-0 SHIP-TREND-0_B2 Split Twins_UK UKB_AFR UKB_AMR UKB_EAS UKB_EUR UKB_SAS UKHLS VIKING Vis YFS	0.17442	0.0303404	0.195964	0.136606	0.188423	581888	581886	577218	421045	0.1779	0.1785	0.1755	0.1719	0.0074	0.0054	0.001	0.0231	0.0012	0.0014	0.0002	0.004	4.908e-10	9.658e-05	1.165e-08	1.11e-08	TOP2B(rare_disease,nearest), RARB(PoPs)
RBMS3	rs17666332	TRUE	3_29469675_G_T	3	29469675	FEV1/FVC		T	G	0.749	0.251	11.404	4e-30	+++++++++++++++++++++-+-+-+++-+++-++++++--++++++-+	ALHS ALSPAC ARIC_AA ARIC_EA B58C BHS CHSAA CHSEA CKB EPIC EXCEED FHS FinnTwin GS20K H2000 HCHS hunt KORA_F4 KORA_S3 Korcula LBC1936 MESA_AFA_new MESA_CAU_new MESA_HIS_new NEO NFBC66 NFBC86 orcades PIVUS QBB Raine RS1 RS2 RS3 SAPALDIA_Edinburgh SAPALDIA_Gabriel SHIP-1 SHIP-TREND-0 SHIP-TREND-0_B2 Split Twins_UK UKB_AFR UKB_AMR UKB_EAS UKB_EUR UKB_SAS UKHLS VIKING Vis YFS	0.720435	0.962846	0.820553	0.661215	0.74498	581889	581887	577219	421045	0.7434	0.7446	0.7308	0.7263	0.0045	-0.0018	0.0018	0.0088	0.0011	0.0013	0.0002	0.0034	2.702e-05	0.1523	1.612e-31	0.011	RBMS3(PoPs,nearest)
TRIM71	rs4909017	FALSE	3_32937596_C_T	3	32937596	FEV1	PEF,FEV1,FVC	T	C	0.588	0.412	9.858	6.31e-23	++++++++++++-+++++---+-+++++++--+++++++-+-+++-+-+-	ALHS ALSPAC ARIC_AA ARIC_EA B58C BHS CHSAA CHSEA CKB EPIC EXCEED FHS FinnTwin GS20K H2000 HCHS hunt KORA_F4 KORA_S3 Korcula LBC1936 MESA_AFA_new MESA_CAU_new MESA_HIS_new NEO NFBC66 NFBC86 orcades PIVUS QBB Raine RS1 RS2 RS3 SAPALDIA_Edinburgh SAPALDIA_Gabriel SHIP-1 SHIP-TREND-0 SHIP-TREND-0_B2 Split Twins_UK UKB_AFR UKB_AMR UKB_EAS UKB_EUR UKB_SAS UKHLS VIKING Vis YFS	0.556398	0.464632	0.782289	0.618299	0.673653	581874	581872	577204	421045	0.5866	0.5913	0.5687	0.5529	0.0085	0.0093	0.0003	0.019	0.0009	0.0011	0.0001	0.0031	9.092e-20	1.822e-17	0.01566	7.141e-10	CNOT10(PoPs), DYNC1LI1(mouse_KO), TRIM71(nearest)
SUSD5	rs6810039	FALSE	3_33194990_A_C	3	33194990	FVC	FEV1,FVC	A	C	0.466	0.466	-7.089	1.35e-12	+-----+---+-+----+-+------+-++-+------+--+---+--	ALHS ALSPAC ARIC_AA ARIC_EA B58C BHS CHSAA CHSEA CKB EPIC EXCEED FHS FinnTwin GS20K H2000 HCHS hunt KORA_F4 KORA_S3 Korcula LBC1936 MESA_AFA_new MESA_CAU_new MESA_HIS_new NEO NFBC66 NFBC86 orcades PIVUS Raine RS1 RS2 RS3 SAPALDIA_Edinburgh SAPALDIA_Gabriel SHIP-1 SHIP-TREND-0 SHIP-TREND-0_B2 Split Twins_UK UKB_AFR UKB_EAS UKB_EUR UKB_SAS UKHLS VIKING Vis YFS	0.400551	0.728176	0.854859	0.35847	0.594262	581889	581887	577219	421045	0.4569	0.461	0.427	0.4068	-0.0049	-0.0064	0	-0.0125	0.001	0.0011	0.0001	0.0031	4.52e-07	2.829e-08	0.9209	6.082e-05	SUSD5(credible,nearest), UBP1(PoPs)
SUSD5	rs10222597	FALSE	3_33264914_C_T	3	33264914	FVC	FEV1,FVC	T	C	0.119	0.119	7.877	3.36e-15	+++++--+++-+-+-++-+--+-+++++-+-++++++--++?++-+-++	ALHS ALSPAC ARIC_AA ARIC_EA B58C BHS CHSAA CHSEA CKB EPIC EXCEED FHS FinnTwin GS20K H2000 HCHS hunt KORA_F4 KORA_S3 Korcula LBC1936 MESA_AFA_new MESA_CAU_new MESA_HIS_new NEO NFBC66 NFBC86 orcades PIVUS Raine RS1 RS2 RS3 SAPALDIA_Edinburgh SAPALDIA_Gabriel SHIP-1 SHIP-TREND-0 SHIP-TREND-0_B2 Split Twins_UK UKB_AFR UKB_AMR UKB_EAS UKB_EUR UKB_SAS UKHLS VIKING Vis YFS	0.0850685	0.0717544	0.34843	0.0863201	0.21364	570343	570341	565673	421045	0.1934	0.1971	0.1473	0.1007	0.0097	0.0131	-0.0004	0.0053	0.0014	0.0016	0.0002	0.0053	1.297e-12	1.49e-16	0.06066	0.3242	SUSD5(nearest), UBP1(PoPs)
XYLB	rs9311188	FALSE	3_38462379_A_G	3	38462379	FVC		A	G	0.331	0.331	-5.908	3.46e-09	------+-----+--+----+----+-+-?++++----+---++-----+	ALHS ALSPAC ARIC_AA ARIC_EA B58C BHS CHSAA CHSEA CKB EPIC EXCEED FHS FinnTwin GS20K H2000 HCHS hunt KORA_F4 KORA_S3 Korcula LBC1936 MESA_AFA_new MESA_CAU_new MESA_HIS_new NEO NFBC66 NFBC86 orcades PIVUS QBB Raine RS1 RS2 RS3 SAPALDIA_Edinburgh SAPALDIA_Gabriel SHIP-1 SHIP-TREND-0 SHIP-TREND-0_B2 Split Twins_UK UKB_AFR UKB_AMR UKB_EAS UKB_EUR UKB_SAS UKHLS VIKING Vis YFS	0.328484	0.103319	0.366758	0.323405	0.321229	570340	570338	565670	421045	0.3355	0.336	0.3307	0.3316	-0.0052	-0.0063	0	-0.0125	0.001	0.0011	0.0001	0.0033	9.727e-08	2.216e-08	0.8797	0.0001322	ACVR2B(PoPs), ACVR2B-AS1(eQTL), MYD88(rare_disease), XYLB(nearest)
ANO10	rs9845142	FALSE	3_43479658_G_T	3	43479658	FEV1		T	G	0.608	0.392	5.89	3.86e-09	-++++-+++++++++++-+--+---+++++++--++-+--+++++-+-++	ALHS ALSPAC ARIC_AA ARIC_EA B58C BHS CHSAA CHSEA CKB EPIC EXCEED FHS FinnTwin GS20K H2000 HCHS hunt KORA_F4 KORA_S3 Korcula LBC1936 MESA_AFA_new MESA_CAU_new MESA_HIS_new NEO NFBC66 NFBC86 orcades PIVUS QBB Raine RS1 RS2 RS3 SAPALDIA_Edinburgh SAPALDIA_Gabriel SHIP-1 SHIP-TREND-0 SHIP-TREND-0_B2 Split Twins_UK UKB_AFR UKB_AMR UKB_EAS UKB_EUR UKB_SAS UKHLS VIKING Vis YFS	0.57468	0.36921	0.822905	0.499404	0.650191	581886	581884	577216	421045	0.6014	0.6053	0.5818	0.5678	0.0053	0.0055	0.0002	0.0127	0.001	0.0011	0.0001	0.0031	3.141e-08	8.415e-07	0.07058	4.112e-05	ABHD5(eQTL), ANO10(nearest), SNRK(PoPs)
TRAIP	rs695238	FALSE	3_49869158_A_C	3	49869158	FEV1	PEF,FEV1,FVC	A	C	0.553	0.447	7.534	4.91e-14	++++-++++++-+-++++++-++++++-++--+++++++-+++++++++-	ALHS ALSPAC ARIC_AA ARIC_EA B58C BHS CHSAA CHSEA CKB EPIC EXCEED FHS FinnTwin GS20K H2000 HCHS hunt KORA_F4 KORA_S3 Korcula LBC1936 MESA_AFA_new MESA_CAU_new MESA_HIS_new NEO NFBC66 NFBC86 orcades PIVUS QBB Raine RS1 RS2 RS3 SAPALDIA_Edinburgh SAPALDIA_Gabriel SHIP-1 SHIP-TREND-0 SHIP-TREND-0_B2 Split Twins_UK UKB_AFR UKB_AMR UKB_EAS UKB_EUR UKB_SAS UKHLS VIKING Vis YFS	0.498187	0.40608	0.819054	0.5906	0.612178	581889	581887	577219	421045	0.5461	0.5503	0.5192	0.5081	0.0071	0.0069	0.0005	0.0187	0.0009	0.0011	0.0001	0.0031	5.241e-14	4.028e-10	8.351e-05	9.803e-10	RBM6(eQTL,PoPs), AMT(eQTL), GMPPB(eQTL), HYAL3(eQTL), IMPDH2(eQTL), RNF123(eQTL), TDGF1(pQTL), TRAIP(nearest)
PBRM1	rs140435693	FALSE	3_52608972_A_G	3	52608972	FEV1		A	G	0.948	0.052	-7.267	3.68e-13	-+?-+-?-?-------+++--?+-------++--+--+--?-?-+-++-	ALHS ALSPAC ARIC_AA ARIC_EA B58C BHS CHSAA CHSEA CKB EPIC EXCEED FHS FinnTwin GS20K H2000 HCHS hunt KORA_F4 KORA_S3 Korcula LBC1936 MESA_AFA_new MESA_CAU_new MESA_HIS_new NEO NFBC66 NFBC86 orcades PIVUS Raine RS1 RS2 RS3 SAPALDIA_Edinburgh SAPALDIA_Gabriel SHIP-1 SHIP-TREND-0 SHIP-TREND-0_B2 Split Twins_UK UKB_AFR UKB_AMR UKB_EAS UKB_EUR UKB_SAS UKHLS VIKING Vis YFS	0.946747	0.995301	0.999912	0.940061	0.98814	495690	495688	491020	418573	0.9479	0.9481	0.9478	0.9483	-0.0144	-0.0149	-0.0008	-0.0319	0.0023	0.0027	0.0003	0.007	4.39e-10	5.089e-08	0.01537	5.273e-06	DNAH1(eQTL,WES,WES,WES,WES,rare_disease), BAP1(WES,WES,WES,WES), ITIH1(WES,WES,WES,WES), STAB1(WES,WES,WES,WES), ALAS1(eQTL), GLYCTK(eQTL), ITIH4(eQTL), NEK4(eQTL), NISCH(PoPs), NT5DC2(eQTL), PBRM1(nearest), PPM1M(eQTL), RFT1(eQTL)
CACNA1D	rs3774524	FALSE	3_53702395_A_G	3	53702395	FEV1		A	G	0.808	0.192	7.689	1.49e-14	+-++++-+++-+-++++--+-+-+---+-+-++--+--++++-+++-+++	ALHS ALSPAC ARIC_AA ARIC_EA B58C BHS CHSAA CHSEA CKB EPIC EXCEED FHS FinnTwin GS20K H2000 HCHS hunt KORA_F4 KORA_S3 Korcula LBC1936 MESA_AFA_new MESA_CAU_new MESA_HIS_new NEO NFBC66 NFBC86 orcades PIVUS QBB Raine RS1 RS2 RS3 SAPALDIA_Edinburgh SAPALDIA_Gabriel SHIP-1 SHIP-TREND-0 SHIP-TREND-0_B2 Split Twins_UK UKB_AFR UKB_AMR UKB_EAS UKB_EUR UKB_SAS UKHLS VIKING Vis YFS	0.796296	0.556723	0.914921	0.802922	0.855379	581889	581887	577219	421045	0.8022	0.804	0.7954	0.7946	0.0088	0.0059	0.0014	0.0185	0.0012	0.0014	0.0002	0.0038	4.334e-14	1.401e-05	3.014e-16	9.979e-07	CACNA1D(eQTL,PoPs,nearest), PRKCD(rare_disease)
CACNA1D	rs11711142	FALSE	3_53712091_A_G	3	53712091	FEV1/FVC		A	G	0.727	0.273	9.746	1.93e-22	++++-+-+++-++-+-++-+-++--++++-++++++-++++--+-++++	ALHS ALSPAC ARIC_AA ARIC_EA B58C BHS CHSAA CHSEA CKB EPIC EXCEED FHS FinnTwin GS20K H2000 HCHS hunt KORA_F4 KORA_S3 Korcula LBC1936 MESA_AFA_new MESA_CAU_new MESA_HIS_new NEO NFBC66 NFBC86 orcades PIVUS Raine RS1 RS2 RS3 SAPALDIA_Edinburgh SAPALDIA_Gabriel SHIP-1 SHIP-TREND-0 SHIP-TREND-0_B2 Split Twins_UK UKB_AFR UKB_AMR UKB_EAS UKB_EUR UKB_SAS UKHLS VIKING Vis YFS	0.729023	0.694715	0.707403	0.719061	0.776663	581888	581886	577218	421045	0.726	0.7259	0.7271	0.7309	0.0072	0.0031	0.0014	0.0166	0.001	0.0012	0.0001	0.0034	1.809e-12	0.008892	5.793e-22	1.273e-06	CACNA1D(PoPs,nearest), PRKCD(rare_disease)
CACNA2D3	rs934083	FALSE	3_54790379_C_T	3	54790379	FVC		T	C	0.475	0.475	6.264	3.76e-10	-++++--++++--+++-----+++++++++-+++-+-+-++-++++-++	ALHS ALSPAC ARIC_AA ARIC_EA B58C BHS CHSAA CHSEA CKB EPIC EXCEED FHS FinnTwin GS20K H2000 HCHS hunt KORA_F4 KORA_S3 Korcula LBC1936 MESA_AFA_new MESA_CAU_new MESA_HIS_new NEO NFBC66 NFBC86 orcades PIVUS Raine RS1 RS2 RS3 SAPALDIA_Edinburgh SAPALDIA_Gabriel SHIP-1 SHIP-TREND-0 SHIP-TREND-0_B2 Split Twins_UK UKB_AFR UKB_AMR UKB_EAS UKB_EUR UKB_SAS UKHLS VIKING Vis YFS	0.475816	0.195989	0.485309	0.494577	0.424054	581889	581887	577219	421045	0.4763	0.4768	0.4738	0.4674	0.0058	0.0071	0	0.0084	0.0009	0.0011	0.0001	0.0031	1.23e-10	2.032e-11	0.8971	0.006358	CACNA2D3(nearest), ESRG(eQTL), LRTM1(PoPs)
CACNA2D3	rs1380119	TRUE	3_55153214_A_G	3	55153214	FEV1/FVC	PEF,FEV1,FF	A	G	0.244	0.244	-11.111	1.11e-28	+---+--+----+----+-++-++-++-+-+---+--+-----+-+-+-+	ALHS ALSPAC ARIC_AA ARIC_EA B58C BHS CHSAA CHSEA CKB EPIC EXCEED FHS FinnTwin GS20K H2000 HCHS hunt KORA_F4 KORA_S3 Korcula LBC1936 MESA_AFA_new MESA_CAU_new MESA_HIS_new NEO NFBC66 NFBC86 orcades PIVUS QBB Raine RS1 RS2 RS3 SAPALDIA_Edinburgh SAPALDIA_Gabriel SHIP-1 SHIP-TREND-0 SHIP-TREND-0_B2 Split Twins_UK UKB_AFR UKB_AMR UKB_EAS UKB_EUR UKB_SAS UKHLS VIKING Vis YFS	0.279836	0.123258	0.0889361	0.297142	0.164615	581889	581887	577219	421045	0.2587	0.2573	0.269	0.2726	-0.0089	-0.0042	-0.0017	-0.0255	0.0011	0.0013	0.0002	0.0034	3.903e-16	0.001148	6.735e-29	1.366e-13	CACNA2D3(PoPs,nearest)
ERC2	rs2132237	FALSE	3_55782769_A_G	3	55782769	FEV1/FVC		A	G	0.576	0.424	6.084	1.17e-09	++-+++++++++	ARIC_AA CKB H2000 HCHS hunt MESA_AFA_new MESA_HIS_new UKB_AFR UKB_AMR UKB_EAS UKB_EUR UKB_SAS	0.586262	0.463752	0.568342	0.539827	0.685316	581889	581887	577219	421045	0.57	0.5694	0.5754	0.5738	-0.0002	-0.0038	0.0008	-0.0079	0.0009	0.0011	0.0001	0.0031	0.8102	0.000437	6.391e-10	0.01114	ERC2(PoPs,nearest), WNT5A(eQTL)
ERC2	rs7641482	FALSE	3_56235404_G_T	3	56235404	FEV1/FVC		T	G	0.77	0.23	-7.479	7.5e-14	??-?????-?????---????+?-????????????????--+--????	ALHS ALSPAC ARIC_AA ARIC_EA B58C BHS CHSAA CHSEA CKB EPIC EXCEED FHS FinnTwin GS20K H2000 HCHS hunt KORA_F4 KORA_S3 Korcula LBC1936 MESA_AFA_new MESA_CAU_new MESA_HIS_new NEO NFBC66 NFBC86 orcades PIVUS Raine RS1 RS2 RS3 SAPALDIA_Edinburgh SAPALDIA_Gabriel SHIP-1 SHIP-TREND-0 SHIP-TREND-0_B2 Split Twins_UK UKB_AFR UKB_AMR UKB_EAS UKB_EUR UKB_SAS UKHLS VIKING Vis YFS	0.821491	0.754181	0.496658	0.779834	0.525505	464518	464518	464518	365467	0.6996	0.6886	0.7694	0.8094	0.001	0.0059	-0.0012	-0.0154	0.0012	0.0014	0.0002	0.0045	0.4271	3.359e-05	1.564e-10	0.0005905	ERC2(nearest), FAM208A(PoPs)
SLMAP	rs9872373	TRUE	3_57871655_C_T	3	57871655	FEV1	FEV1,FVC,FF	T	C	0.285	0.285	13.93	4.18e-44	++++++-+++++-+?++--+++++++++-?+++++-+-+++--+++++++	ALHS ALSPAC ARIC_AA ARIC_EA B58C BHS CHSAA CHSEA CKB EPIC EXCEED FHS FinnTwin GS20K H2000 HCHS hunt KORA_F4 KORA_S3 Korcula LBC1936 MESA_AFA_new MESA_CAU_new MESA_HIS_new NEO NFBC66 NFBC86 orcades PIVUS QBB Raine RS1 RS2 RS3 SAPALDIA_Edinburgh SAPALDIA_Gabriel SHIP-1 SHIP-TREND-0 SHIP-TREND-0_B2 Split Twins_UK UKB_AFR UKB_AMR UKB_EAS UKB_EUR UKB_SAS UKHLS VIKING Vis YFS	0.244469	0.378447	0.477514	0.357999	0.35369	566550	566548	561880	421045	0.3064	0.3088	0.2747	0.251	0.0139	0.0115	0.0016	0.0236	0.001	0.0012	0.0002	0.0035	1.075e-42	6.862e-22	7.811e-25	1.898e-11	SLMAP(eQTL,nearest), ARF4(eQTL), DENND6A(eQTL), FLNB(PoPs), PDE12(eQTL)
ADAMTS9	rs59110590	FALSE	3_64434481_A_G	3	64434481	PEF		A	G	0.566	0.434	-6.744	1.54e-11	------+++-+---+-----++	ALSPAC ARIC_AA B58C EPIC FinnTwin hunt LBC1936 orcades Raine RS1 RS2 RS3 SHIP-1 SHIP-TREND-0 SHIP-TREND-0_B2 Split UKB_AFR UKB_AMR UKB_EAS UKB_EUR UKB_SAS VIKING	0.558257	0.911792	0.839303	0.596481	0.60856	581881	581879	577211	421045	0.598	0.6013	0.5776	0.5698	-0.0048	-0.0067	-0.0001	-0.0207	0.001	0.0011	0.0001	0.0031	6.758e-07	4.124e-09	0.6619	2.819e-11	ADAMTS9(nearest), PRICKLE2(PoPs)
ADAMTS9-AS2	rs704433	FALSE	3_64857303_A_C	3	64857303	FEV1/FVC		A	C	0.238	0.238	-6.269	3.64e-10	+++--+-+---+++----+---------+----------+-----++---	ALHS ALSPAC ARIC_AA ARIC_EA B58C BHS CHSAA CHSEA CKB EPIC EXCEED FHS FinnTwin GS20K H2000 HCHS hunt KORA_F4 KORA_S3 Korcula LBC1936 MESA_AFA_new MESA_CAU_new MESA_HIS_new NEO NFBC66 NFBC86 orcades PIVUS QBB Raine RS1 RS2 RS3 SAPALDIA_Edinburgh SAPALDIA_Gabriel SHIP-1 SHIP-TREND-0 SHIP-TREND-0_B2 Split Twins_UK UKB_AFR UKB_AMR UKB_EAS UKB_EUR UKB_SAS UKHLS VIKING Vis YFS	0.179939	0.137336	0.586362	0.1856	0.313116	581883	581881	577213	421045	0.2856	0.2975	0.2282	0.1843	-0.0034	-0.0002	-0.001	-0.016	0.0011	0.0013	0.0002	0.004	0.002732	0.8884	2.967e-09	5.323e-05	ADAMTS9(PoPs), ADAMTS9-AS2(nearest)
SUCLG2	rs4856781	TRUE	3_67454224_C_G	3	67454224	FEV1	FEV1,FVC	C	G	0.696	0.304	9.226	2.8e-20	-+++++-+++-+++--+--+++++++-+-+----++-----++++++-++	ALHS ALSPAC ARIC_AA ARIC_EA B58C BHS CHSAA CHSEA CKB EPIC EXCEED FHS FinnTwin GS20K H2000 HCHS hunt KORA_F4 KORA_S3 Korcula LBC1936 MESA_AFA_new MESA_CAU_new MESA_HIS_new NEO NFBC66 NFBC86 orcades PIVUS QBB Raine RS1 RS2 RS3 SAPALDIA_Edinburgh SAPALDIA_Gabriel SHIP-1 SHIP-TREND-0 SHIP-TREND-0_B2 Split Twins_UK UKB_AFR UKB_AMR UKB_EAS UKB_EUR UKB_SAS UKHLS VIKING Vis YFS	0.706851	0.80275	0.628127	0.825827	0.67756	581888	581886	577218	421045	0.6896	0.6869	0.6988	0.7007	0.0083	0.0093	0.0003	0.0103	0.001	0.0011	0.0001	0.0034	3.723e-17	4.474e-16	0.02184	0.002128	SUCLG2(PoPs,nearest)
FOXP1	rs2687201	FALSE	3_70928930_A_C	3	70928930	FEV1/FVC		A	C	0.336	0.336	7.653	1.96e-14	++++-++++-+--++++++-+-+-++++-+--++-+-++++--+++---+	ALHS ALSPAC ARIC_AA ARIC_EA B58C BHS CHSAA CHSEA CKB EPIC EXCEED FHS FinnTwin GS20K H2000 HCHS hunt KORA_F4 KORA_S3 Korcula LBC1936 MESA_AFA_new MESA_CAU_new MESA_HIS_new NEO NFBC66 NFBC86 orcades PIVUS QBB Raine RS1 RS2 RS3 SAPALDIA_Edinburgh SAPALDIA_Gabriel SHIP-1 SHIP-TREND-0 SHIP-TREND-0_B2 Split Twins_UK UKB_AFR UKB_AMR UKB_EAS UKB_EUR UKB_SAS UKHLS VIKING Vis YFS	0.305717	0.745574	0.463837	0.303186	0.289519	581879	581877	577209	421045	0.346	0.3497	0.3263	0.3204	0.0014	-0.0026	0.001	0.0145	0.001	0.0011	0.0001	0.0033	0.1409	0.01939	4.572e-13	1.264e-05	FOXP1(PoPs,nearest)
FOXP1	rs62244884	TRUE	3_71583383_A_G	3	71583383	FVC	FEV1,FVC	A	G	0.357	0.357	9.899	4.19e-23	+++++++-+++++++++-++--+++++-+++++-+++-++-++-++++-+	ALHS ALSPAC ARIC_AA ARIC_EA B58C BHS CHSAA CHSEA CKB EPIC EXCEED FHS FinnTwin GS20K H2000 HCHS hunt KORA_F4 KORA_S3 Korcula LBC1936 MESA_AFA_new MESA_CAU_new MESA_HIS_new NEO NFBC66 NFBC86 orcades PIVUS QBB Raine RS1 RS2 RS3 SAPALDIA_Edinburgh SAPALDIA_Gabriel SHIP-1 SHIP-TREND-0 SHIP-TREND-0_B2 Split Twins_UK UKB_AFR UKB_AMR UKB_EAS UKB_EUR UKB_SAS UKHLS VIKING Vis YFS	0.432064	0.147385	0.00561406	0.39331	0.210497	581878	581876	577208	421045	0.4166	0.416	0.4201	0.4187	0.0078	0.0111	-0.0001	0.0086	0.001	0.0012	0.0001	0.0031	1.669e-14	3.695e-20	0.5663	0.00559	FOXP1(PoPs,nearest)
PDZRN3	rs766206762	TRUE	3_73565946_A_ACAGGACACGGAGTC	3	73565946	PEF	PEF,FEV1	A	ACAGGACACGGAGTC	0.355	0.355	-7.125	1.04e-12	?-??????????????+----?	ALSPAC ARIC_AA B58C EPIC FinnTwin hunt LBC1936 orcades Raine RS1 RS2 RS3 SHIP-1 SHIP-TREND-0 SHIP-TREND-0_B2 Split UKB_AFR UKB_AMR UKB_EAS UKB_EUR UKB_SAS VIKING	0.361915	0.146911	0.136936	0.317337	0.238919	448164	448164	448164	349113	0.3211	0.3164	0.3438	0.3546	-0.0071	-0.0053	-0.0008	-0.0254	0.0012	0.0014	0.0002	0.0037	1.235e-09	0.0001197	6.898e-08	5.438e-12	PDZRN3(eQTL,PoPs,nearest), ENSG00000278934(eQTL), PDZRN3-AS1(eQTL)
PDZRN3-AS1	rs291536	TRUE	3_73859961_C_T	3	73859961	FEV1/FVC		T	C	0.556	0.444	-8.527	1.51e-17	---+---+--+-+-------+--+----+-+----++------+-----+	ALHS ALSPAC ARIC_AA ARIC_EA B58C BHS CHSAA CHSEA CKB EPIC EXCEED FHS FinnTwin GS20K H2000 HCHS hunt KORA_F4 KORA_S3 Korcula LBC1936 MESA_AFA_new MESA_CAU_new MESA_HIS_new NEO NFBC66 NFBC86 orcades PIVUS QBB Raine RS1 RS2 RS3 SAPALDIA_Edinburgh SAPALDIA_Gabriel SHIP-1 SHIP-TREND-0 SHIP-TREND-0_B2 Split Twins_UK UKB_AFR UKB_AMR UKB_EAS UKB_EUR UKB_SAS UKHLS VIKING Vis YFS	0.600571	0.480036	0.285134	0.6389	0.537591	581851	581849	577181	421045	0.5493	0.5422	0.5828	0.5923	-0.0065	-0.0038	-0.0011	-0.0117	0.0009	0.0011	0.0001	0.0031	3.46e-12	0.000587	1.019e-14	0.0002095	PDZRN3(eQTL,PoPs), PDZRN3-AS1(eQTL,nearest), ENSG00000278934(eQTL)
DCBLD2	rs774735	TRUE	3_98873985_C_G	3	98873985	FVC	FEV1,FVC	C	G	0.295	0.295	-12.948	2.43e-38	--+---+-----------+--+----+-----+------+-------+-+	ALHS ALSPAC ARIC_AA ARIC_EA B58C BHS CHSAA CHSEA CKB EPIC EXCEED FHS FinnTwin GS20K H2000 HCHS hunt KORA_F4 KORA_S3 Korcula LBC1936 MESA_AFA_new MESA_CAU_new MESA_HIS_new NEO NFBC66 NFBC86 orcades PIVUS QBB Raine RS1 RS2 RS3 SAPALDIA_Edinburgh SAPALDIA_Gabriel SHIP-1 SHIP-TREND-0 SHIP-TREND-0_B2 Split Twins_UK UKB_AFR UKB_AMR UKB_EAS UKB_EUR UKB_SAS UKHLS VIKING Vis YFS	0.297201	0.836605	0.220368	0.348963	0.429209	581883	581881	577213	421045	0.2935	0.2924	0.3018	0.3137	-0.012	-0.0148	-0.0002	-0.0136	0.001	0.0012	0.0001	0.0033	1.73e-32	4.076e-36	0.2963	4.904e-05	COL8A1(PoPs), DCBLD2(nearest)
MIR548G	rs1849496	FALSE	3_99328145_A_C	3	99328145	FEV1/FVC		A	C	0.0615	0.0615	6.741	1.57e-11	+++++++-+-+++-+-+-+-+++--+++-+--+-+++-+	ALHS ALSPAC ARIC_EA B58C BHS CHSEA EPIC EXCEED FHS FinnTwin GS20K H2000 hunt KORA_F4 KORA_S3 Korcula LBC1936 MESA_CAU_new NEO NFBC66 NFBC86 orcades PIVUS Raine RS1 RS2 RS3 SAPALDIA_Edinburgh SAPALDIA_Gabriel SHIP-1 SHIP-TREND-0 SHIP-TREND-0_B2 Split Twins_UK UKB_EUR UKHLS VIKING Vis YFS	0.060465	0.147169	0.14517	0.040447	0.0981522	581888	581886	577218	421045	0.0909	0.0922	0.0786	0.0663	-0.0021	-0.0098	0.0019	0.014	0.0017	0.002	0.0003	0.0063	0.2017	6.403e-07	4.722e-13	0.02484	FILIP1L(PoPs), MIR548G(nearest)
MIR548G	rs17834371	FALSE	3_99403730_G_T	3	99403730	FEV1/FVC		T	G	0.0414	0.0414	9.136	6.46e-20	-++--+-++++++++++++0++++++++-+-++++-++++++-++++-+-	ALHS ALSPAC ARIC_AA ARIC_EA B58C BHS CHSAA CHSEA CKB EPIC EXCEED FHS FinnTwin GS20K H2000 HCHS hunt KORA_F4 KORA_S3 Korcula LBC1936 MESA_AFA_new MESA_CAU_new MESA_HIS_new NEO NFBC66 NFBC86 orcades PIVUS QBB Raine RS1 RS2 RS3 SAPALDIA_Edinburgh SAPALDIA_Gabriel SHIP-1 SHIP-TREND-0 SHIP-TREND-0_B2 Split Twins_UK UKB_AFR UKB_AMR UKB_EAS UKB_EUR UKB_SAS UKHLS VIKING Vis YFS	0.0414397	0.00511372	0.0330299	0.0332647	0.122165	581570	581568	576900	421045	0.0456	0.0453	0.0464	0.0457	0.0027	-0.008	0.0028	0.0318	0.0023	0.0027	0.0003	0.0077	0.2457	0.003122	5.577e-17	3.248e-05	FILIP1L(PoPs), MIR548G(nearest)
MIR548G	rs681819	FALSE	3_99414198_A_G	3	99414198	FEV1/FVC		A	G	0.345	0.345	6.045	1.49e-09	++-+++-+--++++++---+-+++-++++-+++++++++	ALHS ALSPAC ARIC_EA B58C BHS CHSEA EPIC EXCEED FHS FinnTwin GS20K H2000 hunt KORA_F4 KORA_S3 Korcula LBC1936 MESA_CAU_new NEO NFBC66 NFBC86 orcades PIVUS Raine RS1 RS2 RS3 SAPALDIA_Edinburgh SAPALDIA_Gabriel SHIP-1 SHIP-TREND-0 SHIP-TREND-0_B2 Split Twins_UK UKB_EUR UKHLS VIKING Vis YFS	0.344021	0.0576773	0.472557	0.399886	0.268513	581888	581886	577218	421045	0.3709	0.3724	0.3531	0.3399	0.0032	0.0019	0.0006	0.013	0.0009	0.0011	0.0001	0.0032	0.0008121	0.08375	7.978e-05	6.342e-05	FILIP1L(PoPs), MIR548G(nearest), RP11-15N24.4(eQTL)
MIR548G	rs1610265	TRUE	3_99420192_C_T	3	99420192	FVC	FEV1,FVC	T	C	0.0832	0.0832	-8.931	4.22e-19	------+------+-----+-+++--++++----+---+++++--+---	ALHS ALSPAC ARIC_AA ARIC_EA B58C BHS CHSAA CHSEA CKB EPIC EXCEED FHS FinnTwin GS20K H2000 HCHS hunt KORA_F4 KORA_S3 Korcula LBC1936 MESA_AFA_new MESA_CAU_new MESA_HIS_new NEO NFBC66 NFBC86 orcades PIVUS Raine RS1 RS2 RS3 SAPALDIA_Edinburgh SAPALDIA_Gabriel SHIP-1 SHIP-TREND-0 SHIP-TREND-0_B2 Split Twins_UK UKB_AFR UKB_AMR UKB_EAS UKB_EUR UKB_SAS UKHLS VIKING Vis YFS	0.0774781	0.178212	0.101695	0.0447266	0.165581	581884	581882	577214	421045	0.0906	0.0917	0.085	0.0806	-0.0125	-0.0164	0.0002	-0.0161	0.0016	0.0019	0.0002	0.0057	1.376e-14	1.768e-18	0.4874	0.004446	COL8A1(PoPs), MIR548G(nearest)
PHLDB2	rs9843288	FALSE	3_111504556_A_T	3	111504556	PEF		A	T	0.189	0.189	-6.025	1.7e-09	--------+++--+----+--+	ALSPAC ARIC_AA B58C EPIC FinnTwin hunt LBC1936 orcades Raine RS1 RS2 RS3 SHIP-1 SHIP-TREND-0 SHIP-TREND-0_B2 Split UKB_AFR UKB_AMR UKB_EAS UKB_EUR UKB_SAS VIKING	0.182883	0.519235	0.0723121	0.128513	0.128752	581888	581886	577218	421045	0.1848	0.184	0.1911	0.1908	-0.0044	-0.0026	-0.0006	-0.0231	0.0012	0.0014	0.0002	0.0039	0.0003697	0.07427	0.000567	3.799e-09	PHLDB2(PoPs,nearest)
BOC	rs6769798	FALSE	3_112951348_A_G	3	112951348	FEV1/FVC		A	G	0.83	0.17	7.131	9.94e-13	-++-++--++++-++++-++-++-++++-+-+-++--+-+--+++-++++	ALHS ALSPAC ARIC_AA ARIC_EA B58C BHS CHSAA CHSEA CKB EPIC EXCEED FHS FinnTwin GS20K H2000 HCHS hunt KORA_F4 KORA_S3 Korcula LBC1936 MESA_AFA_new MESA_CAU_new MESA_HIS_new NEO NFBC66 NFBC86 orcades PIVUS QBB Raine RS1 RS2 RS3 SAPALDIA_Edinburgh SAPALDIA_Gabriel SHIP-1 SHIP-TREND-0 SHIP-TREND-0_B2 Split Twins_UK UKB_AFR UKB_AMR UKB_EAS UKB_EUR UKB_SAS UKHLS VIKING Vis YFS	0.831397	0.98623	0.828357	0.91508	0.863475	581889	581887	577219	421045	0.824	0.8232	0.8305	0.8352	0.0035	-0.0012	0.0012	0.0142	0.0012	0.0014	0.0002	0.0043	0.004289	0.4109	9.242e-12	0.0008778	BOC(PoPs,nearest)
BOC	rs775230	FALSE	3_113001706_A_G	3	113001706	FEV1		A	G	0.669	0.331	-6.124	9.14e-10	-+----+-----++-----------+-----+----+--++++-------	ALHS ALSPAC ARIC_AA ARIC_EA B58C BHS CHSAA CHSEA CKB EPIC EXCEED FHS FinnTwin GS20K H2000 HCHS hunt KORA_F4 KORA_S3 Korcula LBC1936 MESA_AFA_new MESA_CAU_new MESA_HIS_new NEO NFBC66 NFBC86 orcades PIVUS QBB Raine RS1 RS2 RS3 SAPALDIA_Edinburgh SAPALDIA_Gabriel SHIP-1 SHIP-TREND-0 SHIP-TREND-0_B2 Split Twins_UK UKB_AFR UKB_AMR UKB_EAS UKB_EUR UKB_SAS UKHLS VIKING Vis YFS	0.725468	0.478584	0.438125	0.715273	0.601425	581889	581887	577219	421045	0.648	0.6402	0.6834	0.7163	-0.005	-0.0031	-0.0007	-0.0165	0.001	0.0011	0.0001	0.0034	3.033e-07	0.006359	5.604e-07	1.066e-06	BOC(PoPs,nearest)
B4GALT4-AS1	rs16829666	FALSE	3_118999310_A_G	3	118999310	FEV1	FEV1,FF	A	G	0.897	0.103	7.878	3.32e-15	+++++-++++-+-+-+++++-++++-++-+-+--+--+-+++++++++--	ALHS ALSPAC ARIC_AA ARIC_EA B58C BHS CHSAA CHSEA CKB EPIC EXCEED FHS FinnTwin GS20K H2000 HCHS hunt KORA_F4 KORA_S3 Korcula LBC1936 MESA_AFA_new MESA_CAU_new MESA_HIS_new NEO NFBC66 NFBC86 orcades PIVUS QBB Raine RS1 RS2 RS3 SAPALDIA_Edinburgh SAPALDIA_Gabriel SHIP-1 SHIP-TREND-0 SHIP-TREND-0_B2 Split Twins_UK UKB_AFR UKB_AMR UKB_EAS UKB_EUR UKB_SAS UKHLS VIKING Vis YFS	0.919856	0.541637	0.814258	0.886526	0.786066	581889	581887	577219	421045	0.8706	0.8685	0.8874	0.9009	0.0113	0.0089	0.0012	0.0211	0.0015	0.0017	0.0002	0.0055	2.704e-14	2.256e-07	4.359e-07	0.0001141	ARHGAP31(eQTL,PoPs), B4GALT4-AS1(nearest), TIMMDC1(rare_disease)
FAM162A	rs10511410	FALSE	3_122128519_C_G	3	122128519	FVC	FEV1,FVC	C	G	0.27	0.27	-6.877	6.13e-12	----------+-+-----+-+-+--+-------+-------+++-++---	ALHS ALSPAC ARIC_AA ARIC_EA B58C BHS CHSAA CHSEA CKB EPIC EXCEED FHS FinnTwin GS20K H2000 HCHS hunt KORA_F4 KORA_S3 Korcula LBC1936 MESA_AFA_new MESA_CAU_new MESA_HIS_new NEO NFBC66 NFBC86 orcades PIVUS QBB Raine RS1 RS2 RS3 SAPALDIA_Edinburgh SAPALDIA_Gabriel SHIP-1 SHIP-TREND-0 SHIP-TREND-0_B2 Split Twins_UK UKB_AFR UKB_AMR UKB_EAS UKB_EUR UKB_SAS UKHLS VIKING Vis YFS	0.282392	0.133409	0.22376	0.238218	0.266316	581883	581881	577213	421045	0.2706	0.2698	0.2775	0.276	-0.0056	-0.0084	0.0002	-0.0047	0.001	0.0012	0.0001	0.0034	4.542e-08	2.417e-12	0.111	0.1711	FAM162A(PoPs,nearest), CSTA(eQTL), WDR5B(eQTL)
EEFSEC	rs6809833	TRUE	3_127952919_A_G	3	127952919	FEV1/FVC	FEV1,FF	A	G	0.107	0.107	12.284	1.1e-34	-+++++--+-+++++++++--++-++-+-+-+++++-++++++-+++++-	ALHS ALSPAC ARIC_AA ARIC_EA B58C BHS CHSAA CHSEA CKB EPIC EXCEED FHS FinnTwin GS20K H2000 HCHS hunt KORA_F4 KORA_S3 Korcula LBC1936 MESA_AFA_new MESA_CAU_new MESA_HIS_new NEO NFBC66 NFBC86 orcades PIVUS QBB Raine RS1 RS2 RS3 SAPALDIA_Edinburgh SAPALDIA_Gabriel SHIP-1 SHIP-TREND-0 SHIP-TREND-0_B2 Split Twins_UK UKB_AFR UKB_AMR UKB_EAS UKB_EUR UKB_SAS UKHLS VIKING Vis YFS	0.119696	0.320538	0.006793	0.111191	0.175223	581889	581887	577219	421045	0.1266	0.1266	0.1264	0.1343	0.0081	-0.0011	0.0025	0.0105	0.0015	0.0018	0.0002	0.0047	8.576e-08	0.5547	2.637e-34	0.02435	EEFSEC(nearest), GP9(eQTL), SEC61A1(PoPs)
CEP63	rs754129950	FALSE	3_134301062_T_TG	3	134301062	FEV1	FEV1,FVC	T	TG	0.702	0.298	-7.538	4.77e-14	??-?????-?????+--????+?-?????-???????????-+--+????	ALHS ALSPAC ARIC_AA ARIC_EA B58C BHS CHSAA CHSEA CKB EPIC EXCEED FHS FinnTwin GS20K H2000 HCHS hunt KORA_F4 KORA_S3 Korcula LBC1936 MESA_AFA_new MESA_CAU_new MESA_HIS_new NEO NFBC66 NFBC86 orcades PIVUS QBB Raine RS1 RS2 RS3 SAPALDIA_Edinburgh SAPALDIA_Gabriel SHIP-1 SHIP-TREND-0 SHIP-TREND-0_B2 Split Twins_UK UKB_AFR UKB_AMR UKB_EAS UKB_EUR UKB_SAS UKHLS VIKING Vis YFS	0.672813	0.486402	0.800306	0.666276	0.672707	464518	464518	464518	365467	0.6993	0.7022	0.6797	0.6723	-0.0085	-0.0092	-0.0003	-0.0168	0.0011	0.0013	0.0002	0.0037	7.31e-14	4.062e-12	0.03947	5.31e-06	AMOTL2(PoPs), CEP63(nearest)
CLDN18	rs182770	FALSE	3_137763021_A_G	3	137763021	FEV1/FVC		A	G	0.45	0.45	5.904	3.54e-09	-+-+-+-++++++++++-++--++++-+++-+-+---+-+-++-+-+-+-	ALHS ALSPAC ARIC_AA ARIC_EA B58C BHS CHSAA CHSEA CKB EPIC EXCEED FHS FinnTwin GS20K H2000 HCHS hunt KORA_F4 KORA_S3 Korcula LBC1936 MESA_AFA_new MESA_CAU_new MESA_HIS_new NEO NFBC66 NFBC86 orcades PIVUS QBB Raine RS1 RS2 RS3 SAPALDIA_Edinburgh SAPALDIA_Gabriel SHIP-1 SHIP-TREND-0 SHIP-TREND-0_B2 Split Twins_UK UKB_AFR UKB_AMR UKB_EAS UKB_EUR UKB_SAS UKHLS VIKING Vis YFS	0.483043	0.252426	0.316902	0.522404	0.46264	581882	581880	577212	421045	0.4481	0.4455	0.4667	0.4726	0.0005	-0.0025	0.0007	0.0029	0.0009	0.0011	0.0001	0.0031	0.5938	0.0193	7.52e-08	0.3383	CLDN18(eQTL,mouse_KO,PoPs,nearest)
MRAS	rs731632	FALSE	3_138078662_A_G	3	138078662	FVC		A	G	0.331	0.331	-6.207	5.39e-10	-+---++-+-+-+-------+++--+--++-++----+-+-----+----	ALHS ALSPAC ARIC_AA ARIC_EA B58C BHS CHSAA CHSEA CKB EPIC EXCEED FHS FinnTwin GS20K H2000 HCHS hunt KORA_F4 KORA_S3 Korcula LBC1936 MESA_AFA_new MESA_CAU_new MESA_HIS_new NEO NFBC66 NFBC86 orcades PIVUS QBB Raine RS1 RS2 RS3 SAPALDIA_Edinburgh SAPALDIA_Gabriel SHIP-1 SHIP-TREND-0 SHIP-TREND-0_B2 Split Twins_UK UKB_AFR UKB_AMR UKB_EAS UKB_EUR UKB_SAS UKHLS VIKING Vis YFS	0.34737	0.273936	0.266213	0.377932	0.312505	581888	581886	577218	421045	0.3292	0.3284	0.3396	0.3503	-0.0038	-0.0061	0.0002	-0.0048	0.001	0.0011	0.0001	0.0032	7.243e-05	7.52e-08	0.1057	0.1402	DBR1(eQTL), DZIP1L(PoPs), MRAS(nearest)
ZBTB38	rs7625643	FALSE	3_141150026_A_G	3	141150026	PEF		A	G	0.551	0.449	7.157	8.27e-13	?+??????????????+++++?	ALSPAC ARIC_AA B58C EPIC FinnTwin hunt LBC1936 orcades Raine RS1 RS2 RS3 SHIP-1 SHIP-TREND-0 SHIP-TREND-0_B2 Split UKB_AFR UKB_AMR UKB_EAS UKB_EUR UKB_SAS VIKING	0.55364	0.256535	0.686341	0.631464	0.694935	448164	448164	448164	349113	0.5782	0.5813	0.5602	0.5528	0.0061	0.0053	0.0007	0.0247	0.0011	0.0013	0.0001	0.0036	1.547e-08	2.111e-05	1.314e-06	4.372e-12	ZBTB38(eQTL,PoPs,nearest), GK5(eQTL)
ZIC4	3:146906766_TA_T	FALSE	3_146906766_T_TA	3	146906766	FVC		T	TA	0.143	0.143	-6.055	1.4e-09	??-?????-?????+--????+?-?????+???????????--+--????	ALHS ALSPAC ARIC_AA ARIC_EA B58C BHS CHSAA CHSEA CKB EPIC EXCEED FHS FinnTwin GS20K H2000 HCHS hunt KORA_F4 KORA_S3 Korcula LBC1936 MESA_AFA_new MESA_CAU_new MESA_HIS_new NEO NFBC66 NFBC86 orcades PIVUS QBB Raine RS1 RS2 RS3 SAPALDIA_Edinburgh SAPALDIA_Gabriel SHIP-1 SHIP-TREND-0 SHIP-TREND-0_B2 Split Twins_UK UKB_AFR UKB_AMR UKB_EAS UKB_EUR UKB_SAS UKHLS VIKING Vis YFS	0.183789	0.0164424	0.00611053	0.122288	0.0636245	464518	464518	464518	365467	0.1769	0.1769	0.1795	0.1809	-0.0075	-0.0116	0.0002	-0.013	0.0016	0.0018	0.0002	0.0045	1.392e-06	2.456e-10	0.2948	0.004266	ZIC1(PoPs), ZIC4(nearest)
ARHGEF26-AS1	rs1713831	FALSE	3_153836299_C_T	3	153836299	FEV1/FVC		T	C	0.119	0.119	-6.156	7.44e-10	-+-+--++-----+---+----++---+--++-----++---+--+-+--	ALHS ALSPAC ARIC_AA ARIC_EA B58C BHS CHSAA CHSEA CKB EPIC EXCEED FHS FinnTwin GS20K H2000 HCHS hunt KORA_F4 KORA_S3 Korcula LBC1936 MESA_AFA_new MESA_CAU_new MESA_HIS_new NEO NFBC66 NFBC86 orcades PIVUS QBB Raine RS1 RS2 RS3 SAPALDIA_Edinburgh SAPALDIA_Gabriel SHIP-1 SHIP-TREND-0 SHIP-TREND-0_B2 Split Twins_UK UKB_AFR UKB_AMR UKB_EAS UKB_EUR UKB_SAS UKHLS VIKING Vis YFS	0.145744	0.017155	0.004013	0.053432	0.028664	581889	581887	577219	421045	0.1427	0.1428	0.1437	0.1518	-0.0003	0.0043	-0.001	-0.0154	0.0015	0.0017	0.0002	0.0044	0.8554	0.01151	1.783e-07	0.0004864	ARHGEF26(eQTL,PoPs), ARHGEF26-AS1(eQTL,nearest), DHX36(eQTL)
RSRC1	rs4680444	TRUE	3_158260514_A_G	3	158260514	FVC	FEV1,FVC	A	G	0.752	0.248	11.925	8.82e-33	++-+++-+++++-+++++-+++++++++-++-++++--++++-+++++++	ALHS ALSPAC ARIC_AA ARIC_EA B58C BHS CHSAA CHSEA CKB EPIC EXCEED FHS FinnTwin GS20K H2000 HCHS hunt KORA_F4 KORA_S3 Korcula LBC1936 MESA_AFA_new MESA_CAU_new MESA_HIS_new NEO NFBC66 NFBC86 orcades PIVUS QBB Raine RS1 RS2 RS3 SAPALDIA_Edinburgh SAPALDIA_Gabriel SHIP-1 SHIP-TREND-0 SHIP-TREND-0_B2 Split Twins_UK UKB_AFR UKB_AMR UKB_EAS UKB_EUR UKB_SAS UKHLS VIKING Vis YFS	0.730777	0.77344	0.851993	0.78808	0.687232	581889	581887	577219	421045	0.7491	0.7511	0.739	0.7361	0.0108	0.0149	-0.0003	0.0027	0.0011	0.0012	0.0002	0.0034	1.124e-24	1.447e-33	0.03566	0.436	RSRC1(eQTL,PoPs,nearest), C3orf55(eQTL), GFM1(eQTL), MLF1(eQTL), RP11-379F4.4(eQTL), RP11-379F4.7(eQTL)
LOC100507661	rs879394	TRUE	3_168709843_G_T	3	168709843	FEV1	PEF,FEV1,FF	T	G	0.248	0.248	-12.505	7.02e-36	-+-------------------+---------+----+-+---++----+-	ALHS ALSPAC ARIC_AA ARIC_EA B58C BHS CHSAA CHSEA CKB EPIC EXCEED FHS FinnTwin GS20K H2000 HCHS hunt KORA_F4 KORA_S3 Korcula LBC1936 MESA_AFA_new MESA_CAU_new MESA_HIS_new NEO NFBC66 NFBC86 orcades PIVUS QBB Raine RS1 RS2 RS3 SAPALDIA_Edinburgh SAPALDIA_Gabriel SHIP-1 SHIP-TREND-0 SHIP-TREND-0_B2 Split Twins_UK UKB_AFR UKB_AMR UKB_EAS UKB_EUR UKB_SAS UKHLS VIKING Vis YFS	0.234817	0.226025	0.282379	0.190277	0.199275	581887	581885	577217	421045	0.254	0.2565	0.2424	0.2341	-0.0123	-0.0082	-0.0019	-0.0372	0.0011	0.0012	0.0002	0.0036	7.628e-32	1.552e-11	6.802e-33	6.033e-25	LOC100507661(nearest), MECOM(PoPs)
MECOM	rs73166118	FALSE	3_168729715_C_T	3	168729715	FEV1/FVC	FEV1,FF	T	C	0.0077	0.0077	-8	1.24e-15	--?---?-?---?----++--?---?++--------+++???-?-+-?	ALHS ALSPAC ARIC_AA ARIC_EA B58C BHS CHSAA CHSEA CKB EPIC EXCEED FHS FinnTwin GS20K H2000 HCHS hunt KORA_F4 KORA_S3 Korcula LBC1936 MESA_AFA_new MESA_CAU_new MESA_HIS_new NEO NFBC66 NFBC86 orcades PIVUS Raine RS1 RS2 RS3 SAPALDIA_Edinburgh SAPALDIA_Gabriel SHIP-1 SHIP-TREND-0 SHIP-TREND-0_B2 Split Twins_UK UKB_AFR UKB_EAS UKB_EUR UKB_SAS UKHLS VIKING Vis YFS	0.00792861	0.00102098	0.00174264	0.0167066	0.00356477	456342	456339	451673	409121	0.0079	0.0079	0.008	0.0078	-0.027	-0.0033	-0.0065	-0.096	0.0062	0.0074	0.0008	0.0184	1.471e-05	0.6528	1.852e-14	1.692e-07	MECOM(PoPs,nearest)
MECOM	rs6806825	FALSE	3_168789705_C_T	3	168789705	FVC		T	C	0.375	0.375	-7.129	1.01e-12	++---+-----+------+-+-+--+--++----+-+--+-+------	ALHS ALSPAC ARIC_AA ARIC_EA B58C BHS CHSAA CHSEA CKB EPIC FHS FinnTwin GS20K H2000 HCHS hunt KORA_F4 KORA_S3 Korcula LBC1936 MESA_AFA_new MESA_CAU_new MESA_HIS_new NEO NFBC66 NFBC86 orcades PIVUS Raine RS1 RS2 RS3 SAPALDIA_Edinburgh SAPALDIA_Gabriel SHIP-1 SHIP-TREND-0 SHIP-TREND-0_B2 Split Twins_UK UKB_AFR UKB_AMR UKB_EAS UKB_EUR UKB_SAS UKHLS VIKING Vis YFS	0.350688	0.270232	0.517924	0.390898	0.404675	581889	581887	577219	421045	0.3932	0.395	0.3692	0.3602	-0.0098	-0.0072	-0.0014	-0.0235	0.0009	0.0011	0.0001	0.0032	1.144e-25	7.134e-11	4.324e-24	2.203e-13	MECOM(PoPs,nearest)
MECOM	rs78101726	TRUE	3_169295436_A_G	3	169295436	FEV1	FEV1,FVC,FF	A	G	0.818	0.182	11.452	2.29e-30	++++++++++++++++++++-++++-++++++-++++++-+++++++-	ALHS ALSPAC ARIC_AA ARIC_EA B58C BHS CHSAA CHSEA CKB EPIC EXCEED FHS FinnTwin GS20K H2000 HCHS hunt KORA_F4 KORA_S3 Korcula LBC1936 MESA_AFA_new MESA_CAU_new MESA_HIS_new NEO NFBC66 NFBC86 orcades PIVUS Raine RS1 RS2 RS3 SAPALDIA_Edinburgh SAPALDIA_Gabriel SHIP-1 SHIP-TREND-0 SHIP-TREND-0_B2 Split Twins_UK UKB_AFR UKB_EAS UKB_EUR UKB_SAS UKHLS VIKING Vis YFS	0.846875	0.881347	0.611328	0.878699	0.780508	581887	581885	577217	421045	0.7759	0.7682	0.8133	0.8449	0.0124	0.0113	0.0012	0.0125	0.0012	0.0013	0.0002	0.0042	3.212e-26	4.498e-17	9.504e-12	0.003178	MECOM(PoPs,nearest)
FNDC3B	rs62283811	FALSE	3_171820890_C_T	3	171820890	FEV1/FVC		T	C	0.0725	0.0725	8.185	2.72e-16	+++++++-+-++-++++++--+--+++-++++--+++++++++++-++--	ALHS ALSPAC ARIC_AA ARIC_EA B58C BHS CHSAA CHSEA CKB EPIC EXCEED FHS FinnTwin GS20K H2000 HCHS hunt KORA_F4 KORA_S3 Korcula LBC1936 MESA_AFA_new MESA_CAU_new MESA_HIS_new NEO NFBC66 NFBC86 orcades PIVUS QBB Raine RS1 RS2 RS3 SAPALDIA_Edinburgh SAPALDIA_Gabriel SHIP-1 SHIP-TREND-0 SHIP-TREND-0_B2 Split Twins_UK UKB_AFR UKB_AMR UKB_EAS UKB_EUR UKB_SAS UKHLS VIKING Vis YFS	0.0520581	0.240234	0.175446	0.0428044	0.0521289	581883	581881	577213	421045	0.1001	0.1034	0.0792	0.0618	0.0054	-0.0009	0.0021	0.0375	0.0017	0.002	0.0003	0.0067	0.001828	0.6695	6.14e-15	1.996e-08	FNDC3B(PoPs,nearest)
PARL	rs10937153	FALSE	3_183562925_A_G	3	183562925	FEV1		A	G	0.277	0.277	-6.154	7.53e-10	+++------+----------++-+--+-----++--+--------++--	ALHS ALSPAC ARIC_AA ARIC_EA B58C BHS CHSAA CHSEA CKB EPIC EXCEED FHS FinnTwin GS20K H2000 HCHS hunt KORA_F4 KORA_S3 Korcula LBC1936 MESA_AFA_new MESA_CAU_new MESA_HIS_new NEO NFBC66 NFBC86 orcades PIVUS Raine RS1 RS2 RS3 SAPALDIA_Edinburgh SAPALDIA_Gabriel SHIP-1 SHIP-TREND-0 SHIP-TREND-0_B2 Split Twins_UK UKB_AFR UKB_AMR UKB_EAS UKB_EUR UKB_SAS UKHLS VIKING Vis YFS	0.2411	0.264029	0.544402	0.261671	0.306061	581889	581887	577219	421045	0.3112	0.3188	0.2721	0.2439	-0.0059	-0.0059	-0.0005	-0.0127	0.001	0.0012	0.0002	0.0035	6.52e-09	5.396e-07	0.002211	0.000361	YEATS2(eQTL,PoPs), PARL(nearest)
IGF2BP2	rs7615045	TRUE	3_185521126_A_G	3	185521126	PEF	PEF,FEV1	A	G	0.676	0.324	9.747	1.89e-22	++++-++--++++-++++++++	ALSPAC ARIC_AA B58C EPIC FinnTwin hunt LBC1936 orcades Raine RS1 RS2 RS3 SHIP-1 SHIP-TREND-0 SHIP-TREND-0_B2 Split UKB_AFR UKB_AMR UKB_EAS UKB_EUR UKB_SAS VIKING	0.685058	0.162741	0.740556	0.619038	0.563242	581889	581887	577219	421045	0.6868	0.6885	0.681	0.6822	0.0068	0.0056	0.0006	0.0317	0.001	0.0011	0.0001	0.0033	5.353e-12	9.609e-07	7.457e-06	5.115e-22	IGF2BP2(eQTL,WES,PoPs,nearest)
DGKG	rs7618021	FALSE	3_186083611_C_T	3	186083611	FEV1/FVC		T	C	0.341	0.341	7.103	1.22e-12	++++++++++-+-++-+++++--++++++--+-+++++-++++-+++++-	ALHS ALSPAC ARIC_AA ARIC_EA B58C BHS CHSAA CHSEA CKB EPIC EXCEED FHS FinnTwin GS20K H2000 HCHS hunt KORA_F4 KORA_S3 Korcula LBC1936 MESA_AFA_new MESA_CAU_new MESA_HIS_new NEO NFBC66 NFBC86 orcades PIVUS QBB Raine RS1 RS2 RS3 SAPALDIA_Edinburgh SAPALDIA_Gabriel SHIP-1 SHIP-TREND-0 SHIP-TREND-0_B2 Split Twins_UK UKB_AFR UKB_AMR UKB_EAS UKB_EUR UKB_SAS UKHLS VIKING Vis YFS	0.280993	0.428004	0.598072	0.371581	0.395485	581889	581887	577219	421045	0.3557	0.364	0.3161	0.2886	0.004	0.0012	0.001	0.0136	0.001	0.0012	0.0001	0.0034	7.175e-05	0.3144	4.42e-11	7.206e-05	DGKG(PoPs,nearest)
DLG1	3:196956325_TA_T	FALSE	3_196956325_T_TA	3	196956325	FVC	PEF,FVC	T	TA	0.551	0.449	6.338	2.33e-10	??-?????+????????????????????????????????--++-????	ALHS ALSPAC ARIC_AA ARIC_EA B58C BHS CHSAA CHSEA CKB EPIC EXCEED FHS FinnTwin GS20K H2000 HCHS hunt KORA_F4 KORA_S3 Korcula LBC1936 MESA_AFA_new MESA_CAU_new MESA_HIS_new NEO NFBC66 NFBC86 orcades PIVUS QBB Raine RS1 RS2 RS3 SAPALDIA_Edinburgh SAPALDIA_Gabriel SHIP-1 SHIP-TREND-0 SHIP-TREND-0_B2 Split Twins_UK UKB_AFR UKB_AMR UKB_EAS UKB_EUR UKB_SAS UKHLS VIKING Vis YFS	0.48755	0.210907	0.777675	0.473485	0.643251	420050	420050	420050	336335	0.5447	0.5511	0.5024	0.4874	0.0056	0.0085	-0.0003	0.0136	0.0011	0.0013	0.0002	0.0036	1.276e-06	3.096e-10	0.0316	0.0001768	DLG1(eQTL,PoPs,nearest), MFI2(eQTL), PIGZ(eQTL)
SLBP	4:1712880_AT_A	FALSE	4_1712880_A_AT	4	1712880	PEF	PEF,FEV1	A	AT	0.336	0.336	-7.694	1.43e-14	?+??????????????+++--?	ALSPAC ARIC_AA B58C EPIC FinnTwin hunt LBC1936 orcades Raine RS1 RS2 RS3 SHIP-1 SHIP-TREND-0 SHIP-TREND-0_B2 Split UKB_AFR UKB_AMR UKB_EAS UKB_EUR UKB_SAS VIKING	0.335821	0.122134	0.692958	0.359114	0.502887	431596	431596	431596	336335	0.4222	0.4339	0.3618	0.3383	-0.0068	-0.0067	-0.0005	-0.0296	0.0011	0.0013	0.0002	0.0038	2.003e-09	4.541e-07	0.003677	5.349e-15	FGFR3(rare_disease,PoPs), SLBP(eQTL,nearest), FAM53A(eQTL), TACC3(eQTL), TMEM129(eQTL)
FGFR3	rs3135877	FALSE	4_1804276_A_G	4	1804276	FEV1/FVC	FEV1,FF	A	G	0.0478	0.0478	8.332	7.98e-17	++-+++-++++++++++-+++-+++++--++-++++---++++++++---	ALHS ALSPAC ARIC_AA ARIC_EA B58C BHS CHSAA CHSEA CKB EPIC EXCEED FHS FinnTwin GS20K H2000 HCHS hunt KORA_F4 KORA_S3 Korcula LBC1936 MESA_AFA_new MESA_CAU_new MESA_HIS_new NEO NFBC66 NFBC86 orcades PIVUS QBB Raine RS1 RS2 RS3 SAPALDIA_Edinburgh SAPALDIA_Gabriel SHIP-1 SHIP-TREND-0 SHIP-TREND-0_B2 Split Twins_UK UKB_AFR UKB_AMR UKB_EAS UKB_EUR UKB_SAS UKHLS VIKING Vis YFS	0.0425841	0.123239	0.0271689	0.0639497	0.0962864	581801	581799	577131	420663	0.054	0.0538	0.0536	0.0516	0.0117	0.0051	0.0024	0.0339	0.0022	0.0025	0.0003	0.0075	8.023e-08	0.04539	4.063e-14	5.409e-06	FGFR3(rare_disease,PoPs,nearest), CPLX1(eQTL), DGKQ(eQTL), FGFRL1(eQTL), GAK(eQTL), IDUA(eQTL), SLC26A1(eQTL)
TNIP2	rs6422312	FALSE	4_2769571_G_T	4	2769571	FEV1/FVC		T	G	0.566	0.434	-6.086	1.16e-09	-------+----+----??--++-----+------------+-----+?	ALHS ALSPAC ARIC_AA ARIC_EA B58C BHS CHSAA CHSEA CKB EPIC EXCEED FHS FinnTwin GS20K H2000 HCHS hunt KORA_F4 KORA_S3 Korcula LBC1936 MESA_AFA_new MESA_CAU_new MESA_HIS_new NEO NFBC66 NFBC86 orcades PIVUS Raine RS1 RS2 RS3 SAPALDIA_Edinburgh SAPALDIA_Gabriel SHIP-1 SHIP-TREND-0 SHIP-TREND-0_B2 Split Twins_UK UKB_AFR UKB_AMR UKB_EAS UKB_EUR UKB_SAS UKHLS VIKING Vis YFS	0.562167	0.704685	0.508169	0.603209	0.673798	581470	581468	576800	420663	0.5673	0.5669	0.5673	0.5629	-0.0032	-0.0007	-0.0008	-0.0082	0.0009	0.0011	0.0001	0.0031	0.0004234	0.504	7.306e-09	0.008581	TNIP2(eQTL,nearest), ADD1(PoPs), RNF4(eQTL), RP11-503N18.5(eQTL), ZFYVE28(eQTL)
DOK7	rs11733064	FALSE	4_3495283_C_G	4	3495283	FVC	FEV1,FVC	C	G	0.659	0.341	8.536	1.39e-17	+-++++--++-++++++-+++++-+++---+++++--++++-+++-+--+	ALHS ALSPAC ARIC_AA ARIC_EA B58C BHS CHSAA CHSEA CKB EPIC EXCEED FHS FinnTwin GS20K H2000 HCHS hunt KORA_F4 KORA_S3 Korcula LBC1936 MESA_AFA_new MESA_CAU_new MESA_HIS_new NEO NFBC66 NFBC86 orcades PIVUS QBB Raine RS1 RS2 RS3 SAPALDIA_Edinburgh SAPALDIA_Gabriel SHIP-1 SHIP-TREND-0 SHIP-TREND-0_B2 Split Twins_UK UKB_AFR UKB_AMR UKB_EAS UKB_EUR UKB_SAS UKHLS VIKING Vis YFS	0.62576	0.602979	0.825122	0.635484	0.555516	581889	581887	577219	420663	0.6506	0.6537	0.6353	0.6288	0.0068	0.0092	-0.0002	0.0107	0.001	0.0011	0.0001	0.0032	2.748e-12	9.697e-16	0.2085	0.0007306	DOK7(rare_disease,nearest), HTT(eQTL,PoPs), MSANTD1(eQTL,mouse_KO), ADD1(eQTL), GRK4(eQTL), HTT-AS(eQTL), NOP14(eQTL), NOP14-AS1(eQTL)
CYTL1	rs11722554	FALSE	4_5016883_A_G	4	5016883	PEF		A	G	0.0378	0.0378	-12.046	2.03e-33	++------+------++----	ALSPAC ARIC_AA B58C EPIC FinnTwin hunt LBC1936 orcades Raine RS1 RS2 RS3 SHIP-1 SHIP-TREND-0 SHIP-TREND-0_B2 Split UKB_AFR UKB_AMR UKB_EUR UKB_SAS VIKING	0.0380486	0.00378519	0.00287724	0.0520014	0.0462529	496610	496608	491940	419099	0.0404	0.0405	0.0402	0.0377	0.0051	0.0102	-0.0008	-0.0817	0.0026	0.0031	0.0004	0.0081	0.05176	0.0009654	0.02021	6.184e-24	CYTL1(eQTL,PoPs,credible,nearest)
CYTL1	rs35263598	FALSE	4_5021149_A_G	4	5021149	PEF		A	G	0.152	0.152	-12.813	1.39e-37	+------+----------+-+-	ALSPAC ARIC_AA B58C EPIC FinnTwin hunt LBC1936 orcades Raine RS1 RS2 RS3 SHIP-1 SHIP-TREND-0 SHIP-TREND-0_B2 Split UKB_AFR UKB_AMR UKB_EAS UKB_EUR UKB_SAS VIKING	0.152845	0.117374	0.00424126	0.178021	0.12205	581887	581885	577217	420663	0.1512	0.151	0.1513	0.1509	-0.0059	-0.0072	-0.0002	-0.0516	0.0014	0.0016	0.0002	0.0043	2.564e-05	1.153e-05	0.3014	9.374e-34	CYTL1(eQTL,PoPs,nearest), STK32B(eQTL)
BLOC1S4	rs17794883	FALSE	4_6734407_A_C	4	6734407	FEV1/FVC		A	C	0.239	0.239	6.329	2.46e-10	+++++-+-+++++-+-+-+---+-+---+++--+---++++-++-++--	ALHS ALSPAC ARIC_AA ARIC_EA B58C BHS CHSAA CHSEA CKB EPIC EXCEED FHS FinnTwin GS20K H2000 HCHS hunt KORA_F4 KORA_S3 Korcula LBC1936 MESA_AFA_new MESA_CAU_new MESA_HIS_new NEO NFBC66 NFBC86 orcades PIVUS Raine RS1 RS2 RS3 SAPALDIA_Edinburgh SAPALDIA_Gabriel SHIP-1 SHIP-TREND-0 SHIP-TREND-0_B2 Split Twins_UK UKB_AFR UKB_AMR UKB_EAS UKB_EUR UKB_SAS UKHLS VIKING Vis YFS	0.239849	0.150756	0.248208	0.277269	0.334895	581856	581854	577186	420663	0.2418	0.2417	0.2393	0.2356	0.001	-0.002	0.0009	0.011	0.0011	0.0013	0.0002	0.0036	0.3631	0.1108	3.524e-08	0.002617	BLOC1S4(PoPs,nearest)
AFAP1	rs28370977	TRUE	4_7894414_G_T	4	7894414	FEV1/FVC	FEV1,FF	T	G	0.48	0.48	-8.483	2.2e-17	-++---+---+-+-----+--+-----++?+-+++--+----------+-	ALHS ALSPAC ARIC_AA ARIC_EA B58C BHS CHSAA CHSEA CKB EPIC EXCEED FHS FinnTwin GS20K H2000 HCHS hunt KORA_F4 KORA_S3 Korcula LBC1936 MESA_AFA_new MESA_CAU_new MESA_HIS_new NEO NFBC66 NFBC86 orcades PIVUS QBB Raine RS1 RS2 RS3 SAPALDIA_Edinburgh SAPALDIA_Gabriel SHIP-1 SHIP-TREND-0 SHIP-TREND-0_B2 Split Twins_UK UKB_AFR UKB_AMR UKB_EAS UKB_EUR UKB_SAS UKHLS VIKING Vis YFS	0.401251	0.81797	0.830622	0.475159	0.707943	570342	570340	565672	420663	0.4678	0.4738	0.4328	0.4205	-0.0052	-0.0018	-0.001	-0.0103	0.001	0.0011	0.0001	0.0031	1.074e-07	0.1187	8.021e-14	0.0009585	AFAP1(eQTL,PoPs,nearest)
RAB28	rs13150673	FALSE	4_12838159_C_T	4	12838159	PEF		T	C	0.308	0.308	7.406	1.3e-13	---++++++++++++++++++-	ALSPAC ARIC_AA B58C EPIC FinnTwin hunt LBC1936 orcades Raine RS1 RS2 RS3 SHIP-1 SHIP-TREND-0 SHIP-TREND-0_B2 Split UKB_AFR UKB_AMR UKB_EAS UKB_EUR UKB_SAS VIKING	0.306878	0.249494	0.599769	0.30936	0.50339	581882	581880	574612	420663	0.3624	0.3697	0.3296	0.3051	0.0034	0.0049	-0.0001	0.0259	0.001	0.0011	0.0001	0.0033	0.0005407	1.323e-05	0.4774	5.915e-15	RAB28(nearest)
RAB28	rs10489032	FALSE	4_12921102_C_T	4	12921102	FVC	FEV1,FVC	T	C	0.657	0.343	-7.18	6.97e-13	--+-+-----+-+-+--+-++-++---+----+++--+--+-------+-	ALHS ALSPAC ARIC_AA ARIC_EA B58C BHS CHSAA CHSEA CKB EPIC EXCEED FHS FinnTwin GS20K H2000 HCHS hunt KORA_F4 KORA_S3 Korcula LBC1936 MESA_AFA_new MESA_CAU_new MESA_HIS_new NEO NFBC66 NFBC86 orcades PIVUS QBB Raine RS1 RS2 RS3 SAPALDIA_Edinburgh SAPALDIA_Gabriel SHIP-1 SHIP-TREND-0 SHIP-TREND-0_B2 Split Twins_UK UKB_AFR UKB_AMR UKB_EAS UKB_EUR UKB_SAS UKHLS VIKING Vis YFS	0.682452	0.954288	0.507419	0.72581	0.527657	581889	581887	577219	420663	0.6407	0.6386	0.665	0.6849	-0.0056	-0.008	0.0002	-0.0214	0.001	0.0011	0.0001	0.0033	5.837e-09	8.923e-13	0.1693	8.876e-11	RAB28(PoPs,nearest)
RAB28	rs4565095	FALSE	4_13234668_A_G	4	13234668	FEV1/FVC		A	G	0.278	0.278	-6.037	1.57e-09	??+?????-????????????????????????????????++---????	ALHS ALSPAC ARIC_AA ARIC_EA B58C BHS CHSAA CHSEA CKB EPIC EXCEED FHS FinnTwin GS20K H2000 HCHS hunt KORA_F4 KORA_S3 Korcula LBC1936 MESA_AFA_new MESA_CAU_new MESA_HIS_new NEO NFBC66 NFBC86 orcades PIVUS QBB Raine RS1 RS2 RS3 SAPALDIA_Edinburgh SAPALDIA_Gabriel SHIP-1 SHIP-TREND-0 SHIP-TREND-0_B2 Split Twins_UK UKB_AFR UKB_AMR UKB_EAS UKB_EUR UKB_SAS UKHLS VIKING Vis YFS	0.334982	0.43266	0.0404731	0.370956	0.504703	420050	420050	420050	336335	0.3306	0.3295	0.337	0.3392	0.0002	0.0047	-0.0009	0.0017	0.0013	0.0015	0.0002	0.0038	0.875	0.002187	3.516e-08	0.6566	RAB28(PoPs,nearest)
LOC101929123	4:17086493_GA_G	FALSE	4_17086493_G_GA	4	17086493	FEV1/FVC		G	GA	0.216	0.216	5.891	3.83e-09	??+?????+?????+++????+?+?????+???????????-+-++????	ALHS ALSPAC ARIC_AA ARIC_EA B58C BHS CHSAA CHSEA CKB EPIC EXCEED FHS FinnTwin GS20K H2000 HCHS hunt KORA_F4 KORA_S3 Korcula LBC1936 MESA_AFA_new MESA_CAU_new MESA_HIS_new NEO NFBC66 NFBC86 orcades PIVUS QBB Raine RS1 RS2 RS3 SAPALDIA_Edinburgh SAPALDIA_Gabriel SHIP-1 SHIP-TREND-0 SHIP-TREND-0_B2 Split Twins_UK UKB_AFR UKB_AMR UKB_EAS UKB_EUR UKB_SAS UKHLS VIKING Vis YFS	0.204536	0.0336826	0.292771	0.192331	0.121796	464518	464518	464518	365467	0.2264	0.2294	0.2111	0.2045	0.0051	0.0023	0.001	0.0044	0.0013	0.0015	0.0002	0.0043	4.968e-05	0.1146	6.13e-08	0.3158	LDB2(PoPs), LOC101929123(nearest)
FAM184B	rs7674450	FALSE	4_17792249_C_G	4	17792249	FVC	FEV1,FVC	C	G	0.187	0.187	-6.273	3.54e-10	--+-++---+----+-----+-+---++-++--+-++---+------++-	ALHS ALSPAC ARIC_AA ARIC_EA B58C BHS CHSAA CHSEA CKB EPIC EXCEED FHS FinnTwin GS20K H2000 HCHS hunt KORA_F4 KORA_S3 Korcula LBC1936 MESA_AFA_new MESA_CAU_new MESA_HIS_new NEO NFBC66 NFBC86 orcades PIVUS QBB Raine RS1 RS2 RS3 SAPALDIA_Edinburgh SAPALDIA_Gabriel SHIP-1 SHIP-TREND-0 SHIP-TREND-0_B2 Split Twins_UK UKB_AFR UKB_AMR UKB_EAS UKB_EUR UKB_SAS UKHLS VIKING Vis YFS	0.15616	0.527915	0.342354	0.280073	0.372547	581882	581880	577212	420663	0.2129	0.2174	0.1863	0.1693	-0.0063	-0.0081	0.0001	-0.0156	0.0012	0.0014	0.0002	0.0042	8.075e-08	2.271e-09	0.6366	0.0001813	FAM184B(nearest), LCORL(PoPs), NCAPG(WES)
PPARGC1A	rs648674	FALSE	4_24026481_A_G	4	24026481	FEV1/FVC		A	G	0.563	0.437	7.883	3.2e-15	+++++++-++++-+-+++++-++-++++-++++-+++-++++-++-++++	ALHS ALSPAC ARIC_AA ARIC_EA B58C BHS CHSAA CHSEA CKB EPIC EXCEED FHS FinnTwin GS20K H2000 HCHS hunt KORA_F4 KORA_S3 Korcula LBC1936 MESA_AFA_new MESA_CAU_new MESA_HIS_new NEO NFBC66 NFBC86 orcades PIVUS QBB Raine RS1 RS2 RS3 SAPALDIA_Edinburgh SAPALDIA_Gabriel SHIP-1 SHIP-TREND-0 SHIP-TREND-0_B2 Split Twins_UK UKB_AFR UKB_AMR UKB_EAS UKB_EUR UKB_SAS UKHLS VIKING Vis YFS	0.578713	0.696391	0.499344	0.615127	0.649667	581888	581886	577218	420663	0.5574	0.5563	0.5697	0.5825	0.0005	-0.0038	0.001	0.0107	0.0009	0.0011	0.0001	0.0031	0.5852	0.0003873	1.614e-13	0.0005444	PPARGC1A(eQTL,PoPs,nearest)
ANAPC4	rs34811474	FALSE	4_25408838_A_G	4	25408838	FVC	FEV1,FVC	A	G	0.22	0.22	7.764	8.21e-15	++++++++?+++-++++--++++--++-++++--+++++-+++++-++++	ALHS ALSPAC ARIC_AA ARIC_EA B58C BHS CHSAA CHSEA CKB EPIC EXCEED FHS FinnTwin GS20K H2000 HCHS hunt KORA_F4 KORA_S3 Korcula LBC1936 MESA_AFA_new MESA_CAU_new MESA_HIS_new NEO NFBC66 NFBC86 orcades PIVUS QBB Raine RS1 RS2 RS3 SAPALDIA_Edinburgh SAPALDIA_Gabriel SHIP-1 SHIP-TREND-0 SHIP-TREND-0_B2 Split Twins_UK UKB_AFR UKB_AMR UKB_EAS UKB_EUR UKB_SAS UKHLS VIKING Vis YFS	0.231557	0.0215283	0.00191816	0.193352	0.0642857	496499	496497	491829	419099	0.2249	0.225	0.2267	0.225	0.0087	0.0114	0.0001	0.0102	0.0012	0.0015	0.0002	0.0037	1.73e-12	9.764e-15	0.7074	0.006298	ANAPC4(credible,nearest), SEPSECS(eQTL), SLC34A2(rare_disease), ZCCHC4(PoPs)
LOC439933	rs115503647	FALSE	4_36271840_A_G	4	36271840	FEV1/FVC		A	G	0.95	0.05	8.145	3.79e-16	+--+++++?-++-+++++---+++++++-?-+-++-+-+++++?+++--+	ALHS ALSPAC ARIC_AA ARIC_EA B58C BHS CHSAA CHSEA CKB EPIC EXCEED FHS FinnTwin GS20K H2000 HCHS hunt KORA_F4 KORA_S3 Korcula LBC1936 MESA_AFA_new MESA_CAU_new MESA_HIS_new NEO NFBC66 NFBC86 orcades PIVUS QBB Raine RS1 RS2 RS3 SAPALDIA_Edinburgh SAPALDIA_Gabriel SHIP-1 SHIP-TREND-0 SHIP-TREND-0_B2 Split Twins_UK UKB_AFR UKB_AMR UKB_EAS UKB_EUR UKB_SAS UKHLS VIKING Vis YFS	0.947246	0.996451	0.999041	0.965332	0.994614	484948	484946	480278	419099	0.9484	0.9484	0.9482	0.9488	0.0068	-0.0023	0.0025	0.0215	0.0023	0.0028	0.0003	0.007	0.003543	0.4101	2.099e-15	0.00232	ARAP2(PoPs), LOC439933(nearest)
SCFD2	rs301127	FALSE	4_53795612_A_T	4	53795612	FEV1/FVC		A	T	0.757	0.243	-7.331	2.28e-13	+------+----------+--++---+--+-+++------------+++	ALHS ALSPAC ARIC_AA ARIC_EA B58C BHS CHSAA CHSEA CKB EPIC EXCEED FHS FinnTwin GS20K H2000 HCHS hunt KORA_F4 KORA_S3 Korcula LBC1936 MESA_AFA_new MESA_CAU_new MESA_HIS_new NEO NFBC66 NFBC86 orcades PIVUS Raine RS1 RS2 RS3 SAPALDIA_Edinburgh SAPALDIA_Gabriel SHIP-1 SHIP-TREND-0 SHIP-TREND-0_B2 Split Twins_UK UKB_AFR UKB_AMR UKB_EAS UKB_EUR UKB_SAS UKHLS VIKING Vis YFS	0.800491	0.522784	0.481001	0.812857	0.705712	581889	581887	577219	420663	0.7056	0.696	0.7569	0.7935	-0.0038	-0.0007	-0.0011	-0.0117	0.0011	0.0012	0.0002	0.0038	0.0003165	0.5729	8.327e-13	0.001943	RASL11B(PoPs), SCFD2(nearest)
LOC100506444	rs6816871	FALSE	4_54653236_A_T	4	54653236	FEV1/FVC		A	T	0.533	0.467	-7.334	2.23e-13	-------+---------+-++++--+--+---+----++------+-+++	ALHS ALSPAC ARIC_AA ARIC_EA B58C BHS CHSAA CHSEA CKB EPIC EXCEED FHS FinnTwin GS20K H2000 HCHS hunt KORA_F4 KORA_S3 Korcula LBC1936 MESA_AFA_new MESA_CAU_new MESA_HIS_new NEO NFBC66 NFBC86 orcades PIVUS QBB Raine RS1 RS2 RS3 SAPALDIA_Edinburgh SAPALDIA_Gabriel SHIP-1 SHIP-TREND-0 SHIP-TREND-0_B2 Split Twins_UK UKB_AFR UKB_AMR UKB_EAS UKB_EUR UKB_SAS UKHLS VIKING Vis YFS	0.559476	0.179733	0.390575	0.560491	0.508573	581888	581886	577218	420663	0.5294	0.5267	0.5445	0.5589	-0.0024	0.001	-0.0009	-0.0136	0.0009	0.0011	0.0001	0.0031	0.008946	0.3428	6.075e-12	1.096e-05	CHIC2(PoPs), LOC100506444(nearest)
PDGFRA	rs6831380	FALSE	4_55076345_A_G	4	55076345	FEV1/FVC		A	G	0.237	0.237	6.486	8.83e-11	-++-+++-+++--++++-++-+++++-++-++--+++++-+?-+-+++-	ALHS ALSPAC ARIC_AA ARIC_EA B58C BHS CHSAA CHSEA CKB EPIC EXCEED FHS FinnTwin GS20K H2000 HCHS hunt KORA_F4 KORA_S3 Korcula LBC1936 MESA_AFA_new MESA_CAU_new MESA_HIS_new NEO NFBC66 NFBC86 orcades PIVUS Raine RS1 RS2 RS3 SAPALDIA_Edinburgh SAPALDIA_Gabriel SHIP-1 SHIP-TREND-0 SHIP-TREND-0_B2 Split Twins_UK UKB_AFR UKB_AMR UKB_EAS UKB_EUR UKB_SAS UKHLS VIKING Vis YFS	0.233036	0.23716	0.232557	0.121969	0.255393	581887	581885	577217	420663	0.2398	0.2402	0.2377	0.2348	0.0003	-0.0039	0.001	0.0168	0.0011	0.0012	0.0002	0.0036	0.7634	0.001494	3.667e-10	2.918e-06	PDGFRA(PoPs,nearest)
KDR	rs6554237	TRUE	4_56025361_C_T	4	56025361	FVC		T	C	0.5	0.5	7.098	1.26e-12	-++++--++++--+-+++-+-+--++++++-+++++++-++++++++-+-	ALHS ALSPAC ARIC_AA ARIC_EA B58C BHS CHSAA CHSEA CKB EPIC EXCEED FHS FinnTwin GS20K H2000 HCHS hunt KORA_F4 KORA_S3 Korcula LBC1936 MESA_AFA_new MESA_CAU_new MESA_HIS_new NEO NFBC66 NFBC86 orcades PIVUS QBB Raine RS1 RS2 RS3 SAPALDIA_Edinburgh SAPALDIA_Gabriel SHIP-1 SHIP-TREND-0 SHIP-TREND-0_B2 Split Twins_UK UKB_AFR UKB_AMR UKB_EAS UKB_EUR UKB_SAS UKHLS VIKING Vis YFS	0.483473	0.555071	0.535129	0.448389	0.394741	581884	581882	577214	420663	0.5033	0.504	0.4937	0.4812	0.0048	0.0069	-0.0003	0.0039	0.0009	0.0011	0.0001	0.0031	1.12e-07	9.03e-11	0.03993	0.2033	KDR(PoPs,nearest)
REST	rs12641030	FALSE	4_57803505_A_G	4	57803505	FEV1		A	G	0.554	0.446	6.788	1.14e-11	+-++-++-+-+++++-++-++-+++-+-++--+-+++++++++-++++++	ALHS ALSPAC ARIC_AA ARIC_EA B58C BHS CHSAA CHSEA CKB EPIC EXCEED FHS FinnTwin GS20K H2000 HCHS hunt KORA_F4 KORA_S3 Korcula LBC1936 MESA_AFA_new MESA_CAU_new MESA_HIS_new NEO NFBC66 NFBC86 orcades PIVUS QBB Raine RS1 RS2 RS3 SAPALDIA_Edinburgh SAPALDIA_Gabriel SHIP-1 SHIP-TREND-0 SHIP-TREND-0_B2 Split Twins_UK UKB_AFR UKB_AMR UKB_EAS UKB_EUR UKB_SAS UKHLS VIKING Vis YFS	0.532958	0.486706	0.706735	0.500872	0.670891	581888	581886	577218	420663	0.5564	0.5602	0.5402	0.5376	0.0058	0.0055	0.0006	0.0162	0.0009	0.0011	0.0001	0.0031	2.102e-10	3.304e-07	2.478e-06	1.232e-07	REST(PoPs,nearest), IGFBP7(eQTL)
LPHN3-AS1	rs13147521	FALSE	4_63923215_A_T	4	63923215	FEV1/FVC		A	T	0.642	0.358	-6.059	1.37e-09	-------------+-----+++-+-++-+--+--+-++-+-+-+-+----	ALHS ALSPAC ARIC_AA ARIC_EA B58C BHS CHSAA CHSEA CKB EPIC EXCEED FHS FinnTwin GS20K H2000 HCHS hunt KORA_F4 KORA_S3 Korcula LBC1936 MESA_AFA_new MESA_CAU_new MESA_HIS_new NEO NFBC66 NFBC86 orcades PIVUS QBB Raine RS1 RS2 RS3 SAPALDIA_Edinburgh SAPALDIA_Gabriel SHIP-1 SHIP-TREND-0 SHIP-TREND-0_B2 Split Twins_UK UKB_AFR UKB_AMR UKB_EAS UKB_EUR UKB_SAS UKHLS VIKING Vis YFS	0.694806	0.369468	0.385495	0.68664	0.511853	581889	581887	577219	420663	0.6249	0.617	0.661	0.679	-0.0043	-0.0023	-0.0008	-0.0115	0.001	0.0011	0.0001	0.0033	1.173e-05	0.04337	3.474e-08	0.000501	LPHN3-AS1(nearest)
ADAMTS3	rs719381	FALSE	4_73453998_C_T	4	73453998	FVC		T	C	0.532	0.468	6.091	1.13e-09	-+++++++++++-+-+++++--+++++++++++-+++--+++-+++-++-	ALHS ALSPAC ARIC_AA ARIC_EA B58C BHS CHSAA CHSEA CKB EPIC EXCEED FHS FinnTwin GS20K H2000 HCHS hunt KORA_F4 KORA_S3 Korcula LBC1936 MESA_AFA_new MESA_CAU_new MESA_HIS_new NEO NFBC66 NFBC86 orcades PIVUS QBB Raine RS1 RS2 RS3 SAPALDIA_Edinburgh SAPALDIA_Gabriel SHIP-1 SHIP-TREND-0 SHIP-TREND-0_B2 Split Twins_UK UKB_AFR UKB_AMR UKB_EAS UKB_EUR UKB_SAS UKHLS VIKING Vis YFS	0.548563	0.261806	0.422038	0.602648	0.384269	581889	581887	577219	420663	0.5291	0.5273	0.5384	0.5405	0.0044	0.0059	0	0.005	0.0009	0.0011	0.0001	0.0031	1.636e-06	2.461e-08	0.8751	0.1065	ADAMTS3(PoPs,nearest)
BTC	rs62316311	TRUE	4_75676572_A_G	4	75676572	FEV1/FVC	FEV1,FF	A	G	0.227	0.227	8.727	2.61e-18	++++++-+---+++++++++++++-++++-+-+-++-++++++-+-+++-	ALHS ALSPAC ARIC_AA ARIC_EA B58C BHS CHSAA CHSEA CKB EPIC EXCEED FHS FinnTwin GS20K H2000 HCHS hunt KORA_F4 KORA_S3 Korcula LBC1936 MESA_AFA_new MESA_CAU_new MESA_HIS_new NEO NFBC66 NFBC86 orcades PIVUS QBB Raine RS1 RS2 RS3 SAPALDIA_Edinburgh SAPALDIA_Gabriel SHIP-1 SHIP-TREND-0 SHIP-TREND-0_B2 Split Twins_UK UKB_AFR UKB_AMR UKB_EAS UKB_EUR UKB_SAS UKHLS VIKING Vis YFS	0.261574	0.266905	0.0529462	0.318405	0.248922	581878	581876	577208	420663	0.2502	0.2484	0.2561	0.2566	0.0082	0.0035	0.0015	0.0138	0.0011	0.0013	0.0002	0.0035	3.343e-13	0.007349	9.773e-22	7.816e-05	BTC(nearest), PARM1(PoPs)
LOC441025	rs75169792	FALSE	4_76205812_A_C	4	76205812	FEV1/FVC		A	C	0.923	0.077	-6.664	2.66e-11	--+-+-------+++--++-+-+----++++++---+-----+-+----	ALHS ALSPAC ARIC_AA ARIC_EA B58C BHS CHSAA CHSEA CKB EPIC EXCEED FHS FinnTwin GS20K H2000 HCHS hunt KORA_F4 KORA_S3 Korcula LBC1936 MESA_AFA_new MESA_CAU_new MESA_HIS_new NEO NFBC66 NFBC86 orcades PIVUS Raine RS1 RS2 RS3 SAPALDIA_Edinburgh SAPALDIA_Gabriel SHIP-1 SHIP-TREND-0 SHIP-TREND-0_B2 Split Twins_UK UKB_AFR UKB_AMR UKB_EAS UKB_EUR UKB_SAS UKHLS VIKING Vis YFS	0.916205	0.803218	0.982888	0.917698	0.906281	581888	581886	577218	420663	0.9144	0.9146	0.9129	0.9142	-0.0059	0	-0.0014	-0.0278	0.0018	0.0021	0.0002	0.0055	0.0007922	0.9875	3.33e-09	4.238e-07	LOC441025(nearest), PARM1(PoPs)
FRAS1	rs4975128	TRUE	4_79408604_A_G	4	79408604	FEV1/FVC		A	G	0.506	0.494	-9.522	1.69e-21	--+-------+-+------+----+----+------++--+------+--	ALHS ALSPAC ARIC_AA ARIC_EA B58C BHS CHSAA CHSEA CKB EPIC EXCEED FHS FinnTwin GS20K H2000 HCHS hunt KORA_F4 KORA_S3 Korcula LBC1936 MESA_AFA_new MESA_CAU_new MESA_HIS_new NEO NFBC66 NFBC86 orcades PIVUS QBB Raine RS1 RS2 RS3 SAPALDIA_Edinburgh SAPALDIA_Gabriel SHIP-1 SHIP-TREND-0 SHIP-TREND-0_B2 Split Twins_UK UKB_AFR UKB_AMR UKB_EAS UKB_EUR UKB_SAS UKHLS VIKING Vis YFS	0.503867	0.456707	0.494912	0.511524	0.424864	581878	581876	577208	420663	0.5044	0.504	0.5072	0.5024	-0.0034	0.0008	-0.0012	-0.0124	0.0009	0.0011	0.0001	0.0031	0.0001888	0.4679	2.909e-19	4.716e-05	FRAS1(PoPs,nearest)
BMP2K	rs2033061	FALSE	4_79816601_C_T	4	79816601	FEV1	FEV1,FVC	T	C	0.929	0.071	-6.279	3.42e-10	+++------+--+-----+-+-+------+------+-+--+-------+	ALHS ALSPAC ARIC_AA ARIC_EA B58C BHS CHSAA CHSEA CKB EPIC EXCEED FHS FinnTwin GS20K H2000 HCHS hunt KORA_F4 KORA_S3 Korcula LBC1936 MESA_AFA_new MESA_CAU_new MESA_HIS_new NEO NFBC66 NFBC86 orcades PIVUS QBB Raine RS1 RS2 RS3 SAPALDIA_Edinburgh SAPALDIA_Gabriel SHIP-1 SHIP-TREND-0 SHIP-TREND-0_B2 Split Twins_UK UKB_AFR UKB_AMR UKB_EAS UKB_EUR UKB_SAS UKHLS VIKING Vis YFS	0.960768	0.626099	0.780862	0.939165	0.893378	581889	581887	577219	420663	0.8595	0.8554	0.8959	0.9325	-0.0104	-0.0117	-0.0006	-0.017	0.0017	0.002	0.0003	0.0074	1.408e-09	4.104e-09	0.02416	0.02181	BMP2K(PoPs,nearest), NAA11(mouse_KO)
LOC101928978	rs1442167	FALSE	4_85299787_C_G	4	85299787	PEF		C	G	0.172	0.172	-7.747	9.39e-15	------+--+-+--+---+---	ALSPAC ARIC_AA B58C EPIC FinnTwin hunt LBC1936 orcades Raine RS1 RS2 RS3 SHIP-1 SHIP-TREND-0 SHIP-TREND-0_B2 Split UKB_AFR UKB_AMR UKB_EAS UKB_EUR UKB_SAS VIKING	0.162882	0.615053	0.133311	0.221275	0.21589	581879	581877	577209	420663	0.1778	0.1765	0.18	0.1875	-0.0025	-0.0024	-0.0001	-0.0313	0.0012	0.0014	0.0002	0.0041	0.04735	0.0992	0.4305	2.641e-14	LOC101928978(nearest), NKX6-1(PoPs)
ARHGAP24	rs13111662	FALSE	4_86683121_C_T	4	86683121	FEV1	FEV1,FVC	T	C	0.618	0.382	-6.503	7.89e-11	+-----++----+------------+--+-----+-+-+++?-----+-	ALHS ALSPAC ARIC_AA ARIC_EA B58C BHS CHSAA CHSEA CKB EPIC EXCEED FHS FinnTwin GS20K H2000 HCHS hunt KORA_F4 KORA_S3 Korcula LBC1936 MESA_AFA_new MESA_CAU_new MESA_HIS_new NEO NFBC66 NFBC86 orcades PIVUS Raine RS1 RS2 RS3 SAPALDIA_Edinburgh SAPALDIA_Gabriel SHIP-1 SHIP-TREND-0 SHIP-TREND-0_B2 Split Twins_UK UKB_AFR UKB_AMR UKB_EAS UKB_EUR UKB_SAS UKHLS VIKING Vis YFS	0.705619	0.174689	0.09408	0.607417	0.446585	570342	570340	565672	420663	0.6316	0.6231	0.6653	0.6796	-0.006	-0.0069	-0.0002	-0.0108	0.0011	0.0012	0.0001	0.0033	1.473e-08	2.44e-08	0.2985	0.00127	ARHGAP24(PoPs,nearest)
AFF1	rs236993	FALSE	4_88016874_G_T	4	88016874	FEV1	FEV1,FVC	T	G	0.595	0.405	6.457	1.07e-10	++-++-++++++++-+++-++++++-+--++++++--++++++++--+++	ALHS ALSPAC ARIC_AA ARIC_EA B58C BHS CHSAA CHSEA CKB EPIC EXCEED FHS FinnTwin GS20K H2000 HCHS hunt KORA_F4 KORA_S3 Korcula LBC1936 MESA_AFA_new MESA_CAU_new MESA_HIS_new NEO NFBC66 NFBC86 orcades PIVUS QBB Raine RS1 RS2 RS3 SAPALDIA_Edinburgh SAPALDIA_Gabriel SHIP-1 SHIP-TREND-0 SHIP-TREND-0_B2 Split Twins_UK UKB_AFR UKB_AMR UKB_EAS UKB_EUR UKB_SAS UKHLS VIKING Vis YFS	0.601133	0.471836	0.571513	0.71186	0.492546	581888	581886	577218	420663	0.5932	0.5927	0.5958	0.5924	0.006	0.0072	0.0001	0.0137	0.0009	0.0011	0.0001	0.0031	5.222e-11	2.449e-11	0.3781	1.153e-05	AFF1(eQTL,PoPs,nearest), HSD17B13(eQTL), NUDT9(eQTL), PTPN13(eQTL), SPARCL1(eQTL)
FAM13A	rs7690881	FALSE	4_89791982_A_T	4	89791982	FEV1/FVC		A	T	0.416	0.416	10.397	2.56e-25	++?+++?+?+++-++?+++++?+?+--+-+++++-+++++???+?+-+-	ALHS ALSPAC ARIC_AA ARIC_EA B58C BHS CHSAA CHSEA CKB EPIC EXCEED FHS FinnTwin GS20K H2000 HCHS hunt KORA_F4 KORA_S3 Korcula LBC1936 MESA_AFA_new MESA_CAU_new MESA_HIS_new NEO NFBC66 NFBC86 orcades PIVUS Raine RS1 RS2 RS3 SAPALDIA_Edinburgh SAPALDIA_Gabriel SHIP-1 SHIP-TREND-0 SHIP-TREND-0_B2 Split Twins_UK UKB_AFR UKB_AMR UKB_EAS UKB_EUR UKB_SAS UKHLS VIKING Vis YFS	0.420316	0.055319	0.057882	0.489586	0.218261	581884	581882	577214	420663	0.3899	0.3865	0.4039	0.4194	0.0019	-0.0001	0.0006	0.0084	0.001	0.0012	0.0001	0.0031	0.05895	0.9585	9.929e-06	0.00696	FAM13A(eQTL,PoPs,nearest)
FAM13A	rs1246642	TRUE	4_89864446_C_T	4	89864446	FEV1/FVC	FVC,FF	T	C	0.747	0.253	-22.668	9.34e-114	-------------------+------------------------------	ALHS ALSPAC ARIC_AA ARIC_EA B58C BHS CHSAA CHSEA CKB EPIC EXCEED FHS FinnTwin GS20K H2000 HCHS hunt KORA_F4 KORA_S3 Korcula LBC1936 MESA_AFA_new MESA_CAU_new MESA_HIS_new NEO NFBC66 NFBC86 orcades PIVUS QBB Raine RS1 RS2 RS3 SAPALDIA_Edinburgh SAPALDIA_Gabriel SHIP-1 SHIP-TREND-0 SHIP-TREND-0_B2 Split Twins_UK UKB_AFR UKB_AMR UKB_EAS UKB_EUR UKB_SAS UKHLS VIKING Vis YFS	0.788228	0.773189	0.552106	0.763205	0.570741	581889	581887	577219	420663	0.7188	0.7124	0.7546	0.7741	-0.0033	0.0088	-0.0033	-0.0265	0.001	0.0012	0.0002	0.0037	0.00187	4.443e-13	4.83e-101	9.251e-13	FAM13A(eQTL,PoPs,nearest)
TIGD2	rs6825998	TRUE	4_90011642_C_T	4	90011642	PEF		T	C	0.395	0.395	7.969	1.6e-15	+++++++-++++++-+-+-+++	ALSPAC ARIC_AA B58C EPIC FinnTwin hunt LBC1936 orcades Raine RS1 RS2 RS3 SHIP-1 SHIP-TREND-0 SHIP-TREND-0_B2 Split UKB_AFR UKB_AMR UKB_EAS UKB_EUR UKB_SAS VIKING	0.388513	0.580206	0.431075	0.559861	0.495825	581887	581885	577217	420663	0.4107	0.4108	0.4044	0.3925	0.004	-0.0047	0.0024	0.024	0.0009	0.0011	0.0001	0.0031	1.36e-05	1.173e-05	1.301e-72	1.479e-14	FAM13A(eQTL,PoPs), TIGD2(nearest)
SLC39A8	rs13107325	FALSE	4_103188709_C_T	4	103188709	FVC		T	C	0.0694	0.0694	6.707	1.99e-11	+-++++++?++++++-+-+--++----+++++-++-++--+++?+-++++	ALHS ALSPAC ARIC_AA ARIC_EA B58C BHS CHSAA CHSEA CKB EPIC EXCEED FHS FinnTwin GS20K H2000 HCHS hunt KORA_F4 KORA_S3 Korcula LBC1936 MESA_AFA_new MESA_CAU_new MESA_HIS_new NEO NFBC66 NFBC86 orcades PIVUS QBB Raine RS1 RS2 RS3 SAPALDIA_Edinburgh SAPALDIA_Gabriel SHIP-1 SHIP-TREND-0 SHIP-TREND-0_B2 Split Twins_UK UKB_AFR UKB_AMR UKB_EAS UKB_EUR UKB_SAS UKHLS VIKING Vis YFS	0.0739406	0.00484978	0.000319693	0.106862	0.0029274	496610	496608	491940	419099	0.0735	0.0734	0.0736	0.0726	0.0106	0.0153	-0.0006	0.0148	0.002	0.0023	0.0003	0.006	8.7e-08	8.328e-11	0.02528	0.01279	IL1RL1(eQTL,pQTL), NFKB1(rare_disease,PoPs), SLC39A8(credible,nearest), MANBA(rare_disease)
TET2-AS1	rs7655890	TRUE	4_106140501_G_T	4	106140501	FEV1/FVC	PEF,FEV1,FF	T	G	0.684	0.316	-11.907	1.09e-32	--+--++----+-----+-+-+---++-+--------+--------+	ALHS ALSPAC ARIC_AA ARIC_EA B58C BHS CHSAA CHSEA EPIC EXCEED FHS FinnTwin GS20K H2000 HCHS hunt KORA_F4 KORA_S3 Korcula LBC1936 MESA_AFA_new MESA_CAU_new MESA_HIS_new NEO NFBC66 NFBC86 orcades PIVUS Raine RS1 RS2 RS3 SAPALDIA_Edinburgh SAPALDIA_Gabriel SHIP-1 SHIP-TREND-0 SHIP-TREND-0_B2 Split Twins_UK UKB_AFR UKB_AMR UKB_EUR UKB_SAS UKHLS VIKING Vis YFS	0.686687	0.871354	0.458892	0.600006	0.592612	581889	581887	577219	420663	0.636	0.6305	0.6641	0.6766	-0.0081	-0.0037	-0.0018	-0.019	0.001	0.0011	0.0001	0.0033	1.549e-17	0.000964	8.806e-39	7.882e-09	TET2(eQTL,PoPs), TET2-AS1(nearest)
GSTCD	rs541982053	FALSE	4_106702470_A_G	4	106702470	FEV1	FEV1,FVC	A	G	0.997	0.003	-6.945	3.79e-12	?????????????????????????????????????????-?????	ALHS ALSPAC ARIC_AA ARIC_EA B58C BHS CHSAA CHSEA EPIC EXCEED FHS FinnTwin GS20K H2000 HCHS hunt KORA_F4 KORA_S3 Korcula LBC1936 MESA_AFA_new MESA_CAU_new MESA_HIS_new NEO NFBC66 NFBC86 orcades PIVUS Raine RS1 RS2 RS3 SAPALDIA_Edinburgh SAPALDIA_Gabriel SHIP-1 SHIP-TREND-0 SHIP-TREND-0_B2 Split Twins_UK UKB_AFR UKB_AMR UKB_EUR UKB_SAS UKHLS VIKING Vis YFS	0.996594	0.999866	0.999976	0.99513	0.999576	323454	323454	323454	323454	0.9966	0.9966	0.9966	0.9966	-0.1388	-0.1373	-0.0098	-0.1498	0.0182	0.0216	0.0023	0.0518	2.057e-14	2.104e-10	1.405e-05	0.003836	GSTCD(nearest), NPNT(PoPs)
NPNT	rs72673891	TRUE	4_106814302_A_G	4	106814302	FEV1	FEV1,FVC,FF	A	G	0.935	0.065	-14.575	4.03e-48	--+---+----+----++---+-----+--------+-------+--	ALHS ALSPAC ARIC_AA ARIC_EA B58C BHS CHSAA CHSEA EPIC EXCEED FHS FinnTwin GS20K H2000 HCHS hunt KORA_F4 KORA_S3 Korcula LBC1936 MESA_AFA_new MESA_CAU_new MESA_HIS_new NEO NFBC66 NFBC86 orcades PIVUS Raine RS1 RS2 RS3 SAPALDIA_Edinburgh SAPALDIA_Gabriel SHIP-1 SHIP-TREND-0 SHIP-TREND-0_B2 Split Twins_UK UKB_AFR UKB_AMR UKB_EUR UKB_SAS UKHLS VIKING Vis YFS	0.933074	0.993513	0.998636	0.925294	0.977421	496608	496606	491938	419099	0.9338	0.934	0.9339	0.9345	-0.036	-0.0322	-0.0032	-0.0357	0.0021	0.0024	0.0003	0.0062	6.992e-69	4.462e-40	2.316e-29	1.003e-08	NPNT(PoPs,nearest)
NPNT	rs34712979	TRUE	4_106819053_A_G	4	106819053	FEV1/FVC	PEF,FEV1,FVC,FF	A	G	0.211	0.211	-25.258	9.32e-141	--+-----+----------+----------+---------++------+-	ALHS ALSPAC ARIC_AA ARIC_EA B58C BHS CHSAA CHSEA CKB EPIC EXCEED FHS FinnTwin GS20K H2000 HCHS hunt KORA_F4 KORA_S3 Korcula LBC1936 MESA_AFA_new MESA_CAU_new MESA_HIS_new NEO NFBC66 NFBC86 orcades PIVUS QBB Raine RS1 RS2 RS3 SAPALDIA_Edinburgh SAPALDIA_Gabriel SHIP-1 SHIP-TREND-0 SHIP-TREND-0_B2 Split Twins_UK UKB_AFR UKB_AMR UKB_EAS UKB_EUR UKB_SAS UKHLS VIKING Vis YFS	0.257832	0.013603	0.00159847	0.154932	0.0619438	496511	496509	491841	419099	0.2515	0.2518	0.2532	0.2512	-0.0274	-0.0152	-0.0043	-0.0562	0.0012	0.0014	0.0002	0.0036	1.5e-116	3.756e-27	2.39e-158	3.225e-55	NPNT(eQTL,PoPs,credible,nearest), RP11-710F7.2(eQTL)
TBCK	rs7340989	FALSE	4_107148720_A_G	4	107148720	FEV1/FVC		A	G	0.337	0.337	6.095	1.1e-09	--++++-++++---+++---+++++++++++--+++-++-+++++--	ALHS ALSPAC ARIC_AA ARIC_EA B58C BHS CHSAA CHSEA EPIC EXCEED FHS FinnTwin GS20K H2000 HCHS hunt KORA_F4 KORA_S3 Korcula LBC1936 MESA_AFA_new MESA_CAU_new MESA_HIS_new NEO NFBC66 NFBC86 orcades PIVUS Raine RS1 RS2 RS3 SAPALDIA_Edinburgh SAPALDIA_Gabriel SHIP-1 SHIP-TREND-0 SHIP-TREND-0_B2 Split Twins_UK UKB_AFR UKB_AMR UKB_EUR UKB_SAS UKHLS VIKING Vis YFS	0.336974	0.444532	0.134888	0.311179	0.313771	581885	581883	577215	420663	0.3154	0.3128	0.33	0.3335	0.0042	0.0026	0.0006	0.0056	0.001	0.0012	0.0001	0.0032	3.005e-05	0.02967	1.263e-05	0.08549	NPNT(PoPs), TBCK(nearest)
RPL34-AS1	rs4266352	FALSE	4_109466347_A_G	4	109466347	FVC	PEF,FEV1,FVC	A	G	0.773	0.227	6.017	1.78e-09	++++--++++-+++++++-+++--+++--++--+-+----+++++++-+-	ALHS ALSPAC ARIC_AA ARIC_EA B58C BHS CHSAA CHSEA CKB EPIC EXCEED FHS FinnTwin GS20K H2000 HCHS hunt KORA_F4 KORA_S3 Korcula LBC1936 MESA_AFA_new MESA_CAU_new MESA_HIS_new NEO NFBC66 NFBC86 orcades PIVUS QBB Raine RS1 RS2 RS3 SAPALDIA_Edinburgh SAPALDIA_Gabriel SHIP-1 SHIP-TREND-0 SHIP-TREND-0_B2 Split Twins_UK UKB_AFR UKB_AMR UKB_EAS UKB_EUR UKB_SAS UKHLS VIKING Vis YFS	0.734747	0.974238	0.964855	0.692678	0.797594	581889	581887	577219	420663	0.743	0.7438	0.7381	0.7389	0.0058	0.0081	0	0.0065	0.0011	0.0013	0.0002	0.0035	2.453e-07	9.388e-10	0.7698	0.064	RPL34-AS1(eQTL,nearest), OSTC(PoPs)
LINC01091	rs62321845	FALSE	4_124819607_A_G	4	124819607	FEV1/FVC	FEV1,FF	A	G	0.821	0.179	8.724	2.69e-18	-+++-+--+-++-+--+--+++++++++-+--++--++-+++--++++++	ALHS ALSPAC ARIC_AA ARIC_EA B58C BHS CHSAA CHSEA CKB EPIC EXCEED FHS FinnTwin GS20K H2000 HCHS hunt KORA_F4 KORA_S3 Korcula LBC1936 MESA_AFA_new MESA_CAU_new MESA_HIS_new NEO NFBC66 NFBC86 orcades PIVUS QBB Raine RS1 RS2 RS3 SAPALDIA_Edinburgh SAPALDIA_Gabriel SHIP-1 SHIP-TREND-0 SHIP-TREND-0_B2 Split Twins_UK UKB_AFR UKB_AMR UKB_EAS UKB_EUR UKB_SAS UKHLS VIKING Vis YFS	0.804083	0.872151	0.862818	0.841753	0.82078	581889	581887	577219	420663	0.8195	0.8205	0.8126	0.8102	0.0079	0.0039	0.0014	0.0168	0.0012	0.0014	0.0002	0.0039	4.185e-11	0.005079	8.698e-17	1.72e-05	LINC01091(eQTL,nearest), SPRY1(PoPs)
LINC01091	rs6857137	FALSE	4_125130440_A_G	4	125130440	FVC		A	G	0.513	0.487	-6.502	7.92e-11	--+--------+++---++-+-----+----+--+----+--+--+--++	ALHS ALSPAC ARIC_AA ARIC_EA B58C BHS CHSAA CHSEA CKB EPIC EXCEED FHS FinnTwin GS20K H2000 HCHS hunt KORA_F4 KORA_S3 Korcula LBC1936 MESA_AFA_new MESA_CAU_new MESA_HIS_new NEO NFBC66 NFBC86 orcades PIVUS QBB Raine RS1 RS2 RS3 SAPALDIA_Edinburgh SAPALDIA_Gabriel SHIP-1 SHIP-TREND-0 SHIP-TREND-0_B2 Split Twins_UK UKB_AFR UKB_AMR UKB_EAS UKB_EUR UKB_SAS UKHLS VIKING Vis YFS	0.51208	0.557192	0.553626	0.536774	0.426011	581889	581887	577219	420663	0.5137	0.5142	0.5111	0.5149	-0.0058	-0.0065	-0.0002	-0.0135	0.0009	0.0011	0.0001	0.0031	9.122e-11	4.994e-10	0.1635	9.501e-06	ANKRD50(PoPs), LINC01091(nearest)
SLC25A31	rs4834214	FALSE	4_128652227_A_G	4	128652227	FEV1	FEV1,FVC	A	G	0.551	0.449	-7.31	2.68e-13	+-+---++----+-----+----------+----+++----+-----+--	ALHS ALSPAC ARIC_AA ARIC_EA B58C BHS CHSAA CHSEA CKB EPIC EXCEED FHS FinnTwin GS20K H2000 HCHS hunt KORA_F4 KORA_S3 Korcula LBC1936 MESA_AFA_new MESA_CAU_new MESA_HIS_new NEO NFBC66 NFBC86 orcades PIVUS QBB Raine RS1 RS2 RS3 SAPALDIA_Edinburgh SAPALDIA_Gabriel SHIP-1 SHIP-TREND-0 SHIP-TREND-0_B2 Split Twins_UK UKB_AFR UKB_AMR UKB_EAS UKB_EUR UKB_SAS UKHLS VIKING Vis YFS	0.552146	0.683582	0.569585	0.640537	0.717739	581889	581887	577219	420663	0.5486	0.5478	0.5542	0.5528	-0.0064	-0.0071	-0.0003	-0.0088	0.0009	0.0011	0.0001	0.0031	1.379e-12	3.749e-11	0.0298	0.004272	INTU(PoPs), RP11-420A23.1(eQTL), SLC25A31(nearest)
NAA15	rs13119023	FALSE	4_140312819_A_G	4	140312819	FEV1/FVC		A	G	0.745	0.255	6.509	7.58e-11	++-++-+++++++-++-+-++-+-++++-+--++++--+-++--+-+++-	ALHS ALSPAC ARIC_AA ARIC_EA B58C BHS CHSAA CHSEA CKB EPIC EXCEED FHS FinnTwin GS20K H2000 HCHS hunt KORA_F4 KORA_S3 Korcula LBC1936 MESA_AFA_new MESA_CAU_new MESA_HIS_new NEO NFBC66 NFBC86 orcades PIVUS QBB Raine RS1 RS2 RS3 SAPALDIA_Edinburgh SAPALDIA_Gabriel SHIP-1 SHIP-TREND-0 SHIP-TREND-0_B2 Split Twins_UK UKB_AFR UKB_AMR UKB_EAS UKB_EUR UKB_SAS UKHLS VIKING Vis YFS	0.734105	0.579767	0.772386	0.785298	0.807012	581889	581887	577219	420663	0.7453	0.7462	0.739	0.7375	0.0042	0.0011	0.001	0.0082	0.001	0.0012	0.0002	0.0035	6.651e-05	0.3647	5.651e-12	0.01843	NAA15(nearest), SETD7(PoPs)
INPP4B	rs55909030	FALSE	4_143896607_C_T	4	143896607	FEV1		T	C	0.0444	0.0444	5.875	4.23e-09	+-+++++-+++-+++++-+++++++--+++++++-+-++++++	ALHS ALSPAC ARIC_EA B58C BHS CHSEA EPIC EXCEED FHS FinnTwin GS20K H2000 HCHS hunt KORA_F4 KORA_S3 Korcula LBC1936 MESA_CAU_new MESA_HIS_new NEO NFBC66 NFBC86 orcades PIVUS Raine RS1 RS2 RS3 SAPALDIA_Edinburgh SAPALDIA_Gabriel SHIP-1 SHIP-TREND-0 SHIP-TREND-0_B2 Split Twins_UK UKB_AMR UKB_EUR UKB_SAS UKHLS VIKING Vis YFS	0.0458964	0.00386266	0.00196078	0.0217249	0.01417	485055	485053	480385	419099	0.045	0.0449	0.0451	0.0446	0.0132	0.0119	0.001	0.0349	0.0025	0.003	0.0003	0.0076	1.605e-07	6.037e-05	0.003878	3.985e-06	INPP4B(PoPs,nearest)
HHIP-AS1	rs34345254	TRUE	4_145330381_A_G	4	145330381	FVC	FEV1,FVC	A	G	0.422	0.422	11.836	2.53e-32	++++++-+++++++-++-+++++++++++-++++++-++++++++-++++	ALHS ALSPAC ARIC_AA ARIC_EA B58C BHS CHSAA CHSEA CKB EPIC EXCEED FHS FinnTwin GS20K H2000 HCHS hunt KORA_F4 KORA_S3 Korcula LBC1936 MESA_AFA_new MESA_CAU_new MESA_HIS_new NEO NFBC66 NFBC86 orcades PIVUS QBB Raine RS1 RS2 RS3 SAPALDIA_Edinburgh SAPALDIA_Gabriel SHIP-1 SHIP-TREND-0 SHIP-TREND-0_B2 Split Twins_UK UKB_AFR UKB_AMR UKB_EAS UKB_EUR UKB_SAS UKHLS VIKING Vis YFS	0.408943	0.872213	0.480716	0.442478	0.375675	581889	581887	577219	420663	0.4215	0.4218	0.4165	0.4214	0.0083	0.0124	-0.0005	0.0202	0.0009	0.0011	0.0001	0.0031	1.336e-19	8.313e-31	0.0003009	7.415e-11	HHIP(PoPs), HHIP-AS1(nearest)
HHIP-AS1	rs116506616	FALSE	4_145453565_C_T	4	145453565	FEV1/FVC		T	C	0.0396	0.0396	10.558	4.68e-26	++++++-+?++++++++--+-+-+++++-++++++-++++++?++++-+	ALHS ALSPAC ARIC_AA ARIC_EA B58C BHS CHSAA CHSEA CKB EPIC EXCEED FHS FinnTwin GS20K H2000 HCHS hunt KORA_F4 KORA_S3 Korcula LBC1936 MESA_AFA_new MESA_CAU_new MESA_HIS_new NEO NFBC66 NFBC86 orcades PIVUS Raine RS1 RS2 RS3 SAPALDIA_Edinburgh SAPALDIA_Gabriel SHIP-1 SHIP-TREND-0 SHIP-TREND-0_B2 Split Twins_UK UKB_AFR UKB_AMR UKB_EAS UKB_EUR UKB_SAS UKHLS VIKING Vis YFS	0.0422602	0.00283889	0.000639386	0.0339528	0.011007	495017	495015	490347	418560	0.0406	0.0405	0.041	0.0408	-0.0072	-0.0179	0.002	-0.0225	0.0026	0.0031	0.0004	0.0079	0.006191	1.041e-08	1.765e-08	0.004218	HHIP(PoPs), HHIP-AS1(nearest)
HHIP-AS1	rs2220516	FALSE	4_145466678_C_G	4	145466678	PEF		C	G	0.857	0.143	6.846	7.61e-12	-++++++++---++++++-	ALSPAC B58C EPIC FinnTwin hunt LBC1936 orcades Raine RS1 RS2 RS3 SHIP-1 SHIP-TREND-0 SHIP-TREND-0_B2 Split UKB_AMR UKB_EUR UKB_SAS VIKING	0.859144	0.700194	0.653484	0.834335	0.681736	581889	581887	577219	420663	0.8085	0.8063	0.8331	0.847	-0.0038	-0.0119	0.0018	-0.0119	0.0012	0.0014	0.0002	0.0043	0.001426	2.453e-17	5.693e-22	0.00583	HHIP(eQTL,PoPs), HHIP-AS1(eQTL,nearest), OTUD4(eQTL)
HHIP-AS1	rs6537292	TRUE	4_145469968_G_T	4	145469968	FEV1/FVC	PEF,FEV1,FF	T	G	0.38	0.38	32.124	2.03e-226	++++++++++++-+++++++++++++++-++++++-++++++++++++++	ALHS ALSPAC ARIC_AA ARIC_EA B58C BHS CHSAA CHSEA CKB EPIC EXCEED FHS FinnTwin GS20K H2000 HCHS hunt KORA_F4 KORA_S3 Korcula LBC1936 MESA_AFA_new MESA_CAU_new MESA_HIS_new NEO NFBC66 NFBC86 orcades PIVUS QBB Raine RS1 RS2 RS3 SAPALDIA_Edinburgh SAPALDIA_Gabriel SHIP-1 SHIP-TREND-0 SHIP-TREND-0_B2 Split Twins_UK UKB_AFR UKB_AMR UKB_EAS UKB_EUR UKB_SAS UKHLS VIKING Vis YFS	0.39245	0.0516507	0.29453	0.345615	0.503672	581889	581887	577219	420663	0.3806	0.379	0.3917	0.3892	0.0151	0.0011	0.0044	0.0793	0.0009	0.0011	0.0001	0.0031	2.003e-58	0.3268	6.53e-228	9.49e-141	HHIP(PoPs), HHIP-AS1(nearest)
HHIP-AS1	rs34792358	FALSE	4_145549968_C_G	4	145549968	PEF		C	G	0.429	0.429	-9.164	5.02e-20	-----+-+----------+	ALSPAC B58C EPIC FinnTwin hunt LBC1936 orcades Raine RS1 RS2 RS3 SHIP-1 SHIP-TREND-0 SHIP-TREND-0_B2 Split UKB_AMR UKB_EUR UKB_SAS VIKING	0.426926	0.034852	0.229046	0.411885	0.528532	581889	581887	577219	420663	0.4001	0.3981	0.4188	0.4228	0.0022	0.0025	0.0001	0.0054	0.0009	0.0011	0.0001	0.0031	0.01789	0.02469	0.3071	0.0796	HHIP(PoPs), HHIP-AS1(nearest)
HHIP	rs1355601	FALSE	4_145580290_A_C	4	145580290	FEV1/FVC	PEF,FF	A	C	0.431	0.431	-6.959	3.42e-12	----+--------+---+++-------++--+---++-+-------+	ALHS ALSPAC ARIC_AA ARIC_EA B58C BHS CHSAA CHSEA EPIC EXCEED FHS FinnTwin GS20K H2000 HCHS hunt KORA_F4 KORA_S3 Korcula LBC1936 MESA_AFA_new MESA_CAU_new MESA_HIS_new NEO NFBC66 NFBC86 orcades PIVUS Raine RS1 RS2 RS3 SAPALDIA_Edinburgh SAPALDIA_Gabriel SHIP-1 SHIP-TREND-0 SHIP-TREND-0_B2 Split Twins_UK UKB_AFR UKB_AMR UKB_EUR UKB_SAS UKHLS VIKING Vis YFS	0.433829	0.0304712	0.229645	0.419787	0.528543	581887	581885	577217	420663	0.406	0.404	0.4254	0.4293	0.0022	0.0029	0	0.0046	0.0009	0.0011	0.0001	0.0031	0.02097	0.009174	0.9168	0.1383	HHIP(PoPs,nearest)
HHIP	rs11727676	FALSE	4_145659064_C_T	4	145659064	FVC	PEF,FEV1,FVC	T	C	0.906	0.094	8.89	6.12e-19	++?+++?+?++-+++++-+++?++++-++-+-+++++-++?+?++-+++	ALHS ALSPAC ARIC_AA ARIC_EA B58C BHS CHSAA CHSEA CKB EPIC EXCEED FHS FinnTwin GS20K H2000 HCHS hunt KORA_F4 KORA_S3 Korcula LBC1936 MESA_AFA_new MESA_CAU_new MESA_HIS_new NEO NFBC66 NFBC86 orcades PIVUS Raine RS1 RS2 RS3 SAPALDIA_Edinburgh SAPALDIA_Gabriel SHIP-1 SHIP-TREND-0 SHIP-TREND-0_B2 Split Twins_UK UKB_AFR UKB_AMR UKB_EAS UKB_EUR UKB_SAS UKHLS VIKING Vis YFS	0.903446	0.992666	0.998721	0.86812	0.987705	580239	580237	575569	419099	0.9061	0.9062	0.9053	0.9059	0.0216	0.0189	0.0021	0.079	0.0018	0.0021	0.0002	0.0053	1.056e-34	8.989e-20	5.587e-19	6.539e-50	HHIP(PoPs,nearest)
LRBA	rs2290846	FALSE	4_151199080_A_G	4	151199080	FVC	FEV1,FVC	A	G	0.269	0.269	6.182	6.34e-10	-+++++-+++++-+--++-++-++-+-++++--++-++-++++++--+++	ALHS ALSPAC ARIC_AA ARIC_EA B58C BHS CHSAA CHSEA CKB EPIC EXCEED FHS FinnTwin GS20K H2000 HCHS hunt KORA_F4 KORA_S3 Korcula LBC1936 MESA_AFA_new MESA_CAU_new MESA_HIS_new NEO NFBC66 NFBC86 orcades PIVUS QBB Raine RS1 RS2 RS3 SAPALDIA_Edinburgh SAPALDIA_Gabriel SHIP-1 SHIP-TREND-0 SHIP-TREND-0_B2 Split Twins_UK UKB_AFR UKB_AMR UKB_EAS UKB_EUR UKB_SAS UKHLS VIKING Vis YFS	0.287338	0.0159688	0.273018	0.155826	0.100117	581889	581887	577219	420663	0.2726	0.2721	0.2771	0.2791	0.0055	0.0078	-0.0001	-0.0036	0.001	0.0012	0.0001	0.0034	8.174e-08	9.322e-11	0.6392	0.2946	LRBA(rare_disease,PoPs,credible,nearest)
SFRP2	rs1105491	FALSE	4_154726634_G_T	4	154726634	FEV1/FVC		T	G	0.746	0.254	7.761	8.42e-15	+-+++---+--+-+-++++--++-++----+++-----+++-+-+++++-	ALHS ALSPAC ARIC_AA ARIC_EA B58C BHS CHSAA CHSEA CKB EPIC EXCEED FHS FinnTwin GS20K H2000 HCHS hunt KORA_F4 KORA_S3 Korcula LBC1936 MESA_AFA_new MESA_CAU_new MESA_HIS_new NEO NFBC66 NFBC86 orcades PIVUS QBB Raine RS1 RS2 RS3 SAPALDIA_Edinburgh SAPALDIA_Gabriel SHIP-1 SHIP-TREND-0 SHIP-TREND-0_B2 Split Twins_UK UKB_AFR UKB_AMR UKB_EAS UKB_EUR UKB_SAS UKHLS VIKING Vis YFS	0.747542	0.551311	0.792488	0.756197	0.806631	581888	581886	577218	420663	0.7456	0.7459	0.7434	0.7358	0.0049	0.0021	0.0012	0.0145	0.001	0.0012	0.0002	0.0035	2.14e-06	0.08671	2.204e-14	3.382e-05	SFRP2(eQTL,PoPs,nearest), RNF175(eQTL), RP11-153M7.5(eQTL), TLR2(eQTL)
CPE	rs9308105	FALSE	4_166337800_C_T	4	166337800	FVC		T	C	0.328	0.328	6.905	5.01e-12	++-+-+++++?-++-+++++-+-+++-++++++---+---+++++++--+	ALHS ALSPAC ARIC_AA ARIC_EA B58C BHS CHSAA CHSEA CKB EPIC EXCEED FHS FinnTwin GS20K H2000 HCHS hunt KORA_F4 KORA_S3 Korcula LBC1936 MESA_AFA_new MESA_CAU_new MESA_HIS_new NEO NFBC66 NFBC86 orcades PIVUS QBB Raine RS1 RS2 RS3 SAPALDIA_Edinburgh SAPALDIA_Gabriel SHIP-1 SHIP-TREND-0 SHIP-TREND-0_B2 Split Twins_UK UKB_AFR UKB_AMR UKB_EAS UKB_EUR UKB_SAS UKHLS VIKING Vis YFS	0.329934	0.320537	0.303082	0.409792	0.304577	581888	581886	577218	420663	0.3285	0.3283	0.3278	0.3242	0.0051	0.0074	-0.0003	0.0051	0.001	0.0011	0.0001	0.0033	1.219e-07	4.087e-11	0.05328	0.1177	CPE(PoPs,nearest)
HAND2	rs62341030	FALSE	4_174445282_A_G	4	174445282	PEF		A	G	0.951	0.049	6.576	4.83e-11	++++-++------+++-+++++	ALSPAC ARIC_AA B58C EPIC FinnTwin hunt LBC1936 orcades Raine RS1 RS2 RS3 SHIP-1 SHIP-TREND-0 SHIP-TREND-0_B2 Split UKB_AFR UKB_AMR UKB_EAS UKB_EUR UKB_SAS VIKING	0.950507	0.992316	0.997485	0.934222	0.925677	568776	568774	564106	419099	0.9484	0.9484	0.9482	0.951	0.0045	0.0011	0.0013	0.0475	0.0023	0.0027	0.0003	0.0072	0.05595	0.6964	6.272e-05	3.977e-11	HAND2(PoPs,nearest)
HAND2-AS1	rs10005540	TRUE	4_174582067_C_T	4	174582067	FVC		T	C	0.618	0.382	6.815	9.44e-12	+--+++++-+?++++-++-+-+++++++++----+-+-+++++++-+++-	ALHS ALSPAC ARIC_AA ARIC_EA B58C BHS CHSAA CHSEA CKB EPIC EXCEED FHS FinnTwin GS20K H2000 HCHS hunt KORA_F4 KORA_S3 Korcula LBC1936 MESA_AFA_new MESA_CAU_new MESA_HIS_new NEO NFBC66 NFBC86 orcades PIVUS QBB Raine RS1 RS2 RS3 SAPALDIA_Edinburgh SAPALDIA_Gabriel SHIP-1 SHIP-TREND-0 SHIP-TREND-0_B2 Split Twins_UK UKB_AFR UKB_AMR UKB_EAS UKB_EUR UKB_SAS UKHLS VIKING Vis YFS	0.614391	0.749071	0.620177	0.665677	0.623804	581851	581849	577181	420663	0.6183	0.6186	0.616	0.6075	0.0044	0.0066	-0.0003	0.0089	0.0009	0.0011	0.0001	0.0032	3.475e-06	2.61e-09	0.0575	0.004922	HAND2(PoPs), HAND2-AS1(nearest)
VEGFC	rs1874540	FALSE	4_177762977_A_G	4	177762977	FEV1/FVC		A	G	0.266	0.266	-5.981	2.22e-09	-----++--+-+------++--+++---+----+++--+--+-+-----+	ALHS ALSPAC ARIC_AA ARIC_EA B58C BHS CHSAA CHSEA CKB EPIC EXCEED FHS FinnTwin GS20K H2000 HCHS hunt KORA_F4 KORA_S3 Korcula LBC1936 MESA_AFA_new MESA_CAU_new MESA_HIS_new NEO NFBC66 NFBC86 orcades PIVUS QBB Raine RS1 RS2 RS3 SAPALDIA_Edinburgh SAPALDIA_Gabriel SHIP-1 SHIP-TREND-0 SHIP-TREND-0_B2 Split Twins_UK UKB_AFR UKB_AMR UKB_EAS UKB_EUR UKB_SAS UKHLS VIKING Vis YFS	0.249771	0.192572	0.336637	0.244282	0.416862	581889	581887	577219	420663	0.2743	0.2771	0.2613	0.2592	-0.0016	0.0021	-0.0009	-0.0143	0.001	0.0012	0.0002	0.0035	0.1204	0.08051	4.827e-10	4.653e-05	VEGFC(PoPs,nearest)
IRF2	rs747694985	FALSE	4_185399385_T_TAGAC	4	185399385	PEF		T	TAGAC	0.13	0.13	5.919	3.24e-09	?-???+??????????+-++-?	ALSPAC ARIC_AA B58C EPIC FinnTwin hunt LBC1936 orcades Raine RS1 RS2 RS3 SHIP-1 SHIP-TREND-0 SHIP-TREND-0_B2 Split UKB_AFR UKB_AMR UKB_EAS UKB_EUR UKB_SAS VIKING	0.129505	0.188369	0.0612219	0.240713	0.0943587	464518	464518	464518	365467	0.1266	0.1248	0.1309	0.1312	0.004	0.0033	0.0005	0.0297	0.0016	0.0019	0.0002	0.0052	0.01476	0.08142	0.02758	8.849e-09	IRF2(PoPs,nearest)
SLC9A3	rs10475282	FALSE	5_523995_A_G	5	523995	PEF		A	G	0.268	0.268	-6.74	1.58e-11	----+--+---+------+-++	ALSPAC ARIC_AA B58C EPIC FinnTwin hunt LBC1936 orcades Raine RS1 RS2 RS3 SHIP-1 SHIP-TREND-0 SHIP-TREND-0_B2 Split UKB_AFR UKB_AMR UKB_EAS UKB_EUR UKB_SAS VIKING	0.266449	0.348727	0.352716	0.299052	0.441325	581800	581798	577130	421045	0.2982	0.3	0.2777	0.2664	-0.0055	-0.0041	-0.0009	-0.0222	0.001	0.0012	0.0002	0.0035	8.345e-08	0.0007474	1.946e-08	2.335e-10	SLC9A3(eQTL,nearest), AHRR(eQTL), C5orf55(eQTL), CEP72(eQTL), CTD-2228K2.7(eQTL), CTD-2589H19.4(eQTL), CTD-2589H19.6(eQTL), EXOC3(PoPs), NKD2(WES)
TPPP	rs4957082	TRUE	5_658160_G_T	5	658160	FEV1	FEV1,FVC,FF	T	G	0.191	0.191	-7.599	2.99e-14	-+?---+-?---+?-+-??--+-+--?-+-?----+-----+----++-?	ALHS ALSPAC ARIC_AA ARIC_EA B58C BHS CHSAA CHSEA CKB EPIC EXCEED FHS FinnTwin GS20K H2000 HCHS hunt KORA_F4 KORA_S3 Korcula LBC1936 MESA_AFA_new MESA_CAU_new MESA_HIS_new NEO NFBC66 NFBC86 orcades PIVUS QBB Raine RS1 RS2 RS3 SAPALDIA_Edinburgh SAPALDIA_Gabriel SHIP-1 SHIP-TREND-0 SHIP-TREND-0_B2 Split Twins_UK UKB_AFR UKB_AMR UKB_EAS UKB_EUR UKB_SAS UKHLS VIKING Vis YFS	0.200147	0.0150271	0.0180595	0.14421	0.149229	474662	474640	469992	417012	0.1946	0.1944	0.1955	0.195	-0.0091	-0.0075	-0.0011	-0.0149	0.0013	0.0015	0.0002	0.0039	2.558e-12	1.055e-06	7.452e-10	0.0001238	CEP72(eQTL), CTD-2228K2.7(eQTL), CTD-2589H19.4(eQTL), CTD-2589H19.6(eQTL), EXOC3(PoPs), NKD2(WES), SLC9A3(eQTL), TPPP(nearest)
CDH6	rs1732925	FALSE	5_30912314_A_G	5	30912314	FEV1/FVC		A	G	0.313	0.313	7.925	2.28e-15	+--++++++++++-++++++--+-++++-+-++++-++--++-+++-+++	ALHS ALSPAC ARIC_AA ARIC_EA B58C BHS CHSAA CHSEA CKB EPIC EXCEED FHS FinnTwin GS20K H2000 HCHS hunt KORA_F4 KORA_S3 Korcula LBC1936 MESA_AFA_new MESA_CAU_new MESA_HIS_new NEO NFBC66 NFBC86 orcades PIVUS QBB Raine RS1 RS2 RS3 SAPALDIA_Edinburgh SAPALDIA_Gabriel SHIP-1 SHIP-TREND-0 SHIP-TREND-0_B2 Split Twins_UK UKB_AFR UKB_AMR UKB_EAS UKB_EUR UKB_SAS UKHLS VIKING Vis YFS	0.354977	0.196361	0.111142	0.424171	0.301239	581889	581887	577219	421045	0.3315	0.3289	0.3446	0.3477	0.0037	-0.0001	0.0011	0.0182	0.001	0.0012	0.0001	0.0032	0.0002516	0.9054	2.894e-15	1.58e-08	CDH6(nearest), DROSHA(PoPs)
NPR3	rs147664254	FALSE	5_32754453_G_GT	5	32754453	PEF		G	GT	0.815	0.185	6.305	2.89e-10	+?-+?+-	ARIC_AA hunt UKB_AFR UKB_AMR UKB_EAS UKB_EUR UKB_SAS	0.815375	0.727466	0.990393	0.767133	0.888739	420050	420050	420050	336335	0.815	0.8151	0.814	0.8139	0.008	0.01	0.0002	0.0295	0.0016	0.0019	0.0002	0.0046	7.248e-07	1.482e-07	0.3204	1.957e-10	NPR3(PoPs,nearest)
LOC340113	rs55948784	FALSE	5_33099090_A_G	5	33099090	PEF		A	G	0.117	0.117	8.616	6.92e-18	?-???+??????????+++++?	ALSPAC ARIC_AA B58C EPIC FinnTwin hunt LBC1936 orcades Raine RS1 RS2 RS3 SHIP-1 SHIP-TREND-0 SHIP-TREND-0_B2 Split UKB_AFR UKB_AMR UKB_EAS UKB_EUR UKB_SAS VIKING	0.116254	0.139247	0.0210233	0.137905	0.197527	452972	452972	452972	365467	0.1114	0.1108	0.1159	0.1175	0.0017	-0.0027	0.0011	0.0448	0.0018	0.0021	0.0002	0.0054	0.3502	0.2056	5.513e-06	8.129e-17	LOC340113(nearest), NPR3(PoPs)
TARS	rs268715	TRUE	5_33351833_A_G	5	33351833	FVC	FEV1,FVC	A	G	0.141	0.141	9.804	1.08e-22	++++++-+++--++++++++--++-+++-+-+-++++++-++-++-++-+	ALHS ALSPAC ARIC_AA ARIC_EA B58C BHS CHSAA CHSEA CKB EPIC EXCEED FHS FinnTwin GS20K H2000 HCHS hunt KORA_F4 KORA_S3 Korcula LBC1936 MESA_AFA_new MESA_CAU_new MESA_HIS_new NEO NFBC66 NFBC86 orcades PIVUS QBB Raine RS1 RS2 RS3 SAPALDIA_Edinburgh SAPALDIA_Gabriel SHIP-1 SHIP-TREND-0 SHIP-TREND-0_B2 Split Twins_UK UKB_AFR UKB_AMR UKB_EAS UKB_EUR UKB_SAS UKHLS VIKING Vis YFS	0.092676	0.141394	0.391422	0.087989	0.093239	581889	581887	577219	421045	0.2196	0.2317	0.1539	0.1059	0.01	0.0133	-0.0002	0.0074	0.0014	0.0016	0.0002	0.0052	1.127e-13	8.42e-18	0.4156	0.1596	ADAMTS12(PoPs), TARS(nearest)
RAI14	rs12189242	FALSE	5_34627666_A_C	5	34627666	FEV1/FVC		A	C	0.212	0.212	7.145	9e-13	++++++-+-+-+-+++++--+++-+-+++-++-+++--+++++++-++--	ALHS ALSPAC ARIC_AA ARIC_EA B58C BHS CHSAA CHSEA CKB EPIC EXCEED FHS FinnTwin GS20K H2000 HCHS hunt KORA_F4 KORA_S3 Korcula LBC1936 MESA_AFA_new MESA_CAU_new MESA_HIS_new NEO NFBC66 NFBC86 orcades PIVUS QBB Raine RS1 RS2 RS3 SAPALDIA_Edinburgh SAPALDIA_Gabriel SHIP-1 SHIP-TREND-0 SHIP-TREND-0_B2 Split Twins_UK UKB_AFR UKB_AMR UKB_EAS UKB_EUR UKB_SAS UKHLS VIKING Vis YFS	0.248038	0.114069	0.033302	0.270339	0.145456	581889	581887	577219	421045	0.238	0.2369	0.2425	0.2434	0.0021	-0.003	0.0012	0.0091	0.0011	0.0014	0.0002	0.0036	0.06213	0.02744	6.926e-14	0.0101	RAI14(PoPs,nearest), DNAJC21(rare_disease)
C5orf28	rs112126001	TRUE	5_43473543_A_T	5	43473543	FEV1	FEV1,FVC,FF	A	T	0.904	0.096	9.511	1.89e-21	++-+++-+?++++++++-+++--+-++-+---++-+++---?+--+++	ALHS ALSPAC ARIC_AA ARIC_EA B58C BHS CHSAA CHSEA CKB EPIC EXCEED FHS FinnTwin GS20K H2000 HCHS hunt KORA_F4 KORA_S3 Korcula LBC1936 MESA_AFA_new MESA_CAU_new MESA_HIS_new NEO NFBC66 NFBC86 orcades PIVUS Raine RS1 RS2 RS3 SAPALDIA_Edinburgh SAPALDIA_Gabriel SHIP-1 SHIP-TREND-0 SHIP-TREND-0_B2 Split Twins_UK UKB_AFR UKB_EAS UKB_EUR UKB_SAS UKHLS VIKING Vis YFS	0.905423	0.994653	0.999298	0.951348	0.960131	496567	496565	491897	419481	0.9012	0.9008	0.9013	0.9057	0.0147	0.01	0.0019	0.0153	0.0017	0.0021	0.0002	0.0053	2.408e-17	1.237e-06	1.262e-15	0.00383	C5orf28(nearest), HMGCS1(PoPs)
PAIP1	rs72758686	FALSE	5_43551081_A_G	5	43551081	PEF		A	G	0.0644	0.0644	6.237	4.46e-10	+?+-++-++++++++-++-+++	ALSPAC ARIC_AA B58C EPIC FinnTwin hunt LBC1936 orcades Raine RS1 RS2 RS3 SHIP-1 SHIP-TREND-0 SHIP-TREND-0_B2 Split UKB_AFR UKB_AMR UKB_EAS UKB_EUR UKB_SAS VIKING	0.0650526	0.00544121	0.0236573	0.0630808	0.0749415	579048	579046	574378	418225	0.062	0.0615	0.0636	0.0642	0.0129	0.0118	0.0011	0.0386	0.002	0.0024	0.0003	0.0063	1.269e-10	5.567e-07	8.111e-05	8.023e-10	NNT(PoPs), PAIP1(nearest)
FGF10	rs1448037	TRUE	5_44352344_C_T	5	44352344	FVC	FEV1,FVC	T	C	0.308	0.308	11.019	3.11e-28	-++++-++++++-+++++++++--+-+--++--++-+-++-+++++++++	ALHS ALSPAC ARIC_AA ARIC_EA B58C BHS CHSAA CHSEA CKB EPIC EXCEED FHS FinnTwin GS20K H2000 HCHS hunt KORA_F4 KORA_S3 Korcula LBC1936 MESA_AFA_new MESA_CAU_new MESA_HIS_new NEO NFBC66 NFBC86 orcades PIVUS QBB Raine RS1 RS2 RS3 SAPALDIA_Edinburgh SAPALDIA_Gabriel SHIP-1 SHIP-TREND-0 SHIP-TREND-0_B2 Split Twins_UK UKB_AFR UKB_AMR UKB_EAS UKB_EUR UKB_SAS UKHLS VIKING Vis YFS	0.30466	0.348474	0.296355	0.298249	0.279274	581889	581887	577219	421045	0.3087	0.3086	0.3107	0.3185	0.0099	0.0123	-0.0001	0.011	0.001	0.0011	0.0001	0.0033	2.609e-24	5.783e-27	0.6068	0.0008496	FGF10(PoPs,nearest)
ISL1	rs10041288	FALSE	5_50810047_A_C	5	50810047	PEF		A	C	0.604	0.396	-6.885	5.77e-12	-+-+---+----+-----+---	ALSPAC ARIC_AA B58C EPIC FinnTwin hunt LBC1936 orcades Raine RS1 RS2 RS3 SHIP-1 SHIP-TREND-0 SHIP-TREND-0_B2 Split UKB_AFR UKB_AMR UKB_EAS UKB_EUR UKB_SAS VIKING	0.601123	0.86213	0.324832	0.670426	0.598451	581884	581882	577214	421045	0.553	0.5493	0.5879	0.5959	-0.0016	-0.0022	0.0001	-0.0197	0.0009	0.0011	0.0001	0.0031	0.08666	0.05051	0.4522	3.652e-10	ISL1(PoPs,nearest)
PELO	5:51978913_TTC_T	FALSE	5_51978913_T_TTC	5	51978913	PEF		T	TTC	0.267	0.267	6.829	8.53e-12	???????????????????+??	ALSPAC ARIC_AA B58C EPIC FinnTwin hunt LBC1936 orcades Raine RS1 RS2 RS3 SHIP-1 SHIP-TREND-0 SHIP-TREND-0_B2 Split UKB_AFR UKB_AMR UKB_EAS UKB_EUR UKB_SAS VIKING	0.266918	0.456511	0.0566408	0.312862	0.164004	333515	333515	333515	333515	0.2688	0.2692	0.269	0.2684	0.0053	0.005	0.0005	0.0283	0.0014	0.0017	0.0002	0.0041	0.0002205	0.003262	0.006646	6.087e-12	ITGA1(PoPs), PELO(nearest)
ITGA1	rs12522114	TRUE	5_52187038_A_C	5	52187038	FEV1/FVC	PEF,FEV1,FF	A	C	0.258	0.258	-14.377	7.24e-47	----+++------------+--+-+-------+--+----+------+--	ALHS ALSPAC ARIC_AA ARIC_EA B58C BHS CHSAA CHSEA CKB EPIC EXCEED FHS FinnTwin GS20K H2000 HCHS hunt KORA_F4 KORA_S3 Korcula LBC1936 MESA_AFA_new MESA_CAU_new MESA_HIS_new NEO NFBC66 NFBC86 orcades PIVUS QBB Raine RS1 RS2 RS3 SAPALDIA_Edinburgh SAPALDIA_Gabriel SHIP-1 SHIP-TREND-0 SHIP-TREND-0_B2 Split Twins_UK UKB_AFR UKB_AMR UKB_EAS UKB_EUR UKB_SAS UKHLS VIKING Vis YFS	0.264926	0.18101	0.238437	0.320424	0.35106	581884	581882	577214	421045	0.2582	0.2573	0.2621	0.2625	-0.0059	0.0015	-0.0022	-0.0269	0.001	0.0012	0.0002	0.0035	1.663e-08	0.2272	2.234e-48	8.834e-15	ITGA1(PoPs,nearest), CTD-2366F13.1(eQTL), ITGA2(eQTL)
ITGA1	rs4074793	FALSE	5_52193125_A_G	5	52193125	FEV1/FVC		A	G	0.926	0.074	-7.481	7.38e-14	++----+-------+------+++-+-+-++----++-------+--++	ALHS ALSPAC ARIC_AA ARIC_EA B58C BHS CHSAA CHSEA CKB EPIC EXCEED FHS FinnTwin GS20K H2000 HCHS hunt KORA_F4 KORA_S3 Korcula LBC1936 MESA_AFA_new MESA_CAU_new MESA_HIS_new NEO NFBC66 NFBC86 orcades PIVUS Raine RS1 RS2 RS3 SAPALDIA_Edinburgh SAPALDIA_Gabriel SHIP-1 SHIP-TREND-0 SHIP-TREND-0_B2 Split Twins_UK UKB_AFR UKB_AMR UKB_EAS UKB_EUR UKB_SAS UKHLS VIKING Vis YFS	0.924943	0.992548	0.932545	0.896355	0.940398	570343	570341	565673	421045	0.9246	0.9248	0.9239	0.9242	-0.01	-0.0022	-0.0024	-0.0308	0.0017	0.002	0.0003	0.0058	9.385e-09	0.2774	3.57e-21	9.606e-08	ITGA1(eQTL,PoPs,nearest)
ITGA1	rs2279586	FALSE	5_52214848_A_C	5	52214848	FEV1/FVC		A	C	0.0725	0.0725	6.944	3.8e-12	++++++++++-++++++++++--++++-+-++--+-+-+-+-+++++-+	ALHS ALSPAC ARIC_AA ARIC_EA B58C BHS CHSAA CHSEA CKB EPIC EXCEED FHS FinnTwin GS20K H2000 HCHS hunt KORA_F4 KORA_S3 Korcula LBC1936 MESA_AFA_new MESA_CAU_new MESA_HIS_new NEO NFBC66 NFBC86 orcades PIVUS Raine RS1 RS2 RS3 SAPALDIA_Edinburgh SAPALDIA_Gabriel SHIP-1 SHIP-TREND-0 SHIP-TREND-0_B2 Split Twins_UK UKB_AFR UKB_AMR UKB_EAS UKB_EUR UKB_SAS UKHLS VIKING Vis YFS	0.0580333	0.0152628	0.161132	0.0764972	0.0577293	581889	581887	577219	421045	0.104	0.1068	0.0829	0.068	0.0036	0.0015	0.0008	0.0099	0.0017	0.0019	0.0003	0.0064	0.03489	0.4355	0.003307	0.1214	ITGA1(PoPs,nearest)
ITGA2	rs34865297	FALSE	5_52271231_A_G	5	52271231	FEV1	FEV1,FVC,FF	A	G	0.208	0.208	9.424	4.35e-21	++?++--+?+++-+++++++++++++++-?++----+-+--++++++--+	ALHS ALSPAC ARIC_AA ARIC_EA B58C BHS CHSAA CHSEA CKB EPIC EXCEED FHS FinnTwin GS20K H2000 HCHS hunt KORA_F4 KORA_S3 Korcula LBC1936 MESA_AFA_new MESA_CAU_new MESA_HIS_new NEO NFBC66 NFBC86 orcades PIVUS QBB Raine RS1 RS2 RS3 SAPALDIA_Edinburgh SAPALDIA_Gabriel SHIP-1 SHIP-TREND-0 SHIP-TREND-0_B2 Split Twins_UK UKB_AFR UKB_AMR UKB_EAS UKB_EUR UKB_SAS UKHLS VIKING Vis YFS	0.20878	0.0903134	0.121028	0.304416	0.10256	483802	483800	479132	418225	0.2093	0.2093	0.209	0.2056	0.0115	0.0105	0.0009	0.0185	0.0012	0.0015	0.0002	0.0038	3.995e-20	8.835e-13	7.145e-08	9.751e-07	ITGA1(PoPs), ITGA2(nearest), LOC257396(eQTL)
ARL15	rs2441026	TRUE	5_53444498_C_T	5	53444498	FVC	FEV1,FVC	T	C	0.419	0.419	7.964	1.67e-15	+-+++-++++++++-+++-+++--++--+++-+++++-+-+-+++-+++-	ALHS ALSPAC ARIC_AA ARIC_EA B58C BHS CHSAA CHSEA CKB EPIC EXCEED FHS FinnTwin GS20K H2000 HCHS hunt KORA_F4 KORA_S3 Korcula LBC1936 MESA_AFA_new MESA_CAU_new MESA_HIS_new NEO NFBC66 NFBC86 orcades PIVUS QBB Raine RS1 RS2 RS3 SAPALDIA_Edinburgh SAPALDIA_Gabriel SHIP-1 SHIP-TREND-0 SHIP-TREND-0_B2 Split Twins_UK UKB_AFR UKB_AMR UKB_EAS UKB_EUR UKB_SAS UKHLS VIKING Vis YFS	0.46101	0.373548	0.136565	0.480531	0.375813	581889	581887	577219	421045	0.4288	0.4247	0.451	0.4545	0.0066	0.0085	0.0002	0.0087	0.0009	0.0011	0.0001	0.0031	2.494e-12	2.291e-14	0.2039	0.004573	ARL15(PoPs,nearest), NDUFS4(rare_disease)
KIF2A	rs4700001	FALSE	5_61412926_C_T	5	61412926	FVC		T	C	0.363	0.363	6.036	1.58e-09	+++-+--+-+-+++?++++--+++-+-++-++-++++-++-+-++++-++	ALHS ALSPAC ARIC_AA ARIC_EA B58C BHS CHSAA CHSEA CKB EPIC EXCEED FHS FinnTwin GS20K H2000 HCHS hunt KORA_F4 KORA_S3 Korcula LBC1936 MESA_AFA_new MESA_CAU_new MESA_HIS_new NEO NFBC66 NFBC86 orcades PIVUS QBB Raine RS1 RS2 RS3 SAPALDIA_Edinburgh SAPALDIA_Gabriel SHIP-1 SHIP-TREND-0 SHIP-TREND-0_B2 Split Twins_UK UKB_AFR UKB_AMR UKB_EAS UKB_EUR UKB_SAS UKHLS VIKING Vis YFS	0.38194	0.0707687	0.297783	0.402471	0.405797	578098	578096	573428	421045	0.3637	0.3625	0.3757	0.3768	0.005	0.0062	0	0.011	0.0009	0.0011	0.0001	0.0032	1.305e-07	2.346e-08	0.9185	0.0005164	KIF2A(eQTL,PoPs,nearest), DIMT1(eQTL), IPO11(eQTL)
CWC27	rs1309572	FALSE	5_64278005_A_G	5	64278005	FVC		A	G	0.578	0.422	-6.348	2.18e-10	+-+-------+++----+--+--++-++--+---+++-+-+-+--+-++-	ALHS ALSPAC ARIC_AA ARIC_EA B58C BHS CHSAA CHSEA CKB EPIC EXCEED FHS FinnTwin GS20K H2000 HCHS hunt KORA_F4 KORA_S3 Korcula LBC1936 MESA_AFA_new MESA_CAU_new MESA_HIS_new NEO NFBC66 NFBC86 orcades PIVUS QBB Raine RS1 RS2 RS3 SAPALDIA_Edinburgh SAPALDIA_Gabriel SHIP-1 SHIP-TREND-0 SHIP-TREND-0_B2 Split Twins_UK UKB_AFR UKB_AMR UKB_EAS UKB_EUR UKB_SAS UKHLS VIKING Vis YFS	0.544844	0.769486	0.703505	0.565007	0.585232	581889	581887	577219	421045	0.5806	0.5823	0.5618	0.555	-0.0046	-0.0068	0.0002	0.0011	0.0009	0.0011	0.0001	0.0031	7.141e-07	3.338e-10	0.1859	0.7094	ADAMTS6(PoPs), CWC27(nearest)
TNPO1	rs34651	FALSE	5_72144005_C_T	5	72144005	PEF		T	C	0.919	0.081	6.173	6.71e-10	+----++++++---++--+++	ALSPAC ARIC_AA B58C EPIC FinnTwin hunt LBC1936 orcades Raine RS1 RS2 RS3 SHIP-1 SHIP-TREND-0 SHIP-TREND-0_B2 Split UKB_AFR UKB_AMR UKB_EUR UKB_SAS VIKING	0.918733	0.969278	0.863051	0.931457	0.886483	569092	569090	564422	408267	0.9068	0.9053	0.9144	0.9085	0.0071	0.0045	0.0012	0.0335	0.0016	0.0019	0.0002	0.0057	1.461e-05	0.01686	1.884e-06	4.755e-09	FCHO2(PoPs), TNPO1(nearest)
TMEM174	rs6452929	FALSE	5_72581431_A_T	5	72581431	PEF		A	T	0.0785	0.0785	6.204	5.5e-10	+-++++-++++----+++-+++	ALSPAC ARIC_AA B58C EPIC FinnTwin hunt LBC1936 orcades Raine RS1 RS2 RS3 SHIP-1 SHIP-TREND-0 SHIP-TREND-0_B2 Split UKB_AFR UKB_AMR UKB_EAS UKB_EUR UKB_SAS VIKING	0.079943	0.017833	0.001651	0.101114	0.017941	580201	580199	575531	419481	0.08	0.0798	0.0797	0.0901	0.0053	0.0011	0.0012	0.0366	0.0019	0.0022	0.0003	0.0057	0.005149	0.6258	1.352e-06	1.907e-10	FCHO2(PoPs), TMEM174(nearest)
PDE8B	rs35689253	FALSE	5_76597887_A_G	5	76597887	FEV1		A	G	0.548	0.452	6.238	4.43e-10	++++++--+++-+++++++-++++++--+-+-++++-++++++-++--	ALHS ALSPAC ARIC_AA ARIC_EA B58C BHS CHSAA CHSEA CKB EPIC EXCEED FHS FinnTwin GS20K H2000 HCHS hunt KORA_F4 KORA_S3 Korcula LBC1936 MESA_AFA_new MESA_CAU_new MESA_HIS_new NEO NFBC66 NFBC86 orcades PIVUS Raine RS1 RS2 RS3 SAPALDIA_Edinburgh SAPALDIA_Gabriel SHIP-1 SHIP-TREND-0 SHIP-TREND-0_B2 Split Twins_UK UKB_AFR UKB_EAS UKB_EUR UKB_SAS UKHLS VIKING Vis YFS	0.494263	0.738969	0.876046	0.506723	0.639424	581889	581887	577219	421045	0.5376	0.5411	0.5159	0.4984	0.0044	0.0042	0.0004	0.0029	0.001	0.0011	0.0001	0.0031	4.603e-06	0.000195	0.006632	0.3358	PDE8B(nearest), ZBED3(PoPs)
OTP	rs13361688	FALSE	5_76866655_A_G	5	76866655	FEV1		A	G	0.272	0.272	-6.22	4.99e-10	+-+--+-+----------+++-+---+++-++-+-----+-?----++-	ALHS ALSPAC ARIC_AA ARIC_EA B58C BHS CHSAA CHSEA CKB EPIC EXCEED FHS FinnTwin GS20K H2000 HCHS hunt KORA_F4 KORA_S3 Korcula LBC1936 MESA_AFA_new MESA_CAU_new MESA_HIS_new NEO NFBC66 NFBC86 orcades PIVUS Raine RS1 RS2 RS3 SAPALDIA_Edinburgh SAPALDIA_Gabriel SHIP-1 SHIP-TREND-0 SHIP-TREND-0_B2 Split Twins_UK UKB_AFR UKB_AMR UKB_EAS UKB_EUR UKB_SAS UKHLS VIKING Vis YFS	0.24621	0.527179	0.421493	0.144246	0.310596	581889	581887	577219	421045	0.2945	0.2965	0.2706	0.2539	-0.0063	-0.0068	-0.0003	-0.0116	0.001	0.0012	0.0002	0.0035	3.489e-10	1.066e-08	0.02908	0.001014	AP3B1(rare_disease), OTP(nearest), TBCA(PoPs)
LOC101929154	rs7700998	FALSE	5_77147787_A_G	5	77147787	FVC		A	G	0.444	0.444	-6.295	3.08e-10	-----+-+-------+-+-+++-+-+++-+++-++-++------++--+	ALHS ALSPAC ARIC_AA ARIC_EA B58C BHS CHSAA CHSEA CKB EPIC EXCEED FHS FinnTwin GS20K H2000 HCHS hunt KORA_F4 KORA_S3 Korcula LBC1936 MESA_AFA_new MESA_CAU_new MESA_HIS_new NEO NFBC66 NFBC86 orcades PIVUS Raine RS1 RS2 RS3 SAPALDIA_Edinburgh SAPALDIA_Gabriel SHIP-1 SHIP-TREND-0 SHIP-TREND-0_B2 Split Twins_UK UKB_AFR UKB_AMR UKB_EAS UKB_EUR UKB_SAS UKHLS VIKING Vis YFS	0.456176	0.207318	0.391118	0.352317	0.357693	581887	581885	577217	421045	0.4396	0.4385	0.4465	0.4572	-0.0046	-0.0068	0.0003	-0.0054	0.0009	0.0011	0.0001	0.0031	4.842e-07	2.581e-10	0.04489	0.07963	AP3B1(rare_disease,PoPs), LOC101929154(nearest), TBCA(eQTL)
AP3B1	rs55769512	TRUE	5_77439707_C_T	5	77439707	FVC	FEV1,FVC	T	C	0.797	0.203	8.93	4.27e-19	+++++++-+-++-++++--+++-++++++?-++++++++--+-+++++++	ALHS ALSPAC ARIC_AA ARIC_EA B58C BHS CHSAA CHSEA CKB EPIC EXCEED FHS FinnTwin GS20K H2000 HCHS hunt KORA_F4 KORA_S3 Korcula LBC1936 MESA_AFA_new MESA_CAU_new MESA_HIS_new NEO NFBC66 NFBC86 orcades PIVUS QBB Raine RS1 RS2 RS3 SAPALDIA_Edinburgh SAPALDIA_Gabriel SHIP-1 SHIP-TREND-0 SHIP-TREND-0_B2 Split Twins_UK UKB_AFR UKB_AMR UKB_EAS UKB_EUR UKB_SAS UKHLS VIKING Vis YFS	0.764688	0.916979	0.942315	0.824097	0.877561	570343	570341	565673	421045	0.7792	0.7803	0.7722	0.7693	0.0081	0.0125	-0.0004	0.0065	0.0012	0.0014	0.0002	0.0036	3.586e-12	4.928e-20	0.009678	0.07263	AP3B1(eQTL,rare_disease,PoPs,nearest)
BHMT	rs2364596	FALSE	5_78434291_C_T	5	78434291	FEV1	FEV1,FVC	T	C	0.385	0.385	6.233	4.58e-10	++------++-+-++++-+-++--+-++++++-+++--+++++++++-	ALHS ALSPAC ARIC_AA ARIC_EA B58C BHS CHSAA CHSEA CKB EPIC EXCEED FHS FinnTwin GS20K H2000 HCHS hunt KORA_F4 KORA_S3 Korcula LBC1936 MESA_AFA_new MESA_CAU_new MESA_HIS_new NEO NFBC66 NFBC86 orcades PIVUS Raine RS1 RS2 RS3 SAPALDIA_Edinburgh SAPALDIA_Gabriel SHIP-1 SHIP-TREND-0 SHIP-TREND-0_B2 Split Twins_UK UKB_AFR UKB_EAS UKB_EUR UKB_SAS UKHLS VIKING Vis YFS	0.370191	0.251834	0.490095	0.390462	0.523511	581889	581887	577219	421045	0.3964	0.399	0.3825	0.3691	0.0051	0.0059	0.0002	0.0173	0.0009	0.0011	0.0001	0.0032	3.194e-08	5.077e-08	0.1228	4.395e-08	ARSB(PoPs), BHMT(nearest), HOMER1(WES)
JMY	rs62366070	FALSE	5_78518181_A_G	5	78518181	PEF		A	G	0.26	0.26	-6.035	1.59e-09	-+--+----++--+++--0--+	ALSPAC ARIC_AA B58C EPIC FinnTwin hunt LBC1936 orcades Raine RS1 RS2 RS3 SHIP-1 SHIP-TREND-0 SHIP-TREND-0_B2 Split UKB_AFR UKB_AMR UKB_EAS UKB_EUR UKB_SAS VIKING	0.268272	0.0428088	0.0752545	0.134746	0.142454	581873	581871	577203	421045	0.2458	0.244	0.2571	0.2595	-0.0054	-0.0054	-0.0004	-0.0206	0.0011	0.0013	0.0002	0.0035	1.386e-06	3.948e-05	0.004086	4.834e-09	ARSB(PoPs), HOMER1(WES), JMY(nearest), LHFPL2(eQTL), SCAMP1(eQTL)
HAPLN1	rs974023	FALSE	5_83014848_C_T	5	83014848	PEF		T	C	0.225	0.225	16.837	1.3e-63	+++++++++++++-+-++++++	ALSPAC ARIC_AA B58C EPIC FinnTwin hunt LBC1936 orcades Raine RS1 RS2 RS3 SHIP-1 SHIP-TREND-0 SHIP-TREND-0_B2 Split UKB_AFR UKB_AMR UKB_EAS UKB_EUR UKB_SAS VIKING	0.221179	0.248824	0.156742	0.276137	0.407839	581887	581885	577217	421045	0.2234	0.2223	0.2282	0.2346	0.0013	-0.0008	0.0007	0.06	0.0011	0.0013	0.0002	0.0036	0.2149	0.5235	3.29e-05	8.819e-61	HAPLN1(eQTL,nearest), VCAN(PoPs)
NR2F1-AS1	rs13177386	FALSE	5_92443605_A_C	5	92443605	PEF	PEF,FEV1,FVC	A	C	0.533	0.467	-9.45	3.39e-21	------+--------+----+-	ALSPAC ARIC_AA B58C EPIC FinnTwin hunt LBC1936 orcades Raine RS1 RS2 RS3 SHIP-1 SHIP-TREND-0 SHIP-TREND-0_B2 Split UKB_AFR UKB_AMR UKB_EAS UKB_EUR UKB_SAS VIKING	0.534902	0.473499	0.307911	0.693732	0.449184	581889	581887	577219	421045	0.4919	0.4887	0.5182	0.5356	-0.0057	-0.0061	-0.0002	-0.0286	0.0009	0.0011	0.0001	0.0031	4.951e-10	1.585e-08	0.0646	9.674e-21	NR2F1(eQTL,PoPs), NR2F1-AS1(eQTL,nearest)
SPATA9	rs212996	TRUE	5_95031091_C_T	5	95031091	FEV1/FVC		T	C	0.593	0.407	-13.264	3.74e-40	-+----+--+-+---+---+---+-----?+------+++-------++-	ALHS ALSPAC ARIC_AA ARIC_EA B58C BHS CHSAA CHSEA CKB EPIC EXCEED FHS FinnTwin GS20K H2000 HCHS hunt KORA_F4 KORA_S3 Korcula LBC1936 MESA_AFA_new MESA_CAU_new MESA_HIS_new NEO NFBC66 NFBC86 orcades PIVUS QBB Raine RS1 RS2 RS3 SAPALDIA_Edinburgh SAPALDIA_Gabriel SHIP-1 SHIP-TREND-0 SHIP-TREND-0_B2 Split Twins_UK UKB_AFR UKB_AMR UKB_EAS UKB_EUR UKB_SAS UKHLS VIKING Vis YFS	0.553461	0.592176	0.769865	0.484746	0.620334	570343	570341	565673	421045	0.587	0.5905	0.5648	0.5477	-0.0021	0.0044	-0.0017	-0.0098	0.0009	0.0011	0.0001	0.0031	0.02885	7.277e-05	4.486e-37	0.001361	RHOBTB3(eQTL,PoPs), RFESD(eQTL), SPATA9(nearest), TTC37(rare_disease)
RGMB-AS1	rs2249797	FALSE	5_98107341_C_T	5	98107341	FEV1		T	C	0.539	0.461	7.328	2.34e-13	++-+++-++-+++++++---+-+++++++?+++++++-+++++-++++++	ALHS ALSPAC ARIC_AA ARIC_EA B58C BHS CHSAA CHSEA CKB EPIC EXCEED FHS FinnTwin GS20K H2000 HCHS hunt KORA_F4 KORA_S3 Korcula LBC1936 MESA_AFA_new MESA_CAU_new MESA_HIS_new NEO NFBC66 NFBC86 orcades PIVUS QBB Raine RS1 RS2 RS3 SAPALDIA_Edinburgh SAPALDIA_Gabriel SHIP-1 SHIP-TREND-0 SHIP-TREND-0_B2 Split Twins_UK UKB_AFR UKB_AMR UKB_EAS UKB_EUR UKB_SAS UKHLS VIKING Vis YFS	0.519029	0.0395947	0.671739	0.372015	0.395617	570343	570341	565673	421045	0.546	0.5502	0.5274	0.5111	0.0071	0.0062	0.0008	0.0148	0.0009	0.0011	0.0001	0.0031	2.612e-14	1.025e-08	1.801e-08	1.683e-06	RGMB-AS1(eQTL,nearest), CHD1(PoPs), RGMB(eQTL)
LOC100289230	rs6865618	FALSE	5_98381994_C_G	5	98381994	FEV1/FVC		C	G	0.676	0.324	7.503	6.25e-14	+-?+++-+?++++++++-+-+-+++-+++-++++-++-++-+-++++---	ALHS ALSPAC ARIC_AA ARIC_EA B58C BHS CHSAA CHSEA CKB EPIC EXCEED FHS FinnTwin GS20K H2000 HCHS hunt KORA_F4 KORA_S3 Korcula LBC1936 MESA_AFA_new MESA_CAU_new MESA_HIS_new NEO NFBC66 NFBC86 orcades PIVUS QBB Raine RS1 RS2 RS3 SAPALDIA_Edinburgh SAPALDIA_Gabriel SHIP-1 SHIP-TREND-0 SHIP-TREND-0_B2 Split Twins_UK UKB_AFR UKB_AMR UKB_EAS UKB_EUR UKB_SAS UKHLS VIKING Vis YFS	0.668604	0.487328	0.939794	0.618371	0.755876	495347	495345	490677	418225	0.6744	0.6748	0.6731	0.6749	0.0061	0.0035	0.001	0.0157	0.0011	0.0013	0.0001	0.0033	1.205e-08	0.006015	1.375e-12	1.478e-06	CHD1(PoPs), LOC100289230(nearest), RGMB(eQTL), RGMB-AS1(eQTL)
TNFAIP8	rs1509141	FALSE	5_118692218_C_G	5	118692218	PEF	PEF,FVC	C	G	0.705	0.295	9.438	3.8e-21	+++++++-++-+-++---++++	ALSPAC ARIC_AA B58C EPIC FinnTwin hunt LBC1936 orcades Raine RS1 RS2 RS3 SHIP-1 SHIP-TREND-0 SHIP-TREND-0_B2 Split UKB_AFR UKB_AMR UKB_EAS UKB_EUR UKB_SAS VIKING	0.699764	0.972026	0.591413	0.69701	0.757603	581887	581885	577217	421045	0.6795	0.6768	0.6912	0.6923	0.004	0.006	-0.0003	0.0327	0.001	0.0011	0.0001	0.0033	4.5e-05	1.323e-07	0.06291	1.659e-22	TNFAIP8(PoPs,nearest)
PRR16	rs4895231	FALSE	5_119388659_C_G	5	119388659	FEV1/FVC		C	G	0.432	0.432	7.056	1.71e-12	--++++-+++++-++++--+++++++-++++----++--++++-++-+	ALHS ALSPAC ARIC_AA ARIC_EA B58C BHS CHSAA CHSEA CKB EPIC EXCEED FHS FinnTwin GS20K HCHS hunt KORA_F4 KORA_S3 Korcula LBC1936 MESA_AFA_new MESA_CAU_new MESA_HIS_new NEO NFBC66 NFBC86 orcades PIVUS Raine RS1 RS2 RS3 SAPALDIA_Edinburgh SAPALDIA_Gabriel SHIP-1 SHIP-TREND-0 SHIP-TREND-0_B2 Split Twins_UK UKB_AFR UKB_AMR UKB_EAS UKB_EUR UKB_SAS UKHLS VIKING Vis YFS	0.464376	0.327793	0.198509	0.418126	0.245708	581858	581856	577188	421045	0.4324	0.4293	0.4524	0.4651	0.0028	-0.0005	0.001	0.0042	0.001	0.0011	0.0001	0.0031	0.002821	0.6324	7.601e-13	0.1744	PRR16(eQTL,PoPs,nearest)
PRR16	rs12517895	TRUE	5_120095548_C_G	5	120095548	FEV1/FVC		C	G	0.415	0.415	-8.726	2.63e-18	--+----------+---+-+-+----+-++---+-+-++-------+++	ALHS ALSPAC ARIC_AA ARIC_EA B58C BHS CHSAA CHSEA CKB EPIC EXCEED FHS FinnTwin GS20K H2000 HCHS hunt KORA_F4 KORA_S3 Korcula LBC1936 MESA_AFA_new MESA_CAU_new MESA_HIS_new NEO NFBC66 NFBC86 orcades PIVUS Raine RS1 RS2 RS3 SAPALDIA_Edinburgh SAPALDIA_Gabriel SHIP-1 SHIP-TREND-0 SHIP-TREND-0_B2 Split Twins_UK UKB_AFR UKB_AMR UKB_EAS UKB_EUR UKB_SAS UKHLS VIKING Vis YFS	0.44226	0.595311	0.216909	0.408388	0.428223	581888	581886	577218	421045	0.4124	0.409	0.4343	0.4488	-0.0012	0.0029	-0.0012	-0.0108	0.0009	0.0011	0.0001	0.0031	0.1873	0.008006	2.358e-18	0.0004444	PRR16(PoPs,nearest)
LOX	rs840467	TRUE	5_121415899_C_T	5	121415899	FEV1/FVC		T	C	0.183	0.183	11.273	1.78e-29	++-+++++++-+-++++-+++++-++++++++++++-++++-++++++--	ALHS ALSPAC ARIC_AA ARIC_EA B58C BHS CHSAA CHSEA CKB EPIC EXCEED FHS FinnTwin GS20K H2000 HCHS hunt KORA_F4 KORA_S3 Korcula LBC1936 MESA_AFA_new MESA_CAU_new MESA_HIS_new NEO NFBC66 NFBC86 orcades PIVUS QBB Raine RS1 RS2 RS3 SAPALDIA_Edinburgh SAPALDIA_Gabriel SHIP-1 SHIP-TREND-0 SHIP-TREND-0_B2 Split Twins_UK UKB_AFR UKB_AMR UKB_EAS UKB_EUR UKB_SAS UKHLS VIKING Vis YFS	0.188178	0.030563	0.143061	0.211848	0.154784	581867	581865	577197	421045	0.184	0.1837	0.1856	0.1951	0.0033	-0.0039	0.0018	0.0088	0.0012	0.0014	0.0002	0.004	0.005377	0.004655	8.794e-27	0.02727	LOX(PoPs,nearest)
LOX	rs41490044	FALSE	5_121416794_A_G	5	121416794	FEV1/FVC		A	G	0.266	0.266	-7.49	6.89e-14	-+---+---+--++?-----+-++---+---+----++-+--+------	ALHS ALSPAC ARIC_AA ARIC_EA B58C BHS CHSAA CHSEA CKB EPIC EXCEED FHS FinnTwin GS20K H2000 HCHS hunt KORA_F4 KORA_S3 Korcula LBC1936 MESA_AFA_new MESA_CAU_new MESA_HIS_new NEO NFBC66 NFBC86 orcades PIVUS Raine RS1 RS2 RS3 SAPALDIA_Edinburgh SAPALDIA_Gabriel SHIP-1 SHIP-TREND-0 SHIP-TREND-0_B2 Split Twins_UK UKB_AFR UKB_AMR UKB_EAS UKB_EUR UKB_SAS UKHLS VIKING Vis YFS	0.290116	0.20874	0.122056	0.187786	0.249285	578097	578095	573427	421045	0.2696	0.2682	0.2813	0.2843	-0.0024	0.0035	-0.0015	-0.0072	0.0011	0.0012	0.0001	0.0034	0.02394	0.005117	5.59e-25	0.03321	LOX(eQTL,PoPs,nearest)
SNX24	rs1993876	FALSE	5_122253602_C_T	5	122253602	FVC	FEV1,FVC	T	C	0.298	0.298	-6.957	3.47e-12	---+-+------+-----++++++-+++-?+-+--+-+---++----++-	ALHS ALSPAC ARIC_AA ARIC_EA B58C BHS CHSAA CHSEA CKB EPIC EXCEED FHS FinnTwin GS20K H2000 HCHS hunt KORA_F4 KORA_S3 Korcula LBC1936 MESA_AFA_new MESA_CAU_new MESA_HIS_new NEO NFBC66 NFBC86 orcades PIVUS QBB Raine RS1 RS2 RS3 SAPALDIA_Edinburgh SAPALDIA_Gabriel SHIP-1 SHIP-TREND-0 SHIP-TREND-0_B2 Split Twins_UK UKB_AFR UKB_AMR UKB_EAS UKB_EUR UKB_SAS UKHLS VIKING Vis YFS	0.339278	0.525482	0.0438218	0.284602	0.159285	570342	570340	565672	421045	0.3269	0.3252	0.3363	0.3384	-0.0065	-0.0081	-0.0001	-0.0076	0.001	0.0012	0.0001	0.0032	4.127e-10	3.901e-11	0.4461	0.0185	CEP120(rare_disease), PRDM6(PoPs), SNX24(nearest)
CEP120	rs566909063	FALSE	5_122755247_C_CAA	5	122755247	FEV1	FEV1,FVC	CAA	C	0.395	0.395	-7.658	1.89e-14	??-?????-????????????????????????????????-----????	ALHS ALSPAC ARIC_AA ARIC_EA B58C BHS CHSAA CHSEA CKB EPIC EXCEED FHS FinnTwin GS20K H2000 HCHS hunt KORA_F4 KORA_S3 Korcula LBC1936 MESA_AFA_new MESA_CAU_new MESA_HIS_new NEO NFBC66 NFBC86 orcades PIVUS QBB Raine RS1 RS2 RS3 SAPALDIA_Edinburgh SAPALDIA_Gabriel SHIP-1 SHIP-TREND-0 SHIP-TREND-0_B2 Split Twins_UK UKB_AFR UKB_AMR UKB_EAS UKB_EUR UKB_SAS UKHLS VIKING Vis YFS	0.39958	0.196505	0.413037	0.291816	0.394091	420050	420050	420050	336335	0.3955	0.3953	0.3962	0.3968	-0.0083	-0.0085	-0.0006	-0.0043	0.0011	0.0013	0.0002	0.0037	6.187e-14	4.224e-11	0.0001136	0.2369	CEP120(rare_disease,nearest), KRT8P33(eQTL), PRDM6(PoPs)
2003-03-01	5:126305819_AC_A	FALSE	5_126305819_A_AC	5	126305819	FEV1/FVC		A	AC	0.463	0.463	-6.132	8.7e-10	???????????-??????????????????????-????	ALHS ALSPAC ARIC_EA B58C BHS CHSEA EPIC EXCEED FHS FinnTwin GS20K H2000 hunt KORA_F4 KORA_S3 Korcula LBC1936 MESA_CAU_new NEO NFBC66 NFBC86 orcades PIVUS Raine RS1 RS2 RS3 SAPALDIA_Edinburgh SAPALDIA_Gabriel SHIP-1 SHIP-TREND-0 SHIP-TREND-0_B2 Split Twins_UK UKB_EUR UKHLS VIKING Vis YFS	0.462141	0.373892	0.655025	0.414709	0.513939	448164	448164	448164	349113	0.5081	0.5114	0.4796	0.4635	-0.0007	0.0023	-0.0009	-0.0046	0.0011	0.0012	0.0001	0.0035	0.5208	0.06283	2.76e-09	0.1935	MARCH3(eQTL,PoPs,nearest), C5orf63(eQTL), ENSG00000283897(eQTL), MEGF10(rare_disease)
MIR4460	rs72663375	TRUE	5_128753817_C_G	5	128753817	FEV1/FVC	FEV1,FF	C	G	0.122	0.122	8.789	1.5e-18	++?--+++?++++++++-+-+-+++-+-+?+--+++-++++-++++++++	ALHS ALSPAC ARIC_AA ARIC_EA B58C BHS CHSAA CHSEA CKB EPIC EXCEED FHS FinnTwin GS20K H2000 HCHS hunt KORA_F4 KORA_S3 Korcula LBC1936 MESA_AFA_new MESA_CAU_new MESA_HIS_new NEO NFBC66 NFBC86 orcades PIVUS QBB Raine RS1 RS2 RS3 SAPALDIA_Edinburgh SAPALDIA_Gabriel SHIP-1 SHIP-TREND-0 SHIP-TREND-0_B2 Split Twins_UK UKB_AFR UKB_AMR UKB_EAS UKB_EUR UKB_SAS UKHLS VIKING Vis YFS	0.121862	0.126462	0.207962	0.137111	0.193274	483808	483806	479138	418225	0.1224	0.1224	0.1229	0.1206	0.0086	0.004	0.0016	0.0145	0.0015	0.0018	0.0002	0.0047	3.217e-08	0.02972	1.638e-14	0.002017	ADAMTS19(PoPs), MIR4460(nearest)
CHSY3	rs13161173	FALSE	5_129362444_G_T	5	129362444	FVC	FEV1,FVC	T	G	0.324	0.324	-6.764	1.34e-11	-+---+-+-------+-+++--------+++-+-+-++-+-+----	ALHS ALSPAC ARIC_AA ARIC_EA B58C BHS CHSAA CHSEA EPIC EXCEED FHS FinnTwin GS20K HCHS hunt KORA_F4 KORA_S3 Korcula LBC1936 MESA_AFA_new MESA_CAU_new MESA_HIS_new NEO NFBC66 NFBC86 orcades PIVUS Raine RS1 RS2 RS3 SAPALDIA_Edinburgh SAPALDIA_Gabriel SHIP-1 SHIP-TREND-0 SHIP-TREND-0_B2 Split Twins_UK UKB_AFR UKB_AMR UKB_EUR UKB_SAS UKHLS VIKING Vis YFS	0.321399	0.262022	0.313709	0.323092	0.432035	581889	581887	577219	421045	0.3262	0.326	0.3257	0.3209	-0.0042	-0.0053	0.0001	-0.0076	0.001	0.0011	0.0001	0.0033	1.075e-05	2.171e-06	0.4192	0.01954	CHSY3(PoPs,nearest)
P4HA2-AS1	rs3843503	TRUE	5_131466629_A_T	5	131466629	FVC		A	T	0.371	0.371	-8.279	1.24e-16	--+---+-----+-?----+-+-----++-+-+----------+----+-	ALHS ALSPAC ARIC_AA ARIC_EA B58C BHS CHSAA CHSEA CKB EPIC EXCEED FHS FinnTwin GS20K H2000 HCHS hunt KORA_F4 KORA_S3 Korcula LBC1936 MESA_AFA_new MESA_CAU_new MESA_HIS_new NEO NFBC66 NFBC86 orcades PIVUS QBB Raine RS1 RS2 RS3 SAPALDIA_Edinburgh SAPALDIA_Gabriel SHIP-1 SHIP-TREND-0 SHIP-TREND-0_B2 Split Twins_UK UKB_AFR UKB_AMR UKB_EAS UKB_EUR UKB_SAS UKHLS VIKING Vis YFS	0.452124	0.147523	0.0306003	0.353034	0.138853	578063	578061	573393	421045	0.4348	0.4345	0.4381	0.4388	-0.0057	-0.0108	0.0007	-0.0019	0.001	0.0012	0.0001	0.0031	2.651e-08	6.101e-19	2.186e-06	0.5516	AC034220.3(eQTL), CDC42SE2(eQTL), P4HA2(eQTL), P4HA2-AS1(nearest), PDLIM4(PoPs), SLC22A4(eQTL), SLC22A5(eQTL)
C5orf56	rs4235802	FALSE	5_131782837_A_C	5	131782837	FEV1/FVC		A	C	0.789	0.211	12.137	6.74e-34	++++-++-++-++-++++++-+++-+-+++++-+-++--+++++++++-+	ALHS ALSPAC ARIC_AA ARIC_EA B58C BHS CHSAA CHSEA CKB EPIC EXCEED FHS FinnTwin GS20K H2000 HCHS hunt KORA_F4 KORA_S3 Korcula LBC1936 MESA_AFA_new MESA_CAU_new MESA_HIS_new NEO NFBC66 NFBC86 orcades PIVUS QBB Raine RS1 RS2 RS3 SAPALDIA_Edinburgh SAPALDIA_Gabriel SHIP-1 SHIP-TREND-0 SHIP-TREND-0_B2 Split Twins_UK UKB_AFR UKB_AMR UKB_EAS UKB_EUR UKB_SAS UKHLS VIKING Vis YFS	0.769683	0.878646	0.872842	0.872069	0.655489	581889	581887	577219	421045	0.7825	0.7836	0.7737	0.7627	0.0031	-0.0044	0.002	0.018	0.0011	0.0013	0.0002	0.0036	0.005105	0.0007825	5.3e-35	7.624e-07	AC034220.3(eQTL), AFF4(rare_disease), C5orf56(nearest), IRF1(PoPs), P4HA2(eQTL), SLC22A5(eQTL)
C5orf56	rs10477741	FALSE	5_131795310_G_T	5	131795310	PEF	PEF,FEV1	T	G	0.874	0.126	6.077	1.23e-09	--++++++----++---+++++	ALSPAC ARIC_AA B58C EPIC FinnTwin hunt LBC1936 orcades Raine RS1 RS2 RS3 SHIP-1 SHIP-TREND-0 SHIP-TREND-0_B2 Split UKB_AFR UKB_AMR UKB_EAS UKB_EUR UKB_SAS VIKING	0.872425	0.986741	0.965593	0.925072	0.804351	581883	581881	577213	421045	0.8732	0.8735	0.8706	0.8739	0.0058	-0.0017	0.002	0.0272	0.0015	0.0017	0.0002	0.0046	7.699e-05	0.3184	9.408e-23	4.033e-09	C5orf56(eQTL,nearest), AFF4(rare_disease), IL13(mouse_KO), IRF1(PoPs), SLC22A5(eQTL), Y_RNA(eQTL)
HSPA4	rs76495289	TRUE	5_132418974_A_T	5	132418974	FEV1	PEF,FEV1,FF	A	T	0.764	0.236	9.167	4.87e-20	+++++--++++++++++--+-++-++-++++++-++++--+++-+++-++	ALHS ALSPAC ARIC_AA ARIC_EA B58C BHS CHSAA CHSEA CKB EPIC EXCEED FHS FinnTwin GS20K H2000 HCHS hunt KORA_F4 KORA_S3 Korcula LBC1936 MESA_AFA_new MESA_CAU_new MESA_HIS_new NEO NFBC66 NFBC86 orcades PIVUS QBB Raine RS1 RS2 RS3 SAPALDIA_Edinburgh SAPALDIA_Gabriel SHIP-1 SHIP-TREND-0 SHIP-TREND-0_B2 Split Twins_UK UKB_AFR UKB_AMR UKB_EAS UKB_EUR UKB_SAS UKHLS VIKING Vis YFS	0.743549	0.773942	0.874369	0.757786	0.756928	581888	581886	577218	421045	0.7573	0.7594	0.7484	0.7474	0.0096	0.0069	0.0012	0.0231	0.0011	0.0013	0.0002	0.0035	7.029e-19	6.758e-08	9.346e-16	4.378e-11	AFF4(rare_disease,PoPs), HSPA4(nearest)
CXXC5	rs796778052	FALSE	5_139053438_A_AG	5	139053438	PEF		A	AG	0.666	0.334	7.928	2.23e-15	?+??????????????+++++?	ALSPAC ARIC_AA B58C EPIC FinnTwin hunt LBC1936 orcades Raine RS1 RS2 RS3 SHIP-1 SHIP-TREND-0 SHIP-TREND-0_B2 Split UKB_AFR UKB_AMR UKB_EAS UKB_EUR UKB_SAS VIKING	0.667347	0.592884	0.921176	0.632787	0.644094	420050	420050	420050	336335	0.6899	0.6935	0.6724	0.666	0.0034	0.0031	0.0002	0.0297	0.0013	0.0015	0.0002	0.0038	0.006969	0.03718	0.256	6.138e-15	CXXC5(nearest), PURA(rare_disease), TMEM173(PoPs)
VTRNA1-3	rs2563291	FALSE	5_140119599_A_T	5	140119599	FVC	FEV1,FVC	A	T	0.464	0.464	-7.508	6.01e-14	--+-------+--+----++------------++---+----+---+---	ALHS ALSPAC ARIC_AA ARIC_EA B58C BHS CHSAA CHSEA CKB EPIC EXCEED FHS FinnTwin GS20K H2000 HCHS hunt KORA_F4 KORA_S3 Korcula LBC1936 MESA_AFA_new MESA_CAU_new MESA_HIS_new NEO NFBC66 NFBC86 orcades PIVUS QBB Raine RS1 RS2 RS3 SAPALDIA_Edinburgh SAPALDIA_Gabriel SHIP-1 SHIP-TREND-0 SHIP-TREND-0_B2 Split Twins_UK UKB_AFR UKB_AMR UKB_EAS UKB_EUR UKB_SAS UKHLS VIKING Vis YFS	0.460038	0.634586	0.474669	0.462821	0.459684	581889	581887	577219	421045	0.4622	0.4626	0.4653	0.459	-0.0066	-0.0081	-0.0001	-0.0037	0.0009	0.0011	0.0001	0.0031	3.02e-13	2.321e-14	0.263	0.228	APBB3(PoPs), VTRNA1-3(nearest)
LOC101926941	rs253438	FALSE	5_141801216_A_G	5	141801216	FEV1	FEV1,FVC,FF	A	G	0.506	0.494	-7.442	9.95e-14	+++---+----+--------+-+---+--+++-+-+----+-----+++-	ALHS ALSPAC ARIC_AA ARIC_EA B58C BHS CHSAA CHSEA CKB EPIC EXCEED FHS FinnTwin GS20K H2000 HCHS hunt KORA_F4 KORA_S3 Korcula LBC1936 MESA_AFA_new MESA_CAU_new MESA_HIS_new NEO NFBC66 NFBC86 orcades PIVUS QBB Raine RS1 RS2 RS3 SAPALDIA_Edinburgh SAPALDIA_Gabriel SHIP-1 SHIP-TREND-0 SHIP-TREND-0_B2 Split Twins_UK UKB_AFR UKB_AMR UKB_EAS UKB_EUR UKB_SAS UKHLS VIKING Vis YFS	0.56267	0.125266	0.278772	0.469621	0.379625	581889	581887	577219	421045	0.5058	0.5024	0.5387	0.5592	-0.0064	-0.0059	-0.0006	-0.0147	0.0009	0.0011	0.0001	0.0031	4.546e-12	5.492e-08	5.543e-06	1.827e-06	FGF1(PoPs), LOC101926941(nearest), NR3C1(eQTL)
NR3C1	rs258763	FALSE	5_142652361_A_T	5	142652361	FVC	FVC,FF	A	T	0.509	0.491	-8.023	1.03e-15	+------+----+----+++-++----++--+----++----++-+---+	ALHS ALSPAC ARIC_AA ARIC_EA B58C BHS CHSAA CHSEA CKB EPIC EXCEED FHS FinnTwin GS20K H2000 HCHS hunt KORA_F4 KORA_S3 Korcula LBC1936 MESA_AFA_new MESA_CAU_new MESA_HIS_new NEO NFBC66 NFBC86 orcades PIVUS QBB Raine RS1 RS2 RS3 SAPALDIA_Edinburgh SAPALDIA_Gabriel SHIP-1 SHIP-TREND-0 SHIP-TREND-0_B2 Split Twins_UK UKB_AFR UKB_AMR UKB_EAS UKB_EUR UKB_SAS UKHLS VIKING Vis YFS	0.56763	0.321554	0.266742	0.520686	0.403287	581889	581887	577219	421045	0.5094	0.5054	0.5396	0.5538	-0.0039	-0.0083	0.0008	-0.0004	0.0009	0.0011	0.0001	0.0031	3.805e-05	3.17e-14	9.284e-10	0.907	NR3C1(eQTL,PoPs,nearest)
HTR4	rs7733410	TRUE	5_147856522_A_G	5	147856522	FEV1/FVC	PEF,FEV1,FF	A	G	0.471	0.471	24.385	2.47e-131	++++++++++++-++++++-++++++-+++++-++++++++++-+++++-	ALHS ALSPAC ARIC_AA ARIC_EA B58C BHS CHSAA CHSEA CKB EPIC EXCEED FHS FinnTwin GS20K H2000 HCHS hunt KORA_F4 KORA_S3 Korcula LBC1936 MESA_AFA_new MESA_CAU_new MESA_HIS_new NEO NFBC66 NFBC86 orcades PIVUS QBB Raine RS1 RS2 RS3 SAPALDIA_Edinburgh SAPALDIA_Gabriel SHIP-1 SHIP-TREND-0 SHIP-TREND-0_B2 Split Twins_UK UKB_AFR UKB_AMR UKB_EAS UKB_EUR UKB_SAS UKHLS VIKING Vis YFS	0.442382	0.283534	0.669437	0.402609	0.439813	581857	581855	577187	421045	0.4784	0.4809	0.4547	0.4365	0.0154	0.0059	0.0032	0.0387	0.0009	0.0011	0.0001	0.0031	1.91e-62	4.75e-08	2.52e-128	5.422e-36	FBXO38(PoPs), HTR4(nearest), SPINK5(rare_disease)
HTR4	rs10041818	FALSE	5_148071254_C_T	5	148071254	FVC		T	C	0.395	0.395	7.256	3.99e-13	---++++++-++-++++-++--+++++--++--++++++-++++-++-+	ALHS ALSPAC ARIC_AA ARIC_EA B58C BHS CHSAA CHSEA CKB EPIC EXCEED FHS FinnTwin GS20K H2000 HCHS hunt KORA_F4 KORA_S3 Korcula LBC1936 MESA_AFA_new MESA_CAU_new MESA_HIS_new NEO NFBC66 NFBC86 orcades PIVUS Raine RS1 RS2 RS3 SAPALDIA_Edinburgh SAPALDIA_Gabriel SHIP-1 SHIP-TREND-0 SHIP-TREND-0_B2 Split Twins_UK UKB_AFR UKB_AMR UKB_EAS UKB_EUR UKB_SAS UKHLS VIKING Vis YFS	0.38232	0.256142	0.479248	0.43545	0.413289	581888	581886	577218	421045	0.4048	0.4058	0.389	0.3767	0.0037	0.0069	-0.0005	-0.0016	0.0009	0.0011	0.0001	0.0031	5.223e-05	2.922e-10	0.0001388	0.6184	ADRB2(PoPs), HTR4(nearest)
ADRB2	rs35684381	FALSE	5_148203236_C_T	5	148203236	FEV1	FEV1,FF	T	C	0.829	0.171	-9.547	1.34e-21	---------------+-++-++----------+--+++--------+-+	ALHS ALSPAC ARIC_AA ARIC_EA B58C BHS CHSAA CHSEA CKB EPIC EXCEED FHS FinnTwin GS20K H2000 HCHS hunt KORA_F4 KORA_S3 Korcula LBC1936 MESA_AFA_new MESA_CAU_new MESA_HIS_new NEO NFBC66 NFBC86 orcades PIVUS Raine RS1 RS2 RS3 SAPALDIA_Edinburgh SAPALDIA_Gabriel SHIP-1 SHIP-TREND-0 SHIP-TREND-0_B2 Split Twins_UK UKB_AFR UKB_AMR UKB_EAS UKB_EUR UKB_SAS UKHLS VIKING Vis YFS	0.854741	0.813232	0.64537	0.807791	0.682318	581872	581870	577202	421045	0.7949	0.79	0.8257	0.8441	-0.0115	-0.0078	-0.0017	-0.0259	0.0012	0.0014	0.0002	0.0043	7.092e-22	1.394e-08	5.855e-20	1.519e-09	ADRB2(PoPs,nearest), PPARGC1B(eQTL), SH3TC2(eQTL)
ADRB2	rs1800888	TRUE	5_148206885_C_T	5	148206885	FEV1/FVC	PEF,FEV1,FF	T	C	0.0146	0.0146	-10.913	1e-27	--?+-+?-?-++--+?--++-?+?--+---+-+---++--???-?--+?	ALHS ALSPAC ARIC_AA ARIC_EA B58C BHS CHSAA CHSEA CKB EPIC EXCEED FHS FinnTwin GS20K H2000 HCHS hunt KORA_F4 KORA_S3 Korcula LBC1936 MESA_AFA_new MESA_CAU_new MESA_HIS_new NEO NFBC66 NFBC86 orcades PIVUS Raine RS1 RS2 RS3 SAPALDIA_Edinburgh SAPALDIA_Gabriel SHIP-1 SHIP-TREND-0 SHIP-TREND-0_B2 Split Twins_UK UKB_AFR UKB_AMR UKB_EAS UKB_EUR UKB_SAS UKHLS VIKING Vis YFS	0.0148976	0.000591436	0	0.00875625	0.00444965	488333	488330	483294	413807	0.0146	0.0146	0.0147	0.0145	-0.0385	-0.0224	-0.0062	-0.1128	0.0043	0.0051	0.0006	0.0129	3.58e-19	1.106e-05	4.918e-26	2.578e-18	ADRB2(PoPs,credible,nearest)
AFAP1L1	rs62378114	TRUE	5_148651395_A_T	5	148651395	FEV1	PEF,FEV1,FVC,FF	A	T	0.578	0.422	9.202	3.53e-20	??-?????+??????+?????-?+????????????????-?+++????	ALHS ALSPAC ARIC_AA ARIC_EA B58C BHS CHSAA CHSEA CKB EPIC EXCEED FHS FinnTwin GS20K H2000 HCHS hunt KORA_F4 KORA_S3 Korcula LBC1936 MESA_AFA_new MESA_CAU_new MESA_HIS_new NEO NFBC66 NFBC86 orcades PIVUS Raine RS1 RS2 RS3 SAPALDIA_Edinburgh SAPALDIA_Gabriel SHIP-1 SHIP-TREND-0 SHIP-TREND-0_B2 Split Twins_UK UKB_AFR UKB_AMR UKB_EAS UKB_EUR UKB_SAS UKHLS VIKING Vis YFS	0.597864	0.839737	0.408618	0.71802	0.624861	444374	444374	444374	349113	0.5655	0.5603	0.5871	0.5985	0.0102	0.0093	0.001	0.0185	0.0011	0.0013	0.0002	0.0036	5.205e-21	1.68e-13	1.884e-10	3.164e-07	AFAP1L1(eQTL,nearest), IL17B(PoPs), PPARGC1B(eQTL), SH3TC2(eQTL)
PPARGC1B	rs13174179	FALSE	5_149150671_A_G	5	149150671	FEV1/FVC		A	G	0.324	0.324	6.051	1.44e-09	+++-+++-+-+++-+--+-+++++---++-++++++++	ALHS ALSPAC ARIC_EA B58C BHS CHSEA EPIC EXCEED FHS FinnTwin GS20K H2000 hunt KORA_F4 KORA_S3 Korcula LBC1936 MESA_CAU_new NEO NFBC66 NFBC86 orcades PIVUS Raine RS1 RS2 RS3 SAPALDIA_Edinburgh SAPALDIA_Gabriel SHIP-1 SHIP-TREND-0 SHIP-TREND-0_B2 Split Twins_UK UKB_EUR UKHLS VIKING Vis	0.3238	0.431572	0.413678	0.324275	0.51502	581889	581887	577219	421045	0.3447	0.3464	0.3362	0.3269	0.0036	0.0007	0.0009	0.0119	0.001	0.0011	0.0001	0.0033	0.0001509	0.5285	1.869e-10	0.0002801	PPARGC1B(PoPs,nearest), AFAP1L1(eQTL), PDE6A(mouse_KO), SLC26A2(rare_disease)
CCDC69	rs12657476	FALSE	5_150566196_C_T	5	150566196	FEV1/FVC		T	C	0.448	0.448	-6.066	1.31e-09	+--------+--+-++--+----+---------+---+	ALHS ALSPAC ARIC_EA B58C BHS CHSEA EPIC EXCEED FHS FinnTwin GS20K H2000 hunt KORA_F4 KORA_S3 Korcula LBC1936 MESA_CAU_new NEO NFBC66 NFBC86 orcades PIVUS Raine RS1 RS2 RS3 SAPALDIA_Edinburgh SAPALDIA_Gabriel SHIP-1 SHIP-TREND-0 SHIP-TREND-0_B2 Split Twins_UK UKB_EUR UKHLS VIKING Vis	0.450092	0.406723	0.340488	0.440195	0.398091	581886	581884	577216	421045	0.4249	0.4221	0.4388	0.4415	-0.0053	-0.0027	-0.0009	-0.011	0.0009	0.0011	0.0001	0.0031	9.093e-09	0.01066	5.288e-12	0.0003564	CCDC69(eQTL,nearest), ANXA6(PoPs)
CCDC69	rs58707188	FALSE	5_150597378_C_T	5	150597378	FEV1/FVC	PEF,FEV1,FF	T	C	0.177	0.177	-8.96	3.26e-19	---------------++-+-++-----+---+-+-+-+	ALHS ALSPAC ARIC_EA B58C BHS CHSEA EPIC EXCEED FHS FinnTwin GS20K H2000 hunt KORA_F4 KORA_S3 Korcula LBC1936 MESA_CAU_new NEO NFBC66 NFBC86 orcades PIVUS Raine RS1 RS2 RS3 SAPALDIA_Edinburgh SAPALDIA_Gabriel SHIP-1 SHIP-TREND-0 SHIP-TREND-0_B2 Split Twins_UK UKB_EUR UKHLS VIKING Vis	0.178474	0.162732	0.0946404	0.148678	0.147922	581869	581867	577199	421045	0.1655	0.1642	0.172	0.1743	-0.0092	-0.0056	-0.0015	-0.0258	0.0013	0.0015	0.0002	0.004	1.878e-13	0.0001465	7.949e-18	1.562e-10	ANXA6(PoPs), CCDC69(nearest), GM2A(eQTL)
LARP1	rs78924036	FALSE	5_154149065_A_G	5	154149065	FEV1		A	G	0.0333	0.0333	-5.952	2.65e-09	-----+-+?-+--+-+----+---+--------+-+-+--+--?----++	ALHS ALSPAC ARIC_AA ARIC_EA B58C BHS CHSAA CHSEA CKB EPIC EXCEED FHS FinnTwin GS20K H2000 HCHS hunt KORA_F4 KORA_S3 Korcula LBC1936 MESA_AFA_new MESA_CAU_new MESA_HIS_new NEO NFBC66 NFBC86 orcades PIVUS QBB Raine RS1 RS2 RS3 SAPALDIA_Edinburgh SAPALDIA_Gabriel SHIP-1 SHIP-TREND-0 SHIP-TREND-0_B2 Split Twins_UK UKB_AFR UKB_AMR UKB_EAS UKB_EUR UKB_SAS UKHLS VIKING Vis YFS	0.0351754	0.00210458	0.000694549	0.020015	0.0411751	495912	495910	491242	419481	0.0343	0.0343	0.0345	0.0343	-0.016	-0.0136	-0.0017	-0.0273	0.0028	0.0033	0.0004	0.0085	1.188e-08	4.04e-05	9.94e-06	0.001323	LARP1(PoPs,nearest)
ADAM19	rs11134767	TRUE	5_156908653_C_T	5	156908653	FEV1/FVC		T	C	0.0634	0.0634	-8.644	5.44e-18	+-?---?+?----+------+?----+-+-+---+--+--?-?-----+	ALHS ALSPAC ARIC_AA ARIC_EA B58C BHS CHSAA CHSEA CKB EPIC EXCEED FHS FinnTwin GS20K H2000 HCHS hunt KORA_F4 KORA_S3 Korcula LBC1936 MESA_AFA_new MESA_CAU_new MESA_HIS_new NEO NFBC66 NFBC86 orcades PIVUS Raine RS1 RS2 RS3 SAPALDIA_Edinburgh SAPALDIA_Gabriel SHIP-1 SHIP-TREND-0 SHIP-TREND-0_B2 Split Twins_UK UKB_AFR UKB_AMR UKB_EAS UKB_EUR UKB_SAS UKHLS VIKING Vis YFS	0.0633935	0.0055595	0.000319693	0.0755897	0.0181499	580325	580323	575655	419481	0.0641	0.064	0.0641	0.0628	-0.0158	-0.0028	-0.0039	-0.0545	0.0021	0.0024	0.0003	0.0063	2.116e-14	0.2571	7.975e-44	6.477e-18	ADAM19(PoPs,nearest), ITK(rare_disease)
ADAM19	rs35413759	FALSE	5_156918147_A_T	5	156918147	FEV1		A	T	0.88	0.12	-6.043	1.52e-09	+++---+------+?--++--++-+--+-++---++----+---+----	ALHS ALSPAC ARIC_AA ARIC_EA B58C BHS CHSAA CHSEA CKB EPIC EXCEED FHS FinnTwin GS20K H2000 HCHS hunt KORA_F4 KORA_S3 Korcula LBC1936 MESA_AFA_new MESA_CAU_new MESA_HIS_new NEO NFBC66 NFBC86 orcades PIVUS Raine RS1 RS2 RS3 SAPALDIA_Edinburgh SAPALDIA_Gabriel SHIP-1 SHIP-TREND-0 SHIP-TREND-0_B2 Split Twins_UK UKB_AFR UKB_AMR UKB_EAS UKB_EUR UKB_SAS UKHLS VIKING Vis YFS	0.861268	0.946815	0.991714	0.853467	0.941244	578078	578076	573408	421045	0.8643	0.8644	0.8635	0.8645	-0.0129	-0.0051	-0.0024	-0.0312	0.0015	0.0017	0.0002	0.0045	1.967e-18	0.003433	7.747e-33	3.027e-12	ADAM19(PoPs,nearest), ITK(rare_disease)
ADAM19	rs4331881	TRUE	5_156944475_G_T	5	156944475	FEV1/FVC	PEF,FEV1,FF	T	G	0.321	0.321	-17.958	4.18e-72	+-----------+--------------+---+------++---------+	ALHS ALSPAC ARIC_AA ARIC_EA B58C BHS CHSAA CHSEA CKB EPIC EXCEED FHS FinnTwin GS20K H2000 HCHS hunt KORA_F4 KORA_S3 Korcula LBC1936 MESA_AFA_new MESA_CAU_new MESA_HIS_new NEO NFBC66 NFBC86 orcades PIVUS QBB Raine RS1 RS2 RS3 SAPALDIA_Edinburgh SAPALDIA_Gabriel SHIP-1 SHIP-TREND-0 SHIP-TREND-0_B2 Split Twins_UK UKB_AFR UKB_AMR UKB_EAS UKB_EUR UKB_SAS UKHLS VIKING Vis YFS	0.341312	0.634052	0.142294	0.436764	0.480658	581886	581884	577216	421045	0.3316	0.3287	0.344	0.3457	-0.0109	-0.0031	-0.0024	-0.0376	0.001	0.0012	0.0001	0.0032	2.457e-28	0.008016	7.739e-68	1.306e-31	ADAM19(PoPs,nearest), ITK(rare_disease)
ADAM19	rs72811372	TRUE	5_157022475_A_G	5	157022475	FEV1/FVC		A	G	0.103	0.103	7.785	6.98e-15	+++++--++-++-+-++++-++-+++++-+++--++++++-++	ALHS ALSPAC ARIC_EA B58C BHS CHSEA EPIC EXCEED FHS FinnTwin GS20K H2000 HCHS hunt KORA_F4 KORA_S3 Korcula LBC1936 MESA_CAU_new MESA_HIS_new NEO NFBC66 NFBC86 orcades PIVUS Raine RS1 RS2 RS3 SAPALDIA_Edinburgh SAPALDIA_Gabriel SHIP-1 SHIP-TREND-0 SHIP-TREND-0_B2 Split Twins_UK UKB_AMR UKB_EUR UKB_SAS UKHLS VIKING Vis YFS	0.104379	0.121165	0.00410837	0.119695	0.0381834	581882	581880	577212	421045	0.1047	0.1046	0.1045	0.1035	0.0112	0.0021	0.0026	0.0317	0.0016	0.0019	0.0002	0.005	9.423e-12	0.2671	1.779e-30	2.604e-10	ADAM19(PoPs,nearest), ITK(rare_disease), SGCD(eQTL)
EBF1	rs7443323	TRUE	5_158368797_A_T	5	158368797	FVC	FEV1,FVC	A	T	0.251	0.251	-8.84	9.56e-19	+-----+---?+--+---++---+-+--+-+-+-+--+---+----++--	ALHS ALSPAC ARIC_AA ARIC_EA B58C BHS CHSAA CHSEA CKB EPIC EXCEED FHS FinnTwin GS20K H2000 HCHS hunt KORA_F4 KORA_S3 Korcula LBC1936 MESA_AFA_new MESA_CAU_new MESA_HIS_new NEO NFBC66 NFBC86 orcades PIVUS QBB Raine RS1 RS2 RS3 SAPALDIA_Edinburgh SAPALDIA_Gabriel SHIP-1 SHIP-TREND-0 SHIP-TREND-0_B2 Split Twins_UK UKB_AFR UKB_AMR UKB_EAS UKB_EUR UKB_SAS UKHLS VIKING Vis YFS	0.251398	0.0248301	0.249743	0.315276	0.513447	581889	581887	577219	421045	0.2551	0.2548	0.2549	0.2528	-0.0076	-0.0107	0.0003	-0.0072	0.0011	0.0012	0.0002	0.0035	7.646e-13	2.281e-18	0.09404	0.04054	EBF1(PoPs,nearest)
FGF18	rs10059996	TRUE	5_170901463_G_T	5	170901463	FEV1/FVC		T	G	0.418	0.418	-13.466	2.49e-41	+---------------+-++-+-----++--+-+-+-------+-+---+	ALHS ALSPAC ARIC_AA ARIC_EA B58C BHS CHSAA CHSEA CKB EPIC EXCEED FHS FinnTwin GS20K H2000 HCHS hunt KORA_F4 KORA_S3 Korcula LBC1936 MESA_AFA_new MESA_CAU_new MESA_HIS_new NEO NFBC66 NFBC86 orcades PIVUS QBB Raine RS1 RS2 RS3 SAPALDIA_Edinburgh SAPALDIA_Gabriel SHIP-1 SHIP-TREND-0 SHIP-TREND-0_B2 Split Twins_UK UKB_AFR UKB_AMR UKB_EAS UKB_EUR UKB_SAS UKHLS VIKING Vis YFS	0.354156	0.747405	0.680732	0.435956	0.6407	581808	581806	577138	421045	0.4301	0.434	0.385	0.3706	-0.0053	0.0015	-0.0019	-0.0174	0.001	0.0011	0.0001	0.0033	5.276e-08	0.189	9.851e-41	1.099e-07	FGF18(PoPs,nearest)
MIR8056	rs11747434	FALSE	5_172779211_C_T	5	172779211	PEF	PEF,FEV1	T	C	0.719	0.281	-11.889	1.35e-32	----------+------+----	ALSPAC ARIC_AA B58C EPIC FinnTwin hunt LBC1936 orcades Raine RS1 RS2 RS3 SHIP-1 SHIP-TREND-0 SHIP-TREND-0_B2 Split UKB_AFR UKB_AMR UKB_EAS UKB_EUR UKB_SAS VIKING	0.721967	0.618242	0.729123	0.724246	0.755728	581888	581886	577218	421045	0.7172	0.7171	0.7186	0.7224	-0.0051	-0.0058	-0.0002	-0.0386	0.001	0.0012	0.0001	0.0034	3.086e-07	7.038e-07	0.2724	1.462e-29	CREBRF(PoPs), MIR8056(nearest), STC2(WES)
NSD1	rs2431501	FALSE	5_176606052_A_T	5	176606052	FEV1/FVC		A	T	0.712	0.288	-7.18	6.96e-13	++----+---+---+---++---++---+-----++-+---+---++-+-	ALHS ALSPAC ARIC_AA ARIC_EA B58C BHS CHSAA CHSEA CKB EPIC EXCEED FHS FinnTwin GS20K H2000 HCHS hunt KORA_F4 KORA_S3 Korcula LBC1936 MESA_AFA_new MESA_CAU_new MESA_HIS_new NEO NFBC66 NFBC86 orcades PIVUS QBB Raine RS1 RS2 RS3 SAPALDIA_Edinburgh SAPALDIA_Gabriel SHIP-1 SHIP-TREND-0 SHIP-TREND-0_B2 Split Twins_UK UKB_AFR UKB_AMR UKB_EAS UKB_EUR UKB_SAS UKHLS VIKING Vis YFS	0.650736	0.981267	0.997356	0.678397	0.897758	580318	580316	575648	419481	0.6594	0.6594	0.6575	0.6481	-0.0022	0.0021	-0.001	-0.0146	0.0011	0.0013	0.0001	0.0032	0.0399	0.08942	1.033e-12	6.324e-06	NSD1(PoPs,nearest), B4GALT7(rare_disease), MXD3(eQTL)
ADAMTS2	rs17079284	FALSE	5_178693963_C_T	5	178693963	FEV1/FVC		T	C	0.95	0.05	-8.171	3.05e-16	-++--++-----+-+--++-+-+----+-+----+--++-++------+	ALHS ALSPAC ARIC_AA ARIC_EA B58C BHS CHSAA CHSEA CKB EPIC EXCEED FHS FinnTwin GS20K H2000 HCHS hunt KORA_F4 KORA_S3 Korcula LBC1936 MESA_AFA_new MESA_CAU_new MESA_HIS_new NEO NFBC66 NFBC86 orcades PIVUS Raine RS1 RS2 RS3 SAPALDIA_Edinburgh SAPALDIA_Gabriel SHIP-1 SHIP-TREND-0 SHIP-TREND-0_B2 Split Twins_UK UKB_AFR UKB_AMR UKB_EAS UKB_EUR UKB_SAS UKHLS VIKING Vis YFS	0.971913	0.9804	0.816099	0.94593	0.828631	581843	581841	577173	421045	0.8688	0.8641	0.9111	0.9613	-0.0051	0.0019	-0.0025	-0.0212	0.0019	0.0022	0.0003	0.0089	0.00899	0.3889	2.379e-14	0.01742	ADAMTS2(PoPs,nearest), ZNF354C(eQTL)
RASGEF1C	rs79898473	TRUE	5_179598771_C_T	5	179598771	FEV1/FVC	PEF,FEV1,FF	T	C	0.7	0.3	-12.682	7.43e-37	-+-----+--+-++----++-------++--+-+--+--+-----+--++	ALHS ALSPAC ARIC_AA ARIC_EA B58C BHS CHSAA CHSEA CKB EPIC EXCEED FHS FinnTwin GS20K H2000 HCHS hunt KORA_F4 KORA_S3 Korcula LBC1936 MESA_AFA_new MESA_CAU_new MESA_HIS_new NEO NFBC66 NFBC86 orcades PIVUS QBB Raine RS1 RS2 RS3 SAPALDIA_Edinburgh SAPALDIA_Gabriel SHIP-1 SHIP-TREND-0 SHIP-TREND-0_B2 Split Twins_UK UKB_AFR UKB_AMR UKB_EAS UKB_EUR UKB_SAS UKHLS VIKING Vis YFS	0.668406	0.884643	0.817123	0.683942	0.661624	581876	581874	577206	421045	0.6951	0.6979	0.6806	0.6753	-0.0065	-0.0011	-0.0017	-0.0245	0.001	0.0012	0.0001	0.0033	1.342e-10	0.3576	1.398e-32	8.981e-14	GFPT2(PoPs), RASGEF1C(nearest)
EXOC2	rs9502440	FALSE	6_688741_G_T	6	688741	FEV1/FVC		T	G	0.894	0.106	6.102	1.05e-09	-++-++-+++++-++++---+++--+--+-++++++++-+++++++++++	ALHS ALSPAC ARIC_AA ARIC_EA B58C BHS CHSAA CHSEA CKB EPIC EXCEED FHS FinnTwin GS20K H2000 HCHS hunt KORA_F4 KORA_S3 Korcula LBC1936 MESA_AFA_new MESA_CAU_new MESA_HIS_new NEO NFBC66 NFBC86 orcades PIVUS QBB Raine RS1 RS2 RS3 SAPALDIA_Edinburgh SAPALDIA_Gabriel SHIP-1 SHIP-TREND-0 SHIP-TREND-0_B2 Split Twins_UK UKB_AFR UKB_AMR UKB_EAS UKB_EUR UKB_SAS UKHLS VIKING Vis YFS	0.887239	0.719896	0.933184	0.860793	0.92623	581886	581884	577216	421045	0.8864	0.8869	0.8829	0.883	0.0066	0.003	0.0012	0.0139	0.0015	0.0017	0.0002	0.0048	1.016e-05	0.08631	7.691e-09	0.003659	EXOC2(PoPs,nearest)
GMDS	rs2318089	FALSE	6_1775436_A_G	6	1775436	PEF	PEF,FEV1,FF	A	G	0.285	0.285	10.217	1.66e-24	-+++-++++-+++-++-+++-+	ALSPAC ARIC_AA B58C EPIC FinnTwin hunt LBC1936 orcades Raine RS1 RS2 RS3 SHIP-1 SHIP-TREND-0 SHIP-TREND-0_B2 Split UKB_AFR UKB_AMR UKB_EAS UKB_EUR UKB_SAS VIKING	0.284387	0.111769	0.330777	0.182865	0.45356	581889	581887	577219	421045	0.2994	0.3006	0.2939	0.2824	0.0064	0.0042	0.0009	0.0352	0.001	0.0012	0.0001	0.0034	8.615e-11	0.0003167	8.742e-10	3.758e-25	FOXC1(PoPs), GMDS(nearest)
GMDS-AS1	rs11242779	FALSE	6_2507901_C_T	6	2507901	PEF	PEF,FEV1,FVC	T	C	0.514	0.486	10.416	2.09e-25	++++++-+--++++-----+++	ALSPAC ARIC_AA B58C EPIC FinnTwin hunt LBC1936 orcades Raine RS1 RS2 RS3 SHIP-1 SHIP-TREND-0 SHIP-TREND-0_B2 Split UKB_AFR UKB_AMR UKB_EAS UKB_EUR UKB_SAS VIKING	0.509433	0.763959	0.795232	0.478853	0.535971	581886	581884	577216	421045	0.5472	0.5509	0.5256	0.5168	0.0057	0.0068	0.0002	0.0319	0.0009	0.0011	0.0001	0.0031	1.752e-09	6.409e-10	0.1534	2.893e-25	GMDS-AS1(nearest), MYLK4(PoPs)
LY86	rs1294417	TRUE	6_6741932_C_T	6	6741932	FEV1/FVC		T	C	0.509	0.491	-15.02	5.42e-51	------++--+---+----------------------+--+--+------	ALHS ALSPAC ARIC_AA ARIC_EA B58C BHS CHSAA CHSEA CKB EPIC EXCEED FHS FinnTwin GS20K H2000 HCHS hunt KORA_F4 KORA_S3 Korcula LBC1936 MESA_AFA_new MESA_CAU_new MESA_HIS_new NEO NFBC66 NFBC86 orcades PIVUS QBB Raine RS1 RS2 RS3 SAPALDIA_Edinburgh SAPALDIA_Gabriel SHIP-1 SHIP-TREND-0 SHIP-TREND-0_B2 Split Twins_UK UKB_AFR UKB_AMR UKB_EAS UKB_EUR UKB_SAS UKHLS VIKING Vis YFS	0.458801	0.6153	0.784791	0.471578	0.60852	581886	581884	577216	421045	0.508	0.5115	0.4795	0.4704	-0.0039	0.0028	-0.0019	-0.0167	0.0009	0.0011	0.0001	0.0031	3.129e-05	0.01165	1.725e-44	6.082e-08	LY86(PoPs,nearest)
LY86	rs17142630	FALSE	6_6857640_A_G	6	6857640	FEV1/FVC		A	G	0.87	0.13	-7.476	7.67e-14	--++------++----+-+-+++---++++------+-+--------	ALHS ALSPAC ARIC_AA ARIC_EA B58C BHS CHSAA CHSEA EPIC EXCEED FHS FinnTwin GS20K H2000 HCHS hunt KORA_F4 KORA_S3 Korcula LBC1936 MESA_AFA_new MESA_CAU_new MESA_HIS_new NEO NFBC66 NFBC86 orcades PIVUS Raine RS1 RS2 RS3 SAPALDIA_Edinburgh SAPALDIA_Gabriel SHIP-1 SHIP-TREND-0 SHIP-TREND-0_B2 Split Twins_UK UKB_AFR UKB_AMR UKB_EUR UKB_SAS UKHLS VIKING Vis YFS	0.878715	0.441136	0.767162	0.795104	0.811139	581889	581887	577219	421045	0.8377	0.8367	0.8499	0.8619	-0.001	0.0038	-0.0015	-0.0194	0.0013	0.0015	0.0002	0.0046	0.4362	0.01078	3.496e-14	2.138e-05	LY86(PoPs,nearest)
RREB1	rs675209	FALSE	6_7102084_C_T	6	7102084	FVC		T	C	0.278	0.278	6.493	8.44e-11	---+++++++++++-+-+-+++--++-+-+--+-+++-+-++++++-	ALHS ALSPAC ARIC_AA ARIC_EA B58C BHS CHSAA CHSEA EPIC EXCEED FHS FinnTwin GS20K H2000 HCHS hunt KORA_F4 KORA_S3 Korcula LBC1936 MESA_AFA_new MESA_CAU_new MESA_HIS_new NEO NFBC66 NFBC86 orcades PIVUS Raine RS1 RS2 RS3 SAPALDIA_Edinburgh SAPALDIA_Gabriel SHIP-1 SHIP-TREND-0 SHIP-TREND-0_B2 Split Twins_UK UKB_AFR UKB_AMR UKB_EUR UKB_SAS UKHLS VIKING Vis YFS	0.269385	0.463922	0.918798	0.275197	0.598126	581889	581887	577219	421045	0.3412	0.3474	0.301	0.2886	0.0026	0.0074	-0.0011	-0.01	0.0011	0.0013	0.0002	0.0034	0.01345	3.354e-09	7.783e-13	0.003467	RREB1(PoPs,nearest), SSR1(eQTL)
RREB1	rs144671758	FALSE	6_7102600_A_G	6	7102600	PEF		A	G	0.944	0.056	7.814	5.55e-15	+-++-++-++-++++-++-+-+	ALSPAC ARIC_AA B58C EPIC FinnTwin hunt LBC1936 orcades Raine RS1 RS2 RS3 SHIP-1 SHIP-TREND-0 SHIP-TREND-0_B2 Split UKB_AFR UKB_AMR UKB_EAS UKB_EUR UKB_SAS VIKING	0.942819	0.99304	0.956391	0.919292	0.947177	581873	581871	577203	421045	0.9424	0.9425	0.9431	0.9438	0.008	0.0013	0.0024	0.0544	0.002	0.0023	0.0003	0.0067	4.721e-05	0.5792	2.833e-16	3.047e-16	RREB1(PoPs,nearest)
RREB1	rs7451690	TRUE	6_7109433_C_T	6	7109433	FEV1/FVC		T	C	0.511	0.489	12.961	2.04e-38	++++++-+?+++-++-+++--++++-++++++++++-+-++-?++++++	ALHS ALSPAC ARIC_AA ARIC_EA B58C BHS CHSAA CHSEA CKB EPIC EXCEED FHS FinnTwin GS20K H2000 HCHS hunt KORA_F4 KORA_S3 Korcula LBC1936 MESA_AFA_new MESA_CAU_new MESA_HIS_new NEO NFBC66 NFBC86 orcades PIVUS Raine RS1 RS2 RS3 SAPALDIA_Edinburgh SAPALDIA_Gabriel SHIP-1 SHIP-TREND-0 SHIP-TREND-0_B2 Split Twins_UK UKB_AFR UKB_AMR UKB_EAS UKB_EUR UKB_SAS UKHLS VIKING Vis YFS	0.522743	0.0292977	0.00799107	0.468384	0.270539	581865	581863	577195	421045	0.5071	0.507	0.5118	0.51	0.0011	-0.0062	0.0017	0.0218	0.001	0.0012	0.0001	0.0031	0.28	2.306e-07	2.238e-33	2.491e-12	RREB1(PoPs,nearest)
RREB1	rs17672692	FALSE	6_7214499_C_T	6	7214499	FEV1/FVC		T	C	0.184	0.184	-6.414	1.42e-10	+--+-+++-+---+--+----+---+------+++-++------++-	ALHS ALSPAC ARIC_AA ARIC_EA B58C BHS CHSAA CHSEA EPIC EXCEED FHS FinnTwin GS20K H2000 HCHS hunt KORA_F4 KORA_S3 Korcula LBC1936 MESA_AFA_new MESA_CAU_new MESA_HIS_new NEO NFBC66 NFBC86 orcades PIVUS Raine RS1 RS2 RS3 SAPALDIA_Edinburgh SAPALDIA_Gabriel SHIP-1 SHIP-TREND-0 SHIP-TREND-0_B2 Split Twins_UK UKB_AFR UKB_AMR UKB_EUR UKB_SAS UKHLS VIKING Vis YFS	0.188651	0.00982201	0.0361278	0.0922795	0.0625628	581889	581887	577219	421045	0.1791	0.1784	0.1853	0.1867	-0.003	-0.0013	-0.0007	-0.0114	0.0013	0.0015	0.0002	0.004	0.01653	0.3826	3.03e-05	0.004011	RREB1(PoPs,nearest), SSR1(eQTL)
DSP	rs2076295	TRUE	6_7563232_G_T	6	7563232	FEV1/FVC	FVC,FF	T	G	0.551	0.449	-10.718	8.36e-27	---------+------+---+----+---------+----+----+-	ALHS ALSPAC ARIC_AA ARIC_EA B58C BHS CHSAA CHSEA EPIC EXCEED FHS FinnTwin GS20K H2000 HCHS hunt KORA_F4 KORA_S3 Korcula LBC1936 MESA_AFA_new MESA_CAU_new MESA_HIS_new NEO NFBC66 NFBC86 orcades PIVUS Raine RS1 RS2 RS3 SAPALDIA_Edinburgh SAPALDIA_Gabriel SHIP-1 SHIP-TREND-0 SHIP-TREND-0_B2 Split Twins_UK UKB_AFR UKB_AMR UKB_EUR UKB_SAS UKHLS VIKING Vis YFS	0.548591	0.503443	0.52259	0.581736	0.673981	581889	581887	577219	421045	0.5473	0.5464	0.5496	0.5556	0.0003	0.0059	-0.0014	-0.0087	0.0009	0.0011	0.0001	0.0031	0.7757	2.828e-08	1.475e-24	0.004568	DSP(eQTL,nearest), BMP6(PoPs)
BMP6	rs9392919	TRUE	6_7711052_A_G	6	7711052	FVC	FEV1,FVC	A	G	0.508	0.492	9.932	3.01e-23	+-+++++++++++++-+-+++-++++-+-+---+++++-++++-+++	ALHS ALSPAC ARIC_AA ARIC_EA B58C BHS CHSAA CHSEA EPIC EXCEED FHS FinnTwin GS20K H2000 HCHS hunt KORA_F4 KORA_S3 Korcula LBC1936 MESA_AFA_new MESA_CAU_new MESA_HIS_new NEO NFBC66 NFBC86 orcades PIVUS Raine RS1 RS2 RS3 SAPALDIA_Edinburgh SAPALDIA_Gabriel SHIP-1 SHIP-TREND-0 SHIP-TREND-0_B2 Split Twins_UK UKB_AFR UKB_AMR UKB_EUR UKB_SAS UKHLS VIKING Vis YFS	0.502562	0.709494	0.585466	0.555027	0.387974	581888	581886	577218	421045	0.5249	0.5269	0.5149	0.5138	0.0076	0.0103	0	0.0055	0.0009	0.0011	0.0001	0.0031	5.464e-17	3.103e-22	0.7849	0.07105	BMP6(eQTL,PoPs,nearest)
BMP6	rs56180096	TRUE	6_7792320_C_T	6	7792320	FVC	FEV1,FVC	T	C	0.14	0.14	-13.298	2.39e-40	------------------+---+-------+-------+------++---	ALHS ALSPAC ARIC_AA ARIC_EA B58C BHS CHSAA CHSEA CKB EPIC EXCEED FHS FinnTwin GS20K H2000 HCHS hunt KORA_F4 KORA_S3 Korcula LBC1936 MESA_AFA_new MESA_CAU_new MESA_HIS_new NEO NFBC66 NFBC86 orcades PIVUS QBB Raine RS1 RS2 RS3 SAPALDIA_Edinburgh SAPALDIA_Gabriel SHIP-1 SHIP-TREND-0 SHIP-TREND-0_B2 Split Twins_UK UKB_AFR UKB_AMR UKB_EAS UKB_EUR UKB_SAS UKHLS VIKING Vis YFS	0.157545	0.354965	0.00343263	0.125553	0.107194	581887	581885	577217	421045	0.1647	0.1651	0.1644	0.1607	-0.0152	-0.0217	0.0003	-0.0168	0.0014	0.0016	0.0002	0.0042	2.179e-29	2.405e-42	0.09994	5.76e-05	BMP6(PoPs,nearest)
BLOC1S5-TXNDC5	rs2023263	FALSE	6_7958465_C_T	6	7958465	FEV1/FVC		T	C	0.559	0.441	-5.886	3.97e-09	-+-+++---+-+-?----++----+-+++-----++-+------+++	ALHS ALSPAC ARIC_AA ARIC_EA B58C BHS CHSAA CHSEA EPIC EXCEED FHS FinnTwin GS20K H2000 HCHS hunt KORA_F4 KORA_S3 Korcula LBC1936 MESA_AFA_new MESA_CAU_new MESA_HIS_new NEO NFBC66 NFBC86 orcades PIVUS Raine RS1 RS2 RS3 SAPALDIA_Edinburgh SAPALDIA_Gabriel SHIP-1 SHIP-TREND-0 SHIP-TREND-0_B2 Split Twins_UK UKB_AFR UKB_AMR UKB_EUR UKB_SAS UKHLS VIKING Vis YFS	0.55198	0.939001	0.287995	0.665195	0.611654	578088	578086	573418	421045	0.5164	0.513	0.5438	0.5596	-0.0009	0.0022	-0.0008	-0.0064	0.0009	0.0011	0.0001	0.0031	0.3287	0.04001	4.594e-09	0.03887	BLOC1S5-TXNDC5(nearest), BMP6(PoPs)
ID4	rs9350191	TRUE	6_19842661_C_T	6	19842661	FEV1	FEV1,FF	T	C	0.867	0.133	-7.835	4.68e-15	-+++-+-+----+--+--+--+---++-+-+--+---+-----+------	ALHS ALSPAC ARIC_AA ARIC_EA B58C BHS CHSAA CHSEA CKB EPIC EXCEED FHS FinnTwin GS20K H2000 HCHS hunt KORA_F4 KORA_S3 Korcula LBC1936 MESA_AFA_new MESA_CAU_new MESA_HIS_new NEO NFBC66 NFBC86 orcades PIVUS QBB Raine RS1 RS2 RS3 SAPALDIA_Edinburgh SAPALDIA_Gabriel SHIP-1 SHIP-TREND-0 SHIP-TREND-0_B2 Split Twins_UK UKB_AFR UKB_AMR UKB_EAS UKB_EUR UKB_SAS UKHLS VIKING Vis YFS	0.846395	0.867991	0.974105	0.782166	0.821429	581867	581865	577197	421045	0.8517	0.8527	0.8483	0.8374	-0.0104	-0.0071	-0.0015	-0.0197	0.0014	0.0016	0.0002	0.0043	4.375e-14	1.223e-05	3.564e-15	4.172e-06	ID4(PoPs,nearest)
CASC15	rs1928168	TRUE	6_22017738_C_T	6	22017738	FEV1/FVC	PEF,FF	T	C	0.552	0.448	14.174	1.33e-45	++++++-++++++++++++---+++++++++-+-++++++++++++++-+	ALHS ALSPAC ARIC_AA ARIC_EA B58C BHS CHSAA CHSEA CKB EPIC EXCEED FHS FinnTwin GS20K H2000 HCHS hunt KORA_F4 KORA_S3 Korcula LBC1936 MESA_AFA_new MESA_CAU_new MESA_HIS_new NEO NFBC66 NFBC86 orcades PIVUS QBB Raine RS1 RS2 RS3 SAPALDIA_Edinburgh SAPALDIA_Gabriel SHIP-1 SHIP-TREND-0 SHIP-TREND-0_B2 Split Twins_UK UKB_AFR UKB_AMR UKB_EAS UKB_EUR UKB_SAS UKHLS VIKING Vis YFS	0.483591	0.912586	0.79188	0.698892	0.475176	581889	581887	577219	421045	0.5406	0.5447	0.5105	0.4992	0.0033	-0.0038	0.0019	0.0174	0.0009	0.0011	0.0001	0.0031	0.0004159	0.0006001	5.741e-44	1.659e-08	CASC15(nearest), SOX4(PoPs)
CASC15	rs55775505	TRUE	6_22057566_C_T	6	22057566	FEV1	PEF,FEV1,FVC	T	C	0.313	0.313	-7.836	4.66e-15	--?---?-?--++--?-----?+?-----+----++--+-???-?+-++	ALHS ALSPAC ARIC_AA ARIC_EA B58C BHS CHSAA CHSEA CKB EPIC EXCEED FHS FinnTwin GS20K H2000 HCHS hunt KORA_F4 KORA_S3 Korcula LBC1936 MESA_AFA_new MESA_CAU_new MESA_HIS_new NEO NFBC66 NFBC86 orcades PIVUS Raine RS1 RS2 RS3 SAPALDIA_Edinburgh SAPALDIA_Gabriel SHIP-1 SHIP-TREND-0 SHIP-TREND-0_B2 Split Twins_UK UKB_AFR UKB_AMR UKB_EAS UKB_EUR UKB_SAS UKHLS VIKING Vis YFS	0.314632	0.0574004	0.0840517	0.375453	0.235421	581878	581876	577208	421045	0.2917	0.2901	0.3037	0.3076	-0.0077	-0.0084	-0.0004	-0.0187	0.0011	0.0013	0.0001	0.0033	4.368e-13	2.297e-11	0.005699	2.1e-08	CASC15(nearest), PRL(PoPs), SOX4(eQTL)
HDGFL1	rs10946577	FALSE	6_22728496_A_T	6	22728496	FEV1/FVC		A	T	0.736	0.264	8.764	1.88e-18	-++++-+-+++++++++-+++++-++++-+-+++++-+++++++++--+	ALHS ALSPAC ARIC_AA ARIC_EA B58C BHS CHSAA CHSEA CKB EPIC EXCEED FHS FinnTwin GS20K H2000 HCHS hunt KORA_F4 KORA_S3 Korcula LBC1936 MESA_AFA_new MESA_CAU_new MESA_HIS_new NEO NFBC66 NFBC86 orcades PIVUS Raine RS1 RS2 RS3 SAPALDIA_Edinburgh SAPALDIA_Gabriel SHIP-1 SHIP-TREND-0 SHIP-TREND-0_B2 Split Twins_UK UKB_AFR UKB_AMR UKB_EAS UKB_EUR UKB_SAS UKHLS VIKING Vis YFS	0.764583	0.711099	0.544943	0.732068	0.745129	581888	581886	577218	421045	0.7094	0.7031	0.7394	0.7524	0.0043	0.001	0.0012	0.0155	0.001	0.0012	0.0002	0.0036	3.11e-05	0.4046	3.499e-14	1.635e-05	HDGFL1(PoPs,nearest)
HDGFL1	rs4077636	FALSE	6_22749901_A_G	6	22749901	FEV1/FVC		A	G	0.524	0.476	6.565	5.2e-11	++++-++--+-++++++-+-+++++-+--+-+++-+++++++-+++-+-	ALHS ALSPAC ARIC_AA ARIC_EA B58C BHS CHSAA CHSEA CKB EPIC EXCEED FHS FinnTwin GS20K H2000 HCHS hunt KORA_F4 KORA_S3 Korcula LBC1936 MESA_AFA_new MESA_CAU_new MESA_HIS_new NEO NFBC66 NFBC86 orcades PIVUS Raine RS1 RS2 RS3 SAPALDIA_Edinburgh SAPALDIA_Gabriel SHIP-1 SHIP-TREND-0 SHIP-TREND-0_B2 Split Twins_UK UKB_AFR UKB_AMR UKB_EAS UKB_EUR UKB_SAS UKHLS VIKING Vis YFS	0.496444	0.230263	0.732072	0.437729	0.547136	581889	581887	577219	421045	0.5295	0.5354	0.5086	0.492	0.0062	0.0027	0.0012	0.0193	0.0009	0.0011	0.0001	0.0031	4.348e-11	0.01231	2.522e-18	4.602e-10	HDGFL1(PoPs,nearest)
HIST1H4E	rs9393688	TRUE	6_26207174_A_T	6	26207174	FVC		A	T	0.665	0.335	-6.357	2.05e-10	-+----+	ARIC_AA CKB UKB_AFR UKB_AMR UKB_EAS UKB_EUR UKB_SAS	0.738095	0.976342	0.254235	0.651391	0.585912	464518	464518	464518	365467	0.616	0.607	0.6953	0.7321	-0.0068	-0.0104	0.0003	-0.0196	0.0012	0.0014	0.0002	0.0039	6.037e-09	3.766e-14	0.07292	7.237e-07	HIST1H1PS1(eQTL), HIST1H2AE(eQTL), HIST1H2BE(credible), HIST1H2BF(eQTL), HIST1H2BG(eQTL), HIST1H4A(PoPs), HIST1H4E(nearest)
LINC01012	rs67652222	TRUE	6_27586220_C_T	6	27586220	FEV1	FEV1,FVC	T	C	0.107	0.107	-13.141	1.91e-39	--+---+-?---+----+-+++-+----+?--------+--++?-?-+--	ALHS ALSPAC ARIC_AA ARIC_EA B58C BHS CHSAA CHSEA CKB EPIC EXCEED FHS FinnTwin GS20K H2000 HCHS hunt KORA_F4 KORA_S3 Korcula LBC1936 MESA_AFA_new MESA_CAU_new MESA_HIS_new NEO NFBC66 NFBC86 orcades PIVUS QBB Raine RS1 RS2 RS3 SAPALDIA_Edinburgh SAPALDIA_Gabriel SHIP-1 SHIP-TREND-0 SHIP-TREND-0_B2 Split Twins_UK UKB_AFR UKB_AMR UKB_EAS UKB_EUR UKB_SAS UKHLS VIKING Vis YFS	0.117676	0.0135	0.000334737	0.0182329	0.00023511	480789	480787	476119	415211	0.1123	0.1119	0.1134	0.1133	-0.0217	-0.0208	-0.0018	-0.0682	0.0017	0.002	0.0002	0.0049	9.708e-39	5.637e-26	1.971e-15	1.103e-43	HIST1H2BN(PoPs), LINC01012(nearest)
TRIM39-RPP21	rs141748163	TRUE	6_30354416_T_TA	6	30354416	PEF		T	TA	0.857	0.143	15.743	7.73e-56	?+??????????????+-?++?	ALSPAC ARIC_AA B58C EPIC FinnTwin hunt LBC1936 orcades Raine RS1 RS2 RS3 SHIP-1 SHIP-TREND-0 SHIP-TREND-0_B2 Split UKB_AFR UKB_AMR UKB_EAS UKB_EUR UKB_SAS VIKING	0.854569	0.85625	0.99968	0.952109	0.997892	433822	433822	433822	334771	0.8563	0.8563	0.8557	0.8549	0.0212	0.0158	0.0025	0.0792	0.0018	0.0021	0.0002	0.0051	5.293e-33	5.357e-14	5.713e-30	2.667e-54	ABCF1(PoPs), HLA-A(mouse_KO), HLA-E(mouse_KO), HLA-H(mouse_KO), TRIM39-RPP21(nearest)
HLA-C	rs58490916	FALSE	6_31270386_C_T	6	31270386	FEV1	FEV1,FVC	T	C	0.919	0.081	6.762	1.36e-11	??????????????????????????+????	ALHS ARIC_EA CHSEA EPIC EXCEED FHS FinnTwin GS20K KORA_F4 KORA_S3 Korcula LBC1936 MESA_CAU_new NEO NFBC66 NFBC86 orcades PIVUS Raine SAPALDIA_Edinburgh SAPALDIA_Gabriel SHIP-1 SHIP-TREND-0 SHIP-TREND-0_B2 Split Twins_UK UKB_EUR UKHLS VIKING Vis YFS	0.918936	0.909542	0.984007	0.956568	0.974336	464518	464518	464518	365467	0.9232	0.9236	0.92	0.9194	0.0112	0.0109	0.0007	0.0064	0.0021	0.0025	0.0003	0.0064	1.237e-07	1.487e-05	0.007231	0.3193	HLA-C(mouse_KO,nearest), NFKBIL1(PoPs)
HLA-B	rs73406410	FALSE	6_31321501_A_G	6	31321501	PEF		A	G	0.89	0.11	-8.119	4.69e-16	+++-	ARIC_AA UKB_AFR UKB_AMR UKB_EUR	0.894365	0.687847	0.781957	0.735148	0.681404	581876	581874	577206	421045	0.8445	0.8429	0.8581	0.8743	-0.0115	-0.0076	-0.002	-0.039	0.0013	0.0016	0.0002	0.0048	4.275e-18	1.073e-06	6.288e-23	7.727e-16	HLA-B(mouse_KO,nearest), DDX39B(PoPs)
HLA-B	rs73390208	FALSE	6_31326131_C_T	6	31326131	FEV1/FVC		T	C	0.269	0.269	10.76	5.35e-27	+	UKB_EUR	0.268972	0.514853	0.422552	0.450629	0.497353	570329	570327	565659	421045	0.3153	0.3186	0.2995	0.2841	0.0034	-0.0008	0.0014	0.0188	0.001	0.0012	0.0001	0.0034	0.0007059	0.4783	2.707e-22	3.978e-08	GPANK1(mouse_KO), HLA-B(nearest), LTA(mouse_KO), NFKBIL1(PoPs)
TNXB	rs555613989	FALSE	6_32016876_A_T	6	32016876	FEV1/FVC	PEF,FF	A	T	0.003	0.003	10.387	2.85e-25	+	UKB_EUR	0.0029766	3.15433e-05	2.38203e-05	0.000109322	9.184e-06	320656	320656	320656	320656	0.003	0.003	0.003	0.003	0.0644	-0.0523	0.029	0.3736	0.0209	0.0249	0.0026	0.0596	0.002053	0.03531	1.279e-28	3.656e-10	AGER(WES,PoPs), C2(rare_disease), C4A(rare_disease), C4B(rare_disease), MPIG6B(mouse_KO), SKIV2L(rare_disease), TNXB(nearest)
TNXB	rs146970659	FALSE	6_32038881_C_T	6	32038881	FEV1/FVC		T	C	0.0059	0.0059	14.418	3.98e-47	??????????????????????????????????????????+?????	ALHS ALSPAC ARIC_AA ARIC_EA B58C BHS CHSAA CHSEA CKB EPIC EXCEED FHS FinnTwin GS20K H2000 HCHS KORA_F4 KORA_S3 Korcula LBC1936 MESA_AFA_new MESA_CAU_new MESA_HIS_new NEO NFBC66 NFBC86 orcades PIVUS Raine RS1 RS2 RS3 SAPALDIA_Edinburgh SAPALDIA_Gabriel SHIP-1 SHIP-TREND-0 SHIP-TREND-0_B2 Split Twins_UK UKB_AFR UKB_AMR UKB_EAS UKB_EUR UKB_SAS UKHLS VIKING Vis YFS	0.00593864	0.000355789	1.37907e-05	0.00010792	7.3472e-06	320656	320656	320656	320656	0.0059	0.0059	0.0059	0.0059	0.0456	-0.073	0.0261	0.3509	0.0147	0.0175	0.0018	0.042	0.00197	3.167e-05	8.026e-46	6.856e-17	AGER(WES,PoPs), C2(rare_disease), C4A(rare_disease), C4B(rare_disease), SKIV2L(rare_disease), TNXB(nearest)
AGER	rs2070600	TRUE	6_32151443_C_T	6	32151443	FEV1/FVC	PEF,FEV1,FVC,FF	T	C	0.0825	0.0825	32.205	1.5e-227	++++++++++++++++?+-+-+++++++++++-++++++-++++++++-+	ALHS ALSPAC ARIC_AA ARIC_EA B58C BHS CHSAA CHSEA CKB EPIC EXCEED FHS FinnTwin GS20K H2000 HCHS hunt KORA_F4 KORA_S3 Korcula LBC1936 MESA_AFA_new MESA_CAU_new MESA_HIS_new NEO NFBC66 NFBC86 orcades PIVUS QBB Raine RS1 RS2 RS3 SAPALDIA_Edinburgh SAPALDIA_Gabriel SHIP-1 SHIP-TREND-0 SHIP-TREND-0_B2 Split Twins_UK UKB_AFR UKB_AMR UKB_EAS UKB_EUR UKB_SAS UKHLS VIKING Vis YFS	0.063802	0.00236574	0.176151	0.00839886	0.0588993	565535	565533	560865	404691	0.1316	0.136	0.0932	0.0632	0.009	-0.0158	0.0079	0.0897	0.0016	0.0019	0.0003	0.0065	4.236e-08	1.199e-16	4.57e-195	3.195e-43	AGER(WES,PoPs,nearest), C2(rare_disease), C4A(rare_disease), C4B(rare_disease), SKIV2L(rare_disease)
HLA-DQA1	rs9271346	FALSE	6_32583468_C_T	6	32583468	FVC		T	C	0.815	0.185	-8.171	3.06e-16	??+?????-?????-+????-?+????????????????-++--????	ALHS ALSPAC ARIC_AA ARIC_EA B58C BHS CHSAA CHSEA CKB EPIC EXCEED FHS FinnTwin GS20K H2000 HCHS KORA_F4 KORA_S3 Korcula LBC1936 MESA_AFA_new MESA_CAU_new MESA_HIS_new NEO NFBC66 NFBC86 orcades PIVUS Raine RS1 RS2 RS3 SAPALDIA_Edinburgh SAPALDIA_Gabriel SHIP-1 SHIP-TREND-0 SHIP-TREND-0_B2 Split Twins_UK UKB_AFR UKB_AMR UKB_EAS UKB_EUR UKB_SAS UKHLS VIKING Vis YFS	0.82229	0.774116	0.735219	0.879403	0.627481	464518	464518	464518	365467	0.8066	0.8055	0.8148	0.8189	-0.0127	-0.0143	-0.0005	-0.0097	0.0013	0.0015	0.0002	0.0045	4.431e-22	1.2e-20	0.003468	0.03233	TAP2(rare_disease,PoPs), AGER(WES), HLA-DQA1(nearest), TAP1(rare_disease)
HLA-DQA1	rs9271383	TRUE	6_32587391_C_T	6	32587391	FEV1/FVC	FEV1,FF	T	C	0.577	0.423	-12.095	1.12e-33	-	UKB_EUR	0.57646	0.492	0.448404	0.584719	0.453529	440194	440194	440194	352689	0.5569	0.5551	0.5664	0.573	-0.0124	-0.0118	-0.0012	-0.0262	0.0011	0.0012	0.0001	0.0036	2.944e-31	2.186e-21	2.293e-15	3.091e-13	TAP1(rare_disease,PoPs), AGER(WES), HLA-DQA1(nearest), TAP2(rare_disease)
HLA-DQB1	rs9275211	TRUE	6_32657844_C_T	6	32657844	PEF		T	C	0.785	0.215	6.437	1.22e-10	+	UKB_EUR NA UKB_EUR	0.784613	0.866153	0.787904	0.725529	0.65652	452972	452972	452972	365467	0.7778	0.7777	0.7796	0.7795	0.0052	0.0014	0.0014	0.0249	0.0013	0.0015	0.0002	0.0042	3.571e-05	0.3256	1.639e-16	2.965e-09	TAP1(rare_disease,PoPs), HLA-DQB1(nearest), TAP2(rare_disease)
COL11A2	rs9277934	FALSE	6_33153528_C_T	6	33153528	PEF		T	C	0.315	0.315	-7.932	2.15e-15	----	ARIC_AA UKB_AFR UKB_AMR UKB_EUR	0.313038	0.426662	0.227302	0.379199	0.385246	561745	561743	557075	404691	0.302	0.2997	0.3096	0.3103	-0.0044	-0.0041	-0.0004	-0.0227	0.001	0.0012	0.0001	0.0033	1.226e-05	0.0004377	0.01228	8.298e-12	COL11A2(PoPs,nearest), TAP1(rare_disease), TAP2(rare_disease), TAPBP(rare_disease)
HMGA1	rs75104038	TRUE	6_34190104_A_G	6	34190104	FEV1	FEV1,FVC	A	G	0.0597	0.0597	6.881	5.95e-12	++++---++++-++++---+-+++--+++++	ALHS ARIC_EA CHSEA EPIC EXCEED FHS FinnTwin GS20K KORA_F4 KORA_S3 Korcula LBC1936 MESA_CAU_new NEO NFBC66 NFBC86 orcades PIVUS Raine SAPALDIA_Edinburgh SAPALDIA_Gabriel SHIP-1 SHIP-TREND-0 SHIP-TREND-0_B2 Split Twins_UK UKB_EUR UKHLS VIKING Vis YFS	0.0607638	0.0256284	0.0159333	0.0691635	0.0418956	581870	581868	577200	421045	0.0558	0.0555	0.0579	0.0587	0.0131	0.0147	0.0006	0.017	0.0021	0.0025	0.0003	0.0065	6.264e-10	3.703e-09	0.03989	0.009295	MLN(eQTL,pQTL), BAK1(eQTL), HMGA1(nearest), IP6K3(eQTL), ITPR3(eQTL), LEMD2(eQTL), RPS10(PoPs), SMIM29(WES)
SNRPC	rs9689160	FALSE	6_34749849_A_G	6	34749849	FVC		A	G	0.744	0.256	7.614	2.66e-14	+++++---++-	ARIC_AA CKB H2000 HCHS MESA_AFA_new MESA_HIS_new UKB_AFR UKB_AMR UKB_EAS UKB_EUR UKB_SAS	0.733022	0.314187	0.849554	0.647646	0.792487	581889	581887	577219	421045	0.7382	0.7401	0.7296	0.7273	0.0067	0.0094	-0.0001	0.0103	0.001	0.0012	0.0002	0.0034	1.516e-10	2.382e-14	0.6103	0.002679	MLN(eQTL,pQTL), C6orf106(PoPs), SCUBE3(WES), SNRPC(nearest)
ANKS1A	rs72896231	FALSE	6_34979247_C_T	6	34979247	FEV1		T	C	0.117	0.117	-8.016	1.09e-15	-+--++----+-----++-+--+++-+---+-	ALHS ARIC_EA CHSEA EPIC EXCEED FHS FinnTwin GS20K hunt KORA_F4 KORA_S3 Korcula LBC1936 MESA_CAU_new NEO NFBC66 NFBC86 orcades PIVUS Raine SAPALDIA_Edinburgh SAPALDIA_Gabriel SHIP-1 SHIP-TREND-0 SHIP-TREND-0_B2 Split Twins_UK UKB_EUR UKHLS VIKING Vis YFS	0.119875	0.218595	0.13587	0.151179	0.0669789	581880	581878	577210	421045	0.1216	0.1216	0.1208	0.1203	-0.0111	-0.0099	-0.0011	-0.0138	0.0014	0.0016	0.0002	0.0047	1.698e-15	1.34e-09	2.166e-08	0.003284	SCUBE3(WES,PoPs), ANKS1A(nearest)
SUPT3H	rs634789	FALSE	6_44896518_C_G	6	44896518	FVC	FEV1,FVC	C	G	0.538	0.462	-5.994	2.05e-09	??-?????-?????-?????????????????????????-+--+????	ALHS ALSPAC ARIC_AA ARIC_EA B58C BHS CHSAA CHSEA CKB EPIC EXCEED FHS FinnTwin GS20K H2000 HCHS hunt KORA_F4 KORA_S3 Korcula LBC1936 MESA_AFA_new MESA_CAU_new MESA_HIS_new NEO NFBC66 NFBC86 orcades PIVUS Raine RS1 RS2 RS3 SAPALDIA_Edinburgh SAPALDIA_Gabriel SHIP-1 SHIP-TREND-0 SHIP-TREND-0_B2 Split Twins_UK UKB_AFR UKB_AMR UKB_EAS UKB_EUR UKB_SAS UKHLS VIKING Vis YFS	0.505735	0.80049	0.697938	0.588624	0.558942	423840	423840	423840	336335	0.553	0.5591	0.5225	0.5108	-0.0052	-0.0072	0.0001	-0.0081	0.0011	0.0013	0.0002	0.0036	1.65e-06	1.319e-08	0.5205	0.02408	SUPT3H(PoPs,nearest), RUNX2(rare_disease)
RUNX2	rs12202314	TRUE	6_45530471_C_T	6	45530471	FEV1/FVC		T	C	0.684	0.316	-9.185	4.1e-20	--+---+-----------++--+-+----++++++-----++------+-	ALHS ALSPAC ARIC_AA ARIC_EA B58C BHS CHSAA CHSEA CKB EPIC EXCEED FHS FinnTwin GS20K H2000 HCHS hunt KORA_F4 KORA_S3 Korcula LBC1936 MESA_AFA_new MESA_CAU_new MESA_HIS_new NEO NFBC66 NFBC86 orcades PIVUS QBB Raine RS1 RS2 RS3 SAPALDIA_Edinburgh SAPALDIA_Gabriel SHIP-1 SHIP-TREND-0 SHIP-TREND-0_B2 Split Twins_UK UKB_AFR UKB_AMR UKB_EAS UKB_EUR UKB_SAS UKHLS VIKING Vis YFS	0.675286	0.411249	0.779844	0.666677	0.792954	581889	581887	577219	421045	0.682	0.6844	0.6747	0.674	-0.0024	0.0027	-0.0013	-0.0102	0.001	0.0012	0.0001	0.0033	0.01475	0.01919	2.381e-20	0.001825	RUNX2(rare_disease,PoPs,nearest)
PAQR8	rs655113	FALSE	6_52269151_C_T	6	52269151	PEF	PEF,FF	T	C	0.706	0.294	6.725	1.76e-11	++++-++-++--+-+++-++--	ALSPAC ARIC_AA B58C EPIC FinnTwin hunt LBC1936 orcades Raine RS1 RS2 RS3 SHIP-1 SHIP-TREND-0 SHIP-TREND-0_B2 Split UKB_AFR UKB_AMR UKB_EAS UKB_EUR UKB_SAS VIKING	0.698479	0.941549	0.927674	0.774311	0.785624	581888	581886	577218	421045	0.7168	0.7184	0.7077	0.7059	0.0052	0.003	0.0007	0.0214	0.0011	0.0013	0.0002	0.0034	1.772e-06	0.01931	7.699e-06	2.093e-10	MCM3(PoPs), PAQR8(nearest)
HMGCLL1	rs11753370	FALSE	6_55531243_A_G	6	55531243	FVC		A	G	0.684	0.316	-6.91	4.86e-12	-----++-----+-----++-----+-++---+----------+-+-+++	ALHS ALSPAC ARIC_AA ARIC_EA B58C BHS CHSAA CHSEA CKB EPIC EXCEED FHS FinnTwin GS20K H2000 HCHS hunt KORA_F4 KORA_S3 Korcula LBC1936 MESA_AFA_new MESA_CAU_new MESA_HIS_new NEO NFBC66 NFBC86 orcades PIVUS QBB Raine RS1 RS2 RS3 SAPALDIA_Edinburgh SAPALDIA_Gabriel SHIP-1 SHIP-TREND-0 SHIP-TREND-0_B2 Split Twins_UK UKB_AFR UKB_AMR UKB_EAS UKB_EUR UKB_SAS UKHLS VIKING Vis YFS	0.701567	0.623531	0.578604	0.699995	0.706881	581889	581887	577219	421045	0.6786	0.6758	0.6902	0.7008	-0.0051	-0.0077	0.0001	-0.0108	0.001	0.0011	0.0001	0.0033	1.847e-07	7.875e-12	0.3576	0.00111	BMP5(PoPs), HMGCLL1(nearest)
RNU6-71P	rs115830429	FALSE	6_56239955_A_G	6	56239955	FEV1/FVC		A	G	0.0235	0.0235	7.916	2.46e-15	-+-+++?-?-+-++-+++++--++-++-++++-+++--+--+-?+-++-?	ALHS ALSPAC ARIC_AA ARIC_EA B58C BHS CHSAA CHSEA CKB EPIC EXCEED FHS FinnTwin GS20K H2000 HCHS hunt KORA_F4 KORA_S3 Korcula LBC1936 MESA_AFA_new MESA_CAU_new MESA_HIS_new NEO NFBC66 NFBC86 orcades PIVUS QBB Raine RS1 RS2 RS3 SAPALDIA_Edinburgh SAPALDIA_Gabriel SHIP-1 SHIP-TREND-0 SHIP-TREND-0_B2 Split Twins_UK UKB_AFR UKB_AMR UKB_EAS UKB_EUR UKB_SAS UKHLS VIKING Vis YFS	0.0244452	0.00248403	0.000639386	0.0343102	0.0119438	494648	494646	489978	418573	0.0265	0.026	0.0254	0.0235	0.018	0.0081	0.0033	0.0579	0.0033	0.004	0.0005	0.0102	7.659e-08	0.04205	7.277e-13	1.414e-08	DST(PoPs), RNU6-71P(nearest)
RNU6-71P	rs2894837	TRUE	6_56336406_A_G	6	56336406	PEF	PEF,FEV1,FF	A	G	0.631	0.369	7.541	4.65e-14	+-++-+++-+++--++---+++	ALSPAC ARIC_AA B58C EPIC FinnTwin hunt LBC1936 orcades Raine RS1 RS2 RS3 SHIP-1 SHIP-TREND-0 SHIP-TREND-0_B2 Split UKB_AFR UKB_AMR UKB_EAS UKB_EUR UKB_SAS VIKING	0.636233	0.341779	0.698734	0.541655	0.603726	581889	581887	577219	421045	0.6458	0.6481	0.6368	0.6351	0.007	0.0058	0.0008	0.0249	0.001	0.0011	0.0001	0.0032	2.754e-13	2.161e-07	1.089e-09	5.25e-15	DST(PoPs), RNU6-71P(nearest)
PRIM2	rs62401580	FALSE	6_57348149_C_T	6	57348149	FEV1/FVC		T	C	0.2	0.2	-6.001	1.97e-09	--++---+--------+++--+--++----+-+-++--+--+	ALHS ALSPAC ARIC_EA B58C BHS CHSEA EPIC EXCEED FHS FinnTwin GS20K H2000 HCHS hunt KORA_F4 KORA_S3 Korcula LBC1936 MESA_CAU_new MESA_HIS_new NEO NFBC66 NFBC86 orcades PIVUS Raine RS1 RS2 RS3 SAPALDIA_Edinburgh SAPALDIA_Gabriel SHIP-1 SHIP-TREND-0 SHIP-TREND-0_B2 Split Twins_UK UKB_AMR UKB_EUR UKB_SAS UKHLS VIKING Vis	0.205071	0.0339062	0.0374041	0.102752	0.105549	578920	578918	574250	418225	0.1911	0.1903	0.197	0.1989	-0.0067	-0.0033	-0.0011	-0.0238	0.0013	0.0015	0.0002	0.0039	1.916e-07	0.02968	2.51e-10	1.323e-09	PRIM2(PoPs,nearest)
NONE	rs371314329	FALSE	6_62100477_A_T	6	62100477	PEF	PEF,FF	A	T	0.804	0.196	6.498	8.11e-11	?+??????????????++++-?	ALSPAC ARIC_AA B58C EPIC FinnTwin hunt LBC1936 orcades Raine RS1 RS2 RS3 SHIP-1 SHIP-TREND-0 SHIP-TREND-0_B2 Split UKB_AFR UKB_AMR UKB_EAS UKB_EUR UKB_SAS VIKING	0.807085	0.54883	0.95596	0.87818	0.913301	423840	423840	423840	336335	0.8053	0.806	0.7976	0.8022	0.0074	0.0045	0.0011	0.0308	0.0016	0.0018	0.0002	0.0047	2.4e-06	0.0142	1.503e-08	6.039e-11	MTRNR2L9(PoPs), NONE(nearest)
KCNQ5	rs9360621	TRUE	6_73655333_A_G	6	73655333	FEV1/FVC	PEF,FF	A	G	0.8	0.2	-12.375	3.56e-35	---++-+------+----+--+---------------+--+--+-----+	ALHS ALSPAC ARIC_AA ARIC_EA B58C BHS CHSAA CHSEA CKB EPIC EXCEED FHS FinnTwin GS20K H2000 HCHS hunt KORA_F4 KORA_S3 Korcula LBC1936 MESA_AFA_new MESA_CAU_new MESA_HIS_new NEO NFBC66 NFBC86 orcades PIVUS QBB Raine RS1 RS2 RS3 SAPALDIA_Edinburgh SAPALDIA_Gabriel SHIP-1 SHIP-TREND-0 SHIP-TREND-0_B2 Split Twins_UK UKB_AFR UKB_AMR UKB_EAS UKB_EUR UKB_SAS UKHLS VIKING Vis YFS	0.800401	0.890434	0.742354	0.915131	0.804907	581886	581884	577216	421045	0.7985	0.7981	0.7996	0.8043	-0.0022	0.0055	-0.002	-0.0264	0.0011	0.0013	0.0002	0.0038	0.05238	3.277e-05	1.667e-34	5.747e-12	KCNQ5(eQTL,PoPs,nearest)
LOC101928540	rs12209223	FALSE	6_76164589_A_C	6	76164589	FEV1	FEV1,FVC	A	C	0.0993	0.0993	-7.305	2.77e-13	++-+---------+-------++++--+---++++++------+-+--++	ALHS ALSPAC ARIC_AA ARIC_EA B58C BHS CHSAA CHSEA CKB EPIC EXCEED FHS FinnTwin GS20K H2000 HCHS hunt KORA_F4 KORA_S3 Korcula LBC1936 MESA_AFA_new MESA_CAU_new MESA_HIS_new NEO NFBC66 NFBC86 orcades PIVUS QBB Raine RS1 RS2 RS3 SAPALDIA_Edinburgh SAPALDIA_Gabriel SHIP-1 SHIP-TREND-0 SHIP-TREND-0_B2 Split Twins_UK UKB_AFR UKB_AMR UKB_EAS UKB_EUR UKB_SAS UKHLS VIKING Vis YFS	0.101802	0.00834365	0.0739933	0.0743984	0.063484	581885	581883	577215	421045	0.1017	0.102	0.1017	0.1003	-0.0101	-0.0106	-0.0005	-0.0172	0.0015	0.0018	0.0002	0.0051	3.656e-11	3.248e-09	0.03858	0.0008065	MYO6(eQTL,mouse_KO), COL12A1(PoPs), FILIP1(eQTL), LOC101928540(nearest)
BCKDHB	rs723588	FALSE	6_81056634_C_T	6	81056634	FVC		T	C	0.835	0.165	-6.185	6.22e-10	-+-+--+++---+-----+--------++?-+++--++----+-----+-	ALHS ALSPAC ARIC_AA ARIC_EA B58C BHS CHSAA CHSEA CKB EPIC EXCEED FHS FinnTwin GS20K H2000 HCHS hunt KORA_F4 KORA_S3 Korcula LBC1936 MESA_AFA_new MESA_CAU_new MESA_HIS_new NEO NFBC66 NFBC86 orcades PIVUS QBB Raine RS1 RS2 RS3 SAPALDIA_Edinburgh SAPALDIA_Gabriel SHIP-1 SHIP-TREND-0 SHIP-TREND-0_B2 Split Twins_UK UKB_AFR UKB_AMR UKB_EAS UKB_EUR UKB_SAS UKHLS VIKING Vis YFS	0.857544	0.660279	0.750959	0.854539	0.636417	570332	570330	565662	421045	0.8182	0.8163	0.8364	0.8488	-0.0052	-0.0069	0.0001	0.0173	0.0012	0.0014	0.0002	0.0043	1.864e-05	1.204e-06	0.4509	5.478e-05	BCKDHB(PoPs,nearest)
BACH2	rs1504215	TRUE	6_91006227_A_G	6	91006227	FEV1/FVC		A	G	0.289	0.289	6.74	1.58e-11	---++++-+--+++++++-++-++++-+---+++--+-++++++++-+++	ALHS ALSPAC ARIC_AA ARIC_EA B58C BHS CHSAA CHSEA CKB EPIC EXCEED FHS FinnTwin GS20K H2000 HCHS hunt KORA_F4 KORA_S3 Korcula LBC1936 MESA_AFA_new MESA_CAU_new MESA_HIS_new NEO NFBC66 NFBC86 orcades PIVUS QBB Raine RS1 RS2 RS3 SAPALDIA_Edinburgh SAPALDIA_Gabriel SHIP-1 SHIP-TREND-0 SHIP-TREND-0_B2 Split Twins_UK UKB_AFR UKB_AMR UKB_EAS UKB_EUR UKB_SAS UKHLS VIKING Vis YFS	0.349599	0.0664176	0.0111504	0.302316	0.21722	581879	581877	577209	421045	0.3379	0.3373	0.3401	0.3418	0.0041	0.0005	0.0011	0.0058	0.0011	0.0013	0.0001	0.0032	0.000124	0.6827	7.506e-14	0.07156	BACH2(mouse_KO,PoPs,nearest)
LINC00577	rs1475120	FALSE	6_105389953_A_G	6	105389953	FVC	FEV1,FVC	A	G	0.565	0.435	7.141	9.3e-13	-+++++-+++++-+--++-++-+-+++--++-+-++++++++--+-++--	ALHS ALSPAC ARIC_AA ARIC_EA B58C BHS CHSAA CHSEA CKB EPIC EXCEED FHS FinnTwin GS20K H2000 HCHS hunt KORA_F4 KORA_S3 Korcula LBC1936 MESA_AFA_new MESA_CAU_new MESA_HIS_new NEO NFBC66 NFBC86 orcades PIVUS QBB Raine RS1 RS2 RS3 SAPALDIA_Edinburgh SAPALDIA_Gabriel SHIP-1 SHIP-TREND-0 SHIP-TREND-0_B2 Split Twins_UK UKB_AFR UKB_AMR UKB_EAS UKB_EUR UKB_SAS UKHLS VIKING Vis YFS	0.546775	0.274285	0.681717	0.562573	0.596195	581889	581887	577219	421045	0.5686	0.5719	0.552	0.54	0.0063	0.0076	0.0002	0.0175	0.0009	0.0011	0.0001	0.0031	9.776e-12	1.415e-12	0.1587	1.224e-08	BVES(PoPs), LINC00577(nearest)
FOXO3	rs2153960	FALSE	6_108988184_A_G	6	108988184	FEV1/FVC		A	G	0.7	0.3	6.401	1.54e-10	+++++-+++-+-+++++++++--+++-++-+-+-+-+--++-++-+-++	ALHS ALSPAC ARIC_AA ARIC_EA B58C BHS CHSAA CHSEA CKB EPIC EXCEED FHS FinnTwin GS20K H2000 HCHS hunt KORA_F4 KORA_S3 Korcula LBC1936 MESA_AFA_new MESA_CAU_new MESA_HIS_new NEO NFBC66 NFBC86 orcades PIVUS Raine RS1 RS2 RS3 SAPALDIA_Edinburgh SAPALDIA_Gabriel SHIP-1 SHIP-TREND-0 SHIP-TREND-0_B2 Split Twins_UK UKB_AFR UKB_AMR UKB_EAS UKB_EUR UKB_SAS UKHLS VIKING Vis YFS	0.711891	0.099243	0.68766	0.726948	0.511358	581889	581887	577219	421045	0.6984	0.6991	0.6971	0.6943	-0.0004	-0.004	0.0009	0.0103	0.001	0.0012	0.0001	0.0034	0.706	0.000507	3.548e-09	0.002197	FOXO3(PoPs,nearest), LINC00222(eQTL)
ARMC2	rs2768551	TRUE	6_109270656_A_G	6	109270656	FEV1/FVC	PEF,FEV1,FF	A	G	0.199	0.199	-17.227	1.65e-66	------------------------------+---+---------------	ALHS ALSPAC ARIC_AA ARIC_EA B58C BHS CHSAA CHSEA CKB EPIC EXCEED FHS FinnTwin GS20K H2000 HCHS hunt KORA_F4 KORA_S3 Korcula LBC1936 MESA_AFA_new MESA_CAU_new MESA_HIS_new NEO NFBC66 NFBC86 orcades PIVUS QBB Raine RS1 RS2 RS3 SAPALDIA_Edinburgh SAPALDIA_Gabriel SHIP-1 SHIP-TREND-0 SHIP-TREND-0_B2 Split Twins_UK UKB_AFR UKB_AMR UKB_EAS UKB_EUR UKB_SAS UKHLS VIKING Vis YFS	0.187657	0.143246	0.275895	0.205861	0.174473	581879	581877	577209	421045	0.2056	0.2074	0.1952	0.1877	-0.014	-0.0064	-0.0028	-0.0318	0.0011	0.0013	0.0002	0.0039	4.005e-35	8.972e-07	2.72e-60	3.2e-16	MICAL1(WES,WES), PPIL6(WES,WES), ARMC2(nearest), SESN1(PoPs)
NT5DC1	rs9387383	FALSE	6_116422847_A_G	6	116422847	FEV1/FVC		A	G	0.558	0.442	-6.185	6.19e-10	+-+--+---++-+---+-+---+---+---+--++-----------+--	ALHS ALSPAC ARIC_AA ARIC_EA B58C BHS CHSAA CHSEA CKB EPIC EXCEED FHS FinnTwin GS20K H2000 HCHS hunt KORA_F4 KORA_S3 Korcula LBC1936 MESA_AFA_new MESA_CAU_new MESA_HIS_new NEO NFBC66 NFBC86 orcades PIVUS Raine RS1 RS2 RS3 SAPALDIA_Edinburgh SAPALDIA_Gabriel SHIP-1 SHIP-TREND-0 SHIP-TREND-0_B2 Split Twins_UK UKB_AFR UKB_AMR UKB_EAS UKB_EUR UKB_SAS UKHLS VIKING Vis YFS	0.526451	0.300952	0.755326	0.53198	0.715793	581884	581882	577214	421045	0.5663	0.5692	0.5441	0.5263	-0.0048	-0.0023	-0.0008	0.0053	0.0009	0.0011	0.0001	0.0031	3.785e-07	0.03479	5.285e-10	0.08699	DSE(PoPs), NT5DC1(nearest), TSPYL1(rare_disease)
RFX6	rs6907088	FALSE	6_117258674_C_T	6	117258674	FEV1	FEV1,FF	T	C	0.671	0.329	8.879	6.75e-19	++-++-++++++-+-+++--++++++-+-?-++++++++-+--0+++---	ALHS ALSPAC ARIC_AA ARIC_EA B58C BHS CHSAA CHSEA CKB EPIC EXCEED FHS FinnTwin GS20K H2000 HCHS hunt KORA_F4 KORA_S3 Korcula LBC1936 MESA_AFA_new MESA_CAU_new MESA_HIS_new NEO NFBC66 NFBC86 orcades PIVUS QBB Raine RS1 RS2 RS3 SAPALDIA_Edinburgh SAPALDIA_Gabriel SHIP-1 SHIP-TREND-0 SHIP-TREND-0_B2 Split Twins_UK UKB_AFR UKB_AMR UKB_EAS UKB_EUR UKB_SAS UKHLS VIKING Vis YFS	0.680983	0.714472	0.604894	0.798776	0.555128	570342	570340	565672	421045	0.668	0.6663	0.6745	0.6833	0.0084	0.0067	0.0009	0.0174	0.001	0.0011	0.0001	0.0033	3e-18	2.909e-09	1.747e-11	1.036e-07	FAM162B(PoPs), RFX6(nearest), RSPH4A(rare_disease)
GJA1	rs10456939	FALSE	6_121764006_A_G	6	121764006	FEV1/FVC	FEV1,FF	A	G	0.215	0.215	6.951	3.63e-12	++++-+--+++-+++++++-+-+++-+--+-++-++++++++++++-+-+	ALHS ALSPAC ARIC_AA ARIC_EA B58C BHS CHSAA CHSEA CKB EPIC EXCEED FHS FinnTwin GS20K H2000 HCHS hunt KORA_F4 KORA_S3 Korcula LBC1936 MESA_AFA_new MESA_CAU_new MESA_HIS_new NEO NFBC66 NFBC86 orcades PIVUS QBB Raine RS1 RS2 RS3 SAPALDIA_Edinburgh SAPALDIA_Gabriel SHIP-1 SHIP-TREND-0 SHIP-TREND-0_B2 Split Twins_UK UKB_AFR UKB_AMR UKB_EAS UKB_EUR UKB_SAS UKHLS VIKING Vis YFS	0.248459	0.205701	0.0338875	0.214618	0.218618	581886	581884	577216	421045	0.2439	0.2433	0.2469	0.2451	0.0071	0.0045	0.0011	0.0125	0.0011	0.0013	0.0002	0.0035	6.343e-10	0.0008346	2.348e-12	0.0004047	GJA1(PoPs,nearest)
MIR588	rs1490384	TRUE	6_126851160_C_T	6	126851160	FVC	FEV1,FVC	T	C	0.571	0.429	8.403	4.35e-17	++++++-+-+-+-+++++--+--+-+++-+++---+++++--+++-++++	ALHS ALSPAC ARIC_AA ARIC_EA B58C BHS CHSAA CHSEA CKB EPIC EXCEED FHS FinnTwin GS20K H2000 HCHS hunt KORA_F4 KORA_S3 Korcula LBC1936 MESA_AFA_new MESA_CAU_new MESA_HIS_new NEO NFBC66 NFBC86 orcades PIVUS QBB Raine RS1 RS2 RS3 SAPALDIA_Edinburgh SAPALDIA_Gabriel SHIP-1 SHIP-TREND-0 SHIP-TREND-0_B2 Split Twins_UK UKB_AFR UKB_AMR UKB_EAS UKB_EUR UKB_SAS UKHLS VIKING Vis YFS	0.498787	0.152354	0.960358	0.590064	0.715574	581886	581884	577216	421045	0.5152	0.5167	0.5067	0.4991	0.006	0.0104	-0.0006	0.0054	0.001	0.0012	0.0001	0.0031	2.115e-09	5.588e-19	3.177e-06	0.07914	CENPW(PoPs), MIR588(nearest)
MIR588	rs565692119	FALSE	6_127094993_C_CA	6	127094993	FEV1/FVC		CA	C	0.289	0.289	-5.852	4.85e-09	??-?????-????????????????????????????????++---????	ALHS ALSPAC ARIC_AA ARIC_EA B58C BHS CHSAA CHSEA CKB EPIC EXCEED FHS FinnTwin GS20K H2000 HCHS hunt KORA_F4 KORA_S3 Korcula LBC1936 MESA_AFA_new MESA_CAU_new MESA_HIS_new NEO NFBC66 NFBC86 orcades PIVUS QBB Raine RS1 RS2 RS3 SAPALDIA_Edinburgh SAPALDIA_Gabriel SHIP-1 SHIP-TREND-0 SHIP-TREND-0_B2 Split Twins_UK UKB_AFR UKB_AMR UKB_EAS UKB_EUR UKB_SAS UKHLS VIKING Vis YFS	0.231942	0.0802484	0.482454	0.24471	0.354424	420050	420050	420050	336335	0.3282	0.3384	0.2675	0.2348	-0.0009	0.0026	-0.001	-0.0025	0.0012	0.0014	0.0002	0.0042	0.4561	0.06094	3.573e-09	0.5562	CENPW(eQTL), MIR588(nearest), RSPO3(PoPs)
LAMA2	rs9321170	FALSE	6_129822837_A_G	6	129822837	FVC		A	G	0.72	0.28	6.896	5.34e-12	-+--+--+++++++++++++---+++-+--++--+--+-+-++++--	ALHS ALSPAC ARIC_AA ARIC_EA B58C BHS CHSAA CHSEA EPIC EXCEED FHS FinnTwin GS20K H2000 HCHS hunt KORA_F4 KORA_S3 Korcula LBC1936 MESA_AFA_new MESA_CAU_new MESA_HIS_new NEO NFBC66 NFBC86 orcades PIVUS Raine RS1 RS2 RS3 SAPALDIA_Edinburgh SAPALDIA_Gabriel SHIP-1 SHIP-TREND-0 SHIP-TREND-0_B2 Split Twins_UK UKB_AFR UKB_AMR UKB_EUR UKB_SAS UKHLS VIKING Vis YFS	0.727373	0.401623	0.637385	0.710146	0.705936	581888	581886	577218	421045	0.6896	0.6863	0.7056	0.7124	0.0055	0.0079	-0.0002	0.003	0.001	0.0012	0.0001	0.0034	3.51e-08	5.984e-12	0.1037	0.3758	LAMA2(rare_disease,PoPs,nearest)
L3MBTL3	rs7756733	FALSE	6_130398013_A_T	6	130398013	FEV1/FVC		A	T	0.587	0.413	5.908	3.46e-09	-+--+++++-+--++--+-+---+++-++?-++--++++-+++++++--+	ALHS ALSPAC ARIC_AA ARIC_EA B58C BHS CHSAA CHSEA CKB EPIC EXCEED FHS FinnTwin GS20K H2000 HCHS hunt KORA_F4 KORA_S3 Korcula LBC1936 MESA_AFA_new MESA_CAU_new MESA_HIS_new NEO NFBC66 NFBC86 orcades PIVUS QBB Raine RS1 RS2 RS3 SAPALDIA_Edinburgh SAPALDIA_Gabriel SHIP-1 SHIP-TREND-0 SHIP-TREND-0_B2 Split Twins_UK UKB_AFR UKB_AMR UKB_EAS UKB_EUR UKB_SAS UKHLS VIKING Vis YFS	0.579206	0.138328	0.655371	0.649294	0.548148	570335	570333	565665	421045	0.59	0.5919	0.5812	0.5713	0.0023	0.0001	0.0008	0.0044	0.0009	0.0011	0.0001	0.0031	0.01553	0.9503	1.746e-08	0.1575	L3MBTL3(eQTL,PoPs,nearest)
EPB41L2	rs9388871	FALSE	6_131273882_A_G	6	131273882	FVC	FEV1,FVC	A	G	0.229	0.229	7.605	2.85e-14	++++++--+--+-+-++-+--+++++++-++++++-++-++++-++++--	ALHS ALSPAC ARIC_AA ARIC_EA B58C BHS CHSAA CHSEA CKB EPIC EXCEED FHS FinnTwin GS20K H2000 HCHS hunt KORA_F4 KORA_S3 Korcula LBC1936 MESA_AFA_new MESA_CAU_new MESA_HIS_new NEO NFBC66 NFBC86 orcades PIVUS QBB Raine RS1 RS2 RS3 SAPALDIA_Edinburgh SAPALDIA_Gabriel SHIP-1 SHIP-TREND-0 SHIP-TREND-0_B2 Split Twins_UK UKB_AFR UKB_AMR UKB_EAS UKB_EUR UKB_SAS UKHLS VIKING Vis YFS	0.277084	0.059991	0.006166	0.337377	0.121936	581884	581882	577214	421045	0.2704	0.2697	0.2716	0.2799	0.0073	0.0101	-0.0001	0.007	0.0011	0.0013	0.0002	0.0035	1.38e-10	5.274e-14	0.5696	0.04346	EPB41L2(PoPs,nearest)
TARID	rs201395050	FALSE	6_134018119_C_CA	6	134018119	PEF		CA	C	0.145	0.145	-9.189	3.96e-20	???????????????????-??	ALSPAC ARIC_AA B58C EPIC FinnTwin hunt LBC1936 orcades Raine RS1 RS2 RS3 SHIP-1 SHIP-TREND-0 SHIP-TREND-0_B2 Split UKB_AFR UKB_AMR UKB_EAS UKB_EUR UKB_SAS VIKING	0.145425	0.235249	0.126084	0.111169	0.304449	420050	420050	420050	336335	0.1763	0.1789	0.1591	0.1542	-0.003	0.0006	-0.0008	-0.0503	0.0018	0.0021	0.0002	0.0051	0.09145	0.787	0.0002321	1.102e-22	TARID(nearest), TCF21(PoPs)
TCF21	rs12190287	FALSE	6_134214525_C_G	6	134214525	PEF	PEF,FF	C	G	0.63	0.37	10.97	5.3e-28	++-+-+++--+-++++-+-++-	ALSPAC ARIC_AA B58C EPIC FinnTwin hunt LBC1936 orcades Raine RS1 RS2 RS3 SHIP-1 SHIP-TREND-0 SHIP-TREND-0_B2 Split UKB_AFR UKB_AMR UKB_EAS UKB_EUR UKB_SAS VIKING	0.625407	0.956943	0.575128	0.612223	0.468384	581841	581839	577171	421045	0.6197	0.6193	0.6208	0.6284	-0.0001	-0.0052	0.001	0.0352	0.0009	0.0011	0.0001	0.0032	0.8786	2.667e-06	8.718e-13	1.871e-28	TCF21(eQTL,PoPs,nearest)
SLC2A12	rs2627237	TRUE	6_134339265_A_G	6	134339265	FEV1		A	G	0.586	0.414	6.799	1.05e-11	-+-++++-+++++--++++---+-+-+++++-++++++-+++++++++++	ALHS ALSPAC ARIC_AA ARIC_EA B58C BHS CHSAA CHSEA CKB EPIC EXCEED FHS FinnTwin GS20K H2000 HCHS hunt KORA_F4 KORA_S3 Korcula LBC1936 MESA_AFA_new MESA_CAU_new MESA_HIS_new NEO NFBC66 NFBC86 orcades PIVUS QBB Raine RS1 RS2 RS3 SAPALDIA_Edinburgh SAPALDIA_Gabriel SHIP-1 SHIP-TREND-0 SHIP-TREND-0_B2 Split Twins_UK UKB_AFR UKB_AMR UKB_EAS UKB_EUR UKB_SAS UKHLS VIKING Vis YFS	0.588003	0.516318	0.543226	0.566538	0.566522	581889	581887	577219	421045	0.5847	0.5844	0.5862	0.5924	0.0058	0.0056	0.0004	0.0128	0.0009	0.0011	0.0001	0.0031	2.885e-10	2.005e-07	0.007599	3.866e-05	SLC2A12(nearest), TCF21(PoPs)
LINC00271	rs6941396	FALSE	6_135927526_A_G	6	135927526	FVC		A	G	0.305	0.305	-6.589	4.44e-11	+--++-+-----------++++++-++++----+---+-+-+-------+	ALHS ALSPAC ARIC_AA ARIC_EA B58C BHS CHSAA CHSEA CKB EPIC EXCEED FHS FinnTwin GS20K H2000 HCHS hunt KORA_F4 KORA_S3 Korcula LBC1936 MESA_AFA_new MESA_CAU_new MESA_HIS_new NEO NFBC66 NFBC86 orcades PIVUS QBB Raine RS1 RS2 RS3 SAPALDIA_Edinburgh SAPALDIA_Gabriel SHIP-1 SHIP-TREND-0 SHIP-TREND-0_B2 Split Twins_UK UKB_AFR UKB_AMR UKB_EAS UKB_EUR UKB_SAS UKHLS VIKING Vis YFS	0.324234	0.157816	0.252133	0.280225	0.364738	581883	581881	577213	421045	0.3051	0.3039	0.3145	0.318	-0.005	-0.0073	0.0002	-0.0005	0.001	0.0012	0.0001	0.0033	5.19e-07	2.501e-10	0.1708	0.8686	AHI1(rare_disease,PoPs), LINC00271(nearest)
LOC100507477	rs623331	TRUE	6_140284946_C_T	6	140284946	FEV1	PEF,FEV1,FVC	T	C	0.261	0.261	-8.748	2.18e-18	--+-++----+------+---------+---++-+-+--+------+-	ALHS ALSPAC ARIC_AA ARIC_EA B58C BHS CHSAA CHSEA CKB EPIC EXCEED FHS FinnTwin GS20K H2000 HCHS hunt KORA_F4 KORA_S3 Korcula LBC1936 MESA_AFA_new MESA_CAU_new MESA_HIS_new NEO NFBC66 NFBC86 orcades PIVUS Raine RS1 RS2 RS3 SAPALDIA_Edinburgh SAPALDIA_Gabriel SHIP-1 SHIP-TREND-0 SHIP-TREND-0_B2 Split Twins_UK UKB_AFR UKB_EAS UKB_EUR UKB_SAS UKHLS VIKING Vis YFS	0.244172	0.136586	0.445668	0.340373	0.38022	581886	581884	577216	421045	0.2797	0.2839	0.2586	0.2412	-0.0092	-0.0071	-0.0012	-0.0321	0.001	0.0012	0.0002	0.0036	9.397e-19	4.244e-09	2.853e-14	4.078e-19	LOC100507477(nearest)
MIR4465	rs7740406	FALSE	6_141332334_C_T	6	141332334	FEV1/FVC		T	C	0.712	0.288	-6.235	4.51e-10	------------+-----+-+---	ALSPAC ARIC_EA B58C BHS EPIC EXCEED FHS GS20K H2000 hunt Korcula MESA_CAU_new NEO PIVUS RS1 RS2 RS3 SAPALDIA_Edinburgh SAPALDIA_Gabriel SHIP-1 SHIP-TREND-0_B2 UKB_EUR UKHLS VIKING	0.712037	0.842684	0.561236	0.701252	0.658618	581887	581885	577217	421045	0.6692	0.6643	0.6941	0.7028	-0.0046	-0.0023	-0.0008	-0.0148	0.001	0.0011	0.0001	0.0034	2.984e-06	0.04098	5.266e-09	1.058e-05	MIR4465(nearest)
VTA1	rs9385988	TRUE	6_142560957_A_G	6	142560957	FEV1	PEF,FEV1,FVC,FF	A	G	0.659	0.341	-12.704	5.61e-37	-+----+-------------+-------------+--+---+---+----	ALHS ALSPAC ARIC_AA ARIC_EA B58C BHS CHSAA CHSEA CKB EPIC EXCEED FHS FinnTwin GS20K H2000 HCHS hunt KORA_F4 KORA_S3 Korcula LBC1936 MESA_AFA_new MESA_CAU_new MESA_HIS_new NEO NFBC66 NFBC86 orcades PIVUS QBB Raine RS1 RS2 RS3 SAPALDIA_Edinburgh SAPALDIA_Gabriel SHIP-1 SHIP-TREND-0 SHIP-TREND-0_B2 Split Twins_UK UKB_AFR UKB_AMR UKB_EAS UKB_EUR UKB_SAS UKHLS VIKING Vis YFS	0.724751	0.784411	0.286117	0.819885	0.800508	581889	581887	577219	421045	0.6359	0.63	0.6934	0.723	-0.0116	-0.0073	-0.0019	-0.0317	0.001	0.0012	0.0001	0.0034	1.091e-30	6.097e-10	6.059e-37	1.268e-20	ADGRG6(PoPs), RP11-63E9.1(eQTL), VTA1(nearest)
ADGRG6	rs17280293	TRUE	6_142688969_A_G	6	142688969	FEV1/FVC	PEF,FVC,FF	A	G	0.973	0.027	-19.259	1.19e-82	--?---?-----+------+-?------+---------++?+-----++	ALHS ALSPAC ARIC_AA ARIC_EA B58C BHS CHSAA CHSEA CKB EPIC EXCEED FHS FinnTwin GS20K H2000 HCHS hunt KORA_F4 KORA_S3 Korcula LBC1936 MESA_AFA_new MESA_CAU_new MESA_HIS_new NEO NFBC66 NFBC86 orcades PIVUS Raine RS1 RS2 RS3 SAPALDIA_Edinburgh SAPALDIA_Gabriel SHIP-1 SHIP-TREND-0 SHIP-TREND-0_B2 Split Twins_UK UKB_AFR UKB_AMR UKB_EAS UKB_EUR UKB_SAS UKHLS VIKING Vis YFS	0.972481	0.998817	0.978581	0.978913	0.985246	581225	581223	576555	421045	0.9722	0.9723	0.9717	0.9716	-0.0072	0.0348	-0.0105	-0.1291	0.0028	0.0033	0.0004	0.0094	0.01045	6.286e-26	3.57e-146	2.411e-43	ADGRG6(PoPs,credible,nearest)
ADGRG6	6:142744750_A_C	FALSE	6_142744750_A_C	6	142744750	FEV1/FVC		A	C	0.997	0.003	-7.483	7.27e-14	?----??---?+-?-??+?-?-???-?-----+?-???-?-+??	ALHS ALSPAC ARIC_EA B58C BHS CHSEA CKB EPIC EXCEED FHS FinnTwin GS20K H2000 HCHS hunt KORA_F4 KORA_S3 Korcula LBC1936 MESA_CAU_new MESA_HIS_new NEO NFBC66 NFBC86 orcades PIVUS Raine RS1 RS2 RS3 SAPALDIA_Edinburgh SAPALDIA_Gabriel SHIP-1 SHIP-TREND-0 SHIP-TREND-0_B2 Split Twins_UK UKB_EAS UKB_EUR UKB_SAS UKHLS VIKING Vis YFS	0.996888	0.999985	0.999955	0.999592	0.999182	421408	421423	416747	377697	0.9968	0.9968	0.9968	0.9969	-0.0037	0.0811	-0.0171	-0.1894	0.0131	0.0154	0.0017	0.0392	0.7802	1.288e-07	1.424e-22	1.384e-06	ADGRG6(PoPs,nearest)
ADGRG6	rs7753012	TRUE	6_142745883_G_T	6	142745883	FEV1/FVC	PEF,FEV1,FF	T	G	0.613	0.387	-30.58	2.28e-205	------+-----+------+++-----+----------------------	ALHS ALSPAC ARIC_AA ARIC_EA B58C BHS CHSAA CHSEA CKB EPIC EXCEED FHS FinnTwin GS20K H2000 HCHS hunt KORA_F4 KORA_S3 Korcula LBC1936 MESA_AFA_new MESA_CAU_new MESA_HIS_new NEO NFBC66 NFBC86 orcades PIVUS QBB Raine RS1 RS2 RS3 SAPALDIA_Edinburgh SAPALDIA_Gabriel SHIP-1 SHIP-TREND-0 SHIP-TREND-0_B2 Split Twins_UK UKB_AFR UKB_AMR UKB_EAS UKB_EUR UKB_SAS UKHLS VIKING Vis YFS	0.695223	0.051846	0.243642	0.637141	0.660675	581889	581887	577219	421045	0.6094	0.6034	0.6572	0.6876	-0.0107	0.0045	-0.0043	-0.0484	0.001	0.0012	0.0001	0.0033	1.664e-26	0.0001405	2.33e-196	6.369e-48	ADGRG6(PoPs,nearest)
LOC153910	rs12214216	FALSE	6_142963531_C_G	6	142963531	FEV1/FVC		C	G	0.906	0.094	6.043	1.51e-09	+++++-+++++++----++-+++-	ALSPAC ARIC_EA B58C BHS EPIC EXCEED FHS GS20K H2000 hunt Korcula MESA_CAU_new NEO PIVUS RS1 RS2 RS3 SAPALDIA_Edinburgh SAPALDIA_Gabriel SHIP-1 SHIP-TREND-0_B2 UKB_EUR UKHLS VIKING	0.906001	0.885182	0.9969	0.907896	0.967562	580325	580323	575655	419481	0.9042	0.9042	0.9044	0.9068	-0.0067	-0.0075	-0.0004	-0.0065	0.0017	0.002	0.0002	0.0053	7.924e-05	0.0001978	0.1093	0.2187	HIVEP2(PoPs), LOC153910(nearest)
PHACTR2	rs9496739	FALSE	6_144020900_A_G	6	144020900	FVC	FEV1,FVC	A	G	0.259	0.259	-7.227	4.94e-13	-+--------------+-----+-++---+--+--+-+----++	ALHS ALSPAC ARIC_EA B58C BHS CHSEA CKB EPIC EXCEED FHS FinnTwin GS20K H2000 HCHS hunt KORA_F4 KORA_S3 Korcula LBC1936 MESA_CAU_new MESA_HIS_new NEO NFBC66 NFBC86 orcades PIVUS Raine RS1 RS2 RS3 SAPALDIA_Edinburgh SAPALDIA_Gabriel SHIP-1 SHIP-TREND-0 SHIP-TREND-0_B2 Split Twins_UK UKB_EAS UKB_EUR UKB_SAS UKHLS VIKING Vis YFS	0.237514	0.740443	0.384009	0.222161	0.358285	581889	581887	577219	421045	0.2849	0.2889	0.2648	0.2468	-0.0057	-0.008	0.0002	-0.0087	0.001	0.0012	0.0002	0.0036	3.18e-08	2.184e-11	0.3184	0.01503	PEX3(rare_disease), PHACTR2(nearest), PLAGL1(PoPs)
UST	rs4336467	FALSE	6_149381881_A_G	6	149381881	PEF		A	G	0.367	0.367	-8.823	1.11e-18	--+---+++---+---------	ALSPAC ARIC_AA B58C EPIC FinnTwin hunt LBC1936 orcades Raine RS1 RS2 RS3 SHIP-1 SHIP-TREND-0 SHIP-TREND-0_B2 Split UKB_AFR UKB_AMR UKB_EAS UKB_EUR UKB_SAS VIKING	0.368432	0.40534	0.0786746	0.26551	0.320448	581889	581887	577219	421045	0.3485	0.3468	0.3602	0.3608	-0.0021	-0.0014	-0.0003	-0.0287	0.001	0.0012	0.0001	0.0032	0.03752	0.2415	0.05743	1.613e-19	TAB2(PoPs), UST(nearest)
ZC3H12D	rs1001305	FALSE	6_149757944_A_G	6	149757944	PEF		A	G	0.23	0.23	-6.193	5.9e-10	-++---+--------+------	ALSPAC ARIC_AA B58C EPIC FinnTwin hunt LBC1936 orcades Raine RS1 RS2 RS3 SHIP-1 SHIP-TREND-0 SHIP-TREND-0_B2 Split UKB_AFR UKB_AMR UKB_EAS UKB_EUR UKB_SAS VIKING	0.230684	0.321252	0.0307056	0.240117	0.128466	581888	581886	577218	421045	0.2247	0.224	0.2283	0.2284	-0.0055	-0.0052	-0.0005	-0.0239	0.0012	0.0014	0.0002	0.0036	3.294e-06	0.0001675	0.003583	5.181e-11	TAB2(PoPs), ZC3H12D(nearest)
MTHFD1L	rs1079660	FALSE	6_151343977_C_T	6	151343977	PEF		T	C	0.73	0.27	6.327	2.51e-10	-+++-++-+++-++-++++++	ALSPAC ARIC_AA B58C EPIC FinnTwin hunt LBC1936 orcades Raine RS1 RS2 RS3 SHIP-1 SHIP-TREND-0 SHIP-TREND-0_B2 Split UKB_AFR UKB_EAS UKB_EUR UKB_SAS VIKING	0.725674	0.773083	0.993115	0.674699	0.887445	581884	581882	577214	421045	0.7342	0.7348	0.7316	0.7318	0.0051	0.0036	0.0007	0.0219	0.0011	0.0013	0.0002	0.0034	7.375e-06	0.007556	1.406e-05	2.081e-10	MTHFD1L(nearest), PLEKHG1(PoPs)
ESR1	rs9479117	FALSE	6_152117685_C_T	6	152117685	PEF		T	C	0.836	0.164	-7.528	5.17e-14	--+-+-+---+-----+-----	ALSPAC ARIC_AA B58C EPIC FinnTwin hunt LBC1936 orcades Raine RS1 RS2 RS3 SHIP-1 SHIP-TREND-0 SHIP-TREND-0_B2 Split UKB_AFR UKB_AMR UKB_EAS UKB_EUR UKB_SAS VIKING	0.842714	0.53642	0.731756	0.879701	0.837843	581889	581887	577219	421045	0.7909	0.7885	0.8133	0.8275	-0.0033	-0.0006	-0.0009	-0.0317	0.0012	0.0014	0.0002	0.0041	0.004247	0.6435	1.327e-06	1.332e-14	ESR1(PoPs,nearest)
ESR1	rs2982713	FALSE	6_152359171_A_G	6	152359171	PEF		A	G	0.283	0.283	-6.539	6.2e-11	+---+-+--------+---+-	ALSPAC ARIC_AA B58C EPIC FinnTwin hunt LBC1936 orcades Raine RS1 RS2 RS3 SHIP-1 SHIP-TREND-0 SHIP-TREND-0_B2 Split UKB_AFR UKB_EAS UKB_EUR UKB_SAS VIKING	0.273952	0.704303	0.493467	0.262892	0.419202	581889	581887	577219	421045	0.3235	0.3278	0.3008	0.2815	-0.002	-0.0005	-0.0005	-0.0218	0.001	0.0011	0.0001	0.0034	0.03807	0.6662	0.000203	1.426e-10	ESR1(PoPs,nearest)
SYNE1	rs6904757	TRUE	6_152593102_A_G	6	152593102	FEV1	FEV1,FVC	A	G	0.594	0.406	6.738	1.61e-11	+-++++-++++--+++++-++-++-+---+--+-+++++-++-++-++-+	ALHS ALSPAC ARIC_AA ARIC_EA B58C BHS CHSAA CHSEA CKB EPIC EXCEED FHS FinnTwin GS20K H2000 HCHS hunt KORA_F4 KORA_S3 Korcula LBC1936 MESA_AFA_new MESA_CAU_new MESA_HIS_new NEO NFBC66 NFBC86 orcades PIVUS QBB Raine RS1 RS2 RS3 SAPALDIA_Edinburgh SAPALDIA_Gabriel SHIP-1 SHIP-TREND-0 SHIP-TREND-0_B2 Split Twins_UK UKB_AFR UKB_AMR UKB_EAS UKB_EUR UKB_SAS UKHLS VIKING Vis YFS	0.635615	0.56408	0.37111	0.583031	0.599757	581881	581879	577211	421045	0.5828	0.5806	0.6098	0.6322	0.0059	0.0066	0.0001	0.0125	0.0009	0.0011	0.0001	0.0032	4.6e-10	1.877e-09	0.347	9.297e-05	ESR1(PoPs), SYNE1(nearest)
SCAF8	rs9322480	FALSE	6_155128332_C_G	6	155128332	FEV1/FVC		C	G	0.508	0.492	-6.663	2.68e-11	++-----+---------+-+--------+--+-----+-------+--++	ALHS ALSPAC ARIC_AA ARIC_EA B58C BHS CHSAA CHSEA CKB EPIC EXCEED FHS FinnTwin GS20K H2000 HCHS hunt KORA_F4 KORA_S3 Korcula LBC1936 MESA_AFA_new MESA_CAU_new MESA_HIS_new NEO NFBC66 NFBC86 orcades PIVUS QBB Raine RS1 RS2 RS3 SAPALDIA_Edinburgh SAPALDIA_Gabriel SHIP-1 SHIP-TREND-0 SHIP-TREND-0_B2 Split Twins_UK UKB_AFR UKB_AMR UKB_EAS UKB_EUR UKB_SAS UKHLS VIKING Vis YFS	0.428736	0.812844	0.883968	0.468121	0.654525	581887	581885	577217	421045	0.4771	0.4805	0.4506	0.4341	-0.0014	0.0017	-0.0008	-0.009	0.001	0.0011	0.0001	0.0031	0.1563	0.1302	1.134e-09	0.003662	SCAF8(eQTL,nearest), TIAM2(PoPs)
TIAM2	rs9371862	FALSE	6_155437860_G_T	6	155437860	FVC	FEV1,FVC	T	G	0.25	0.25	-7.043	1.89e-12	--+-+-+--+--+----+--++-+-+-++---++---++---+-----+-	ALHS ALSPAC ARIC_AA ARIC_EA B58C BHS CHSAA CHSEA CKB EPIC EXCEED FHS FinnTwin GS20K H2000 HCHS hunt KORA_F4 KORA_S3 Korcula LBC1936 MESA_AFA_new MESA_CAU_new MESA_HIS_new NEO NFBC66 NFBC86 orcades PIVUS QBB Raine RS1 RS2 RS3 SAPALDIA_Edinburgh SAPALDIA_Gabriel SHIP-1 SHIP-TREND-0 SHIP-TREND-0_B2 Split Twins_UK UKB_AFR UKB_AMR UKB_EAS UKB_EUR UKB_SAS UKHLS VIKING Vis YFS	0.218858	0.282771	0.420319	0.214463	0.43325	581886	581884	577216	421045	0.2741	0.2762	0.2428	0.2217	-0.0066	-0.0086	0	-0.0124	0.001	0.0012	0.0002	0.0037	2.94e-10	2.406e-12	0.9861	0.0007353	TIAM2(eQTL,PoPs,nearest), CLDN20(eQTL), RP11-477D19.2(eQTL), TFB1M(eQTL), TFB1M,TIAM2(eQTL)
GTF2H5	rs661857	FALSE	6_158658788_C_T	6	158658788	FVC	FEV1,FVC	T	C	0.502	0.498	-6.288	3.21e-10	-+--++--+-+-+--+-----+--+-+---++----++-+-------+-+	ALHS ALSPAC ARIC_AA ARIC_EA B58C BHS CHSAA CHSEA CKB EPIC EXCEED FHS FinnTwin GS20K H2000 HCHS hunt KORA_F4 KORA_S3 Korcula LBC1936 MESA_AFA_new MESA_CAU_new MESA_HIS_new NEO NFBC66 NFBC86 orcades PIVUS QBB Raine RS1 RS2 RS3 SAPALDIA_Edinburgh SAPALDIA_Gabriel SHIP-1 SHIP-TREND-0 SHIP-TREND-0_B2 Split Twins_UK UKB_AFR UKB_AMR UKB_EAS UKB_EUR UKB_SAS UKHLS VIKING Vis YFS	0.517364	0.655855	0.48312	0.500004	0.580219	581889	581887	577219	421045	0.4986	0.4963	0.5087	0.5229	-0.0048	-0.006	0.0001	-0.0098	0.0009	0.0011	0.0001	0.0031	1.389e-07	1.32e-08	0.7014	0.001393	GTF2H5(nearest), TULP4(PoPs)
PACRG	rs6913469	FALSE	6_163684427_C_T	6	163684427	PEF		T	C	0.27	0.27	6.477	9.34e-11	+-++-+++-+++++++-++++-	ALSPAC ARIC_AA B58C EPIC FinnTwin hunt LBC1936 orcades Raine RS1 RS2 RS3 SHIP-1 SHIP-TREND-0 SHIP-TREND-0_B2 Split UKB_AFR UKB_AMR UKB_EAS UKB_EUR UKB_SAS VIKING	0.271156	0.141794	0.283242	0.288283	0.218839	581859	581857	577189	421045	0.2702	0.2702	0.2701	0.2791	0.002	0.0025	0	0.0229	0.001	0.0012	0.0002	0.0035	0.05406	0.03938	0.8491	4.873e-11	PACRG(nearest), QKI(PoPs)
THBS2	rs3253	FALSE	6_169616112_C_T	6	169616112	FVC	FEV1,FVC	T	C	0.332	0.332	7.932	2.16e-15	++-+++++++?+-+-++++--+--+-+--++-+-+-+--+++--+++-++	ALHS ALSPAC ARIC_AA ARIC_EA B58C BHS CHSAA CHSEA CKB EPIC EXCEED FHS FinnTwin GS20K H2000 HCHS hunt KORA_F4 KORA_S3 Korcula LBC1936 MESA_AFA_new MESA_CAU_new MESA_HIS_new NEO NFBC66 NFBC86 orcades PIVUS QBB Raine RS1 RS2 RS3 SAPALDIA_Edinburgh SAPALDIA_Gabriel SHIP-1 SHIP-TREND-0 SHIP-TREND-0_B2 Split Twins_UK UKB_AFR UKB_AMR UKB_EAS UKB_EUR UKB_SAS UKHLS VIKING Vis YFS	0.313356	0.471122	0.408936	0.32972	0.406158	581888	581886	575884	421045	0.3378	0.339	0.3296	0.3197	0.0066	0.0082	0	0.0027	0.001	0.0011	0.0001	0.0033	8.368e-12	1.97e-13	0.7506	0.4124	THBS2(eQTL,PoPs,nearest), RP1-137D17.1(eQTL), XXyac-YX65C7_A.2(eQTL)
TMEM184A	rs10952168	FALSE	7_1594428_A_G	7	1594428	FVC		A	G	0.587	0.413	6.128	8.92e-10	-+-+----++++--+-+-+++++-++-+++-++++-+-++-+++++-++-	ALHS ALSPAC ARIC_AA ARIC_EA B58C BHS CHSAA CHSEA CKB EPIC EXCEED FHS FinnTwin GS20K H2000 HCHS hunt KORA_F4 KORA_S3 Korcula LBC1936 MESA_AFA_new MESA_CAU_new MESA_HIS_new NEO NFBC66 NFBC86 orcades PIVUS QBB Raine RS1 RS2 RS3 SAPALDIA_Edinburgh SAPALDIA_Gabriel SHIP-1 SHIP-TREND-0 SHIP-TREND-0_B2 Split Twins_UK UKB_AFR UKB_AMR UKB_EAS UKB_EUR UKB_SAS UKHLS VIKING Vis YFS	0.562686	0.651289	0.652813	0.479807	0.532904	580640	580638	575970	421045	0.5883	0.5918	0.5742	0.561	0.0049	0.0064	0	0.0109	0.0009	0.0011	0.0001	0.0031	1.743e-07	5.192e-09	0.8971	0.000413	CHST12(eQTL), ELFN1(mouse_KO), FTSJ2(eQTL), INTS1(PoPs), TMEM184A(nearest)
GNA12	rs11420712	TRUE	7_2807248_T_TA	7	2807248	FEV1/FVC	PEF,FEV1,FF	T	TA	0.726	0.274	-7.449	9.37e-14	??+?????-?????---????+?+?????-???????????-----????	ALHS ALSPAC ARIC_AA ARIC_EA B58C BHS CHSAA CHSEA CKB EPIC EXCEED FHS FinnTwin GS20K H2000 HCHS hunt KORA_F4 KORA_S3 Korcula LBC1936 MESA_AFA_new MESA_CAU_new MESA_HIS_new NEO NFBC66 NFBC86 orcades PIVUS QBB Raine RS1 RS2 RS3 SAPALDIA_Edinburgh SAPALDIA_Gabriel SHIP-1 SHIP-TREND-0 SHIP-TREND-0_B2 Split Twins_UK UKB_AFR UKB_AMR UKB_EAS UKB_EUR UKB_SAS UKHLS VIKING Vis YFS	0.699778	0.924903	0.765812	0.755278	0.84049	464518	464518	464518	365467	0.7246	0.7262	0.7108	0.7046	-0.0075	-0.0048	-0.0012	-0.0236	0.0012	0.0014	0.0002	0.0038	9.077e-11	0.0003957	7.418e-14	5.42e-10	GNA12(PoPs,nearest), CARD11(rare_disease), LFNG(rare_disease)
ZNF853	rs940871	FALSE	7_6663670_A_G	7	6663670	FVC	FEV1,FVC	A	G	0.575	0.425	-6.932	4.16e-12	+-------------+--------+--+----++-+-------------++	ALHS ALSPAC ARIC_AA ARIC_EA B58C BHS CHSAA CHSEA CKB EPIC EXCEED FHS FinnTwin GS20K H2000 HCHS hunt KORA_F4 KORA_S3 Korcula LBC1936 MESA_AFA_new MESA_CAU_new MESA_HIS_new NEO NFBC66 NFBC86 orcades PIVUS QBB Raine RS1 RS2 RS3 SAPALDIA_Edinburgh SAPALDIA_Gabriel SHIP-1 SHIP-TREND-0 SHIP-TREND-0_B2 Split Twins_UK UKB_AFR UKB_AMR UKB_EAS UKB_EUR UKB_SAS UKHLS VIKING Vis YFS	0.50997	0.914843	0.823428	0.616441	0.857757	581889	581887	577219	421045	0.5619	0.5658	0.536	0.516	-0.0056	-0.0072	0.0001	-0.0022	0.001	0.0011	0.0001	0.0031	4.339e-09	1.058e-10	0.4873	0.4778	CCZ1(eQTL), CCZ1B(eQTL), ENSG00000226150(eQTL), RAC1(PoPs), ZNF853(nearest)
C1GALT1	rs12702594	TRUE	7_7256828_C_T	7	7256828	FEV1/FVC	PEF,FEV1,FF	T	C	0.233	0.233	-7.229	4.86e-13	-++--+-------+---+-++---+-+-++-+----++--++-+----++	ALHS ALSPAC ARIC_AA ARIC_EA B58C BHS CHSAA CHSEA CKB EPIC EXCEED FHS FinnTwin GS20K H2000 HCHS hunt KORA_F4 KORA_S3 Korcula LBC1936 MESA_AFA_new MESA_CAU_new MESA_HIS_new NEO NFBC66 NFBC86 orcades PIVUS QBB Raine RS1 RS2 RS3 SAPALDIA_Edinburgh SAPALDIA_Gabriel SHIP-1 SHIP-TREND-0 SHIP-TREND-0_B2 Split Twins_UK UKB_AFR UKB_AMR UKB_EAS UKB_EUR UKB_SAS UKHLS VIKING Vis YFS	0.178683	0.341831	0.531049	0.176186	0.199554	581889	581887	577219	421045	0.2757	0.2852	0.2241	0.185	-0.0046	-0.0014	-0.0012	-0.0236	0.0011	0.0013	0.0002	0.0039	2.944e-05	0.264	1.436e-12	2.414e-09	C1GALT1(eQTL,nearest), COL28A1(PoPs)
DGKB	rs217554	FALSE	7_14905933_A_G	7	14905933	FEV1/FVC		A	G	0.615	0.385	6.479	9.2e-11	++--++--+++++++++++++++-+++-+++++++----+-+++-+-++	ALHS ALSPAC ARIC_AA ARIC_EA B58C BHS CHSAA CHSEA CKB EPIC EXCEED FHS FinnTwin GS20K H2000 HCHS hunt KORA_F4 KORA_S3 Korcula LBC1936 MESA_AFA_new MESA_CAU_new MESA_HIS_new NEO NFBC66 NFBC86 orcades PIVUS Raine RS1 RS2 RS3 SAPALDIA_Edinburgh SAPALDIA_Gabriel SHIP-1 SHIP-TREND-0 SHIP-TREND-0_B2 Split Twins_UK UKB_AFR UKB_AMR UKB_EAS UKB_EUR UKB_SAS UKHLS VIKING Vis YFS	0.672258	0.405405	0.236385	0.559372	0.357264	581889	581887	577219	421045	0.5933	0.5838	0.6346	0.6519	0.0054	0.003	0.0009	0.0117	0.001	0.0011	0.0001	0.0033	4.252e-08	0.008279	3.863e-10	0.0003058	DGKB(PoPs,nearest)
DGKB	rs56751608	FALSE	7_14943164_A_G	7	14943164	FEV1	FEV1,FVC	A	G	0.668	0.332	8.438	3.24e-17	+-++++++++++--++--+++-+-+++++-+++++--++++++++++++-	ALHS ALSPAC ARIC_AA ARIC_EA B58C BHS CHSAA CHSEA CKB EPIC EXCEED FHS FinnTwin GS20K H2000 HCHS hunt KORA_F4 KORA_S3 Korcula LBC1936 MESA_AFA_new MESA_CAU_new MESA_HIS_new NEO NFBC66 NFBC86 orcades PIVUS QBB Raine RS1 RS2 RS3 SAPALDIA_Edinburgh SAPALDIA_Gabriel SHIP-1 SHIP-TREND-0 SHIP-TREND-0_B2 Split Twins_UK UKB_AFR UKB_AMR UKB_EAS UKB_EUR UKB_SAS UKHLS VIKING Vis YFS	0.766115	0.435854	0.173025	0.738694	0.453593	581861	581859	577191	421045	0.6649	0.6549	0.7185	0.7536	0.0085	0.0088	0.0006	0.0115	0.0011	0.0013	0.0002	0.0036	8.859e-15	9.266e-12	0.0004171	0.001641	DGKB(PoPs,nearest)
AGMO	rs2164394	TRUE	7_15502152_C_T	7	15502152	FVC	FEV1,FVC	T	C	0.761	0.239	7.524	5.32e-14	+-+-+++++++++-++++++++-+++++-++++-+++++-++++++++++	ALHS ALSPAC ARIC_AA ARIC_EA B58C BHS CHSAA CHSEA CKB EPIC EXCEED FHS FinnTwin GS20K H2000 HCHS hunt KORA_F4 KORA_S3 Korcula LBC1936 MESA_AFA_new MESA_CAU_new MESA_HIS_new NEO NFBC66 NFBC86 orcades PIVUS QBB Raine RS1 RS2 RS3 SAPALDIA_Edinburgh SAPALDIA_Gabriel SHIP-1 SHIP-TREND-0 SHIP-TREND-0_B2 Split Twins_UK UKB_AFR UKB_AMR UKB_EAS UKB_EUR UKB_SAS UKHLS VIKING Vis YFS	0.838792	0.874099	0.403035	0.777589	0.702971	581887	581885	577217	421045	0.6998	0.6856	0.7683	0.8261	0.0057	0.0087	-0.0005	0.0038	0.0011	0.0013	0.0002	0.0041	5.476e-07	2.701e-11	0.003087	0.3477	AGMO(nearest), MEOX2(PoPs)
MEOX2-AS1	rs4721455	TRUE	7_15849236_C_T	7	15849236	FEV1/FVC		T	C	0.143	0.143	-8.013	1.12e-15	-------+----+------++++++-----+---+----+--+-------	ALHS ALSPAC ARIC_AA ARIC_EA B58C BHS CHSAA CHSEA CKB EPIC EXCEED FHS FinnTwin GS20K H2000 HCHS hunt KORA_F4 KORA_S3 Korcula LBC1936 MESA_AFA_new MESA_CAU_new MESA_HIS_new NEO NFBC66 NFBC86 orcades PIVUS QBB Raine RS1 RS2 RS3 SAPALDIA_Edinburgh SAPALDIA_Gabriel SHIP-1 SHIP-TREND-0 SHIP-TREND-0_B2 Split Twins_UK UKB_AFR UKB_AMR UKB_EAS UKB_EUR UKB_SAS UKHLS VIKING Vis YFS	0.151254	0.192684	0.0739243	0.116499	0.0565092	581889	581887	577219	421045	0.1478	0.1471	0.1531	0.1511	-0.0054	-0.0007	-0.0013	-0.0125	0.0013	0.0015	0.0002	0.0043	3.728e-05	0.6639	6.607e-13	0.003288	DGKB(eQTL), MEOX2(PoPs), MEOX2-AS1(nearest)
SNX13	rs11980271	FALSE	7_17730402_C_G	7	17730402	FEV1	FEV1,FVC	C	G	0.676	0.324	6.57	5.04e-11	++++-++-+-+--+++++--+++-+++++++++++++++-+-++-+-++	ALHS ALSPAC ARIC_AA ARIC_EA B58C BHS CHSAA CHSEA CKB EPIC EXCEED FHS FinnTwin GS20K H2000 HCHS hunt KORA_F4 KORA_S3 Korcula LBC1936 MESA_AFA_new MESA_CAU_new MESA_HIS_new NEO NFBC66 NFBC86 orcades PIVUS Raine RS1 RS2 RS3 SAPALDIA_Edinburgh SAPALDIA_Gabriel SHIP-1 SHIP-TREND-0 SHIP-TREND-0_B2 Split Twins_UK UKB_AFR UKB_AMR UKB_EAS UKB_EUR UKB_SAS UKHLS VIKING Vis YFS	0.667876	0.41133	0.741926	0.683769	0.765888	581888	581886	577218	421045	0.6802	0.6809	0.6717	0.6698	0.0066	0.0077	0.0001	0.0142	0.001	0.0011	0.0001	0.0033	1.004e-11	1.378e-11	0.5234	1.198e-05	SNX13(eQTL,PoPs,nearest), ENSG00000279048(eQTL)
HDAC9	rs1528683	FALSE	7_18236507_C_G	7	18236507	FEV1	FEV1,FVC	C	G	0.883	0.117	10.043	9.84e-24	-++--++-++++++++++-+-+--+-+++++++-++-++-----+++-++	ALHS ALSPAC ARIC_AA ARIC_EA B58C BHS CHSAA CHSEA CKB EPIC EXCEED FHS FinnTwin GS20K H2000 HCHS hunt KORA_F4 KORA_S3 Korcula LBC1936 MESA_AFA_new MESA_CAU_new MESA_HIS_new NEO NFBC66 NFBC86 orcades PIVUS QBB Raine RS1 RS2 RS3 SAPALDIA_Edinburgh SAPALDIA_Gabriel SHIP-1 SHIP-TREND-0 SHIP-TREND-0_B2 Split Twins_UK UKB_AFR UKB_AMR UKB_EAS UKB_EUR UKB_SAS UKHLS VIKING Vis YFS	0.898905	0.96505	0.798	0.913242	0.871861	581886	581884	577216	421045	0.8598	0.8569	0.884	0.9005	0.0138	0.0158	0.0004	0.007	0.0014	0.0016	0.0002	0.0051	1.083e-22	3.872e-22	0.04231	0.17	HDAC9(eQTL,PoPs,nearest)
HDAC9	rs55744175	FALSE	7_18332396_A_G	7	18332396	FEV1	FEV1,FVC	A	G	0.214	0.214	-6.677	2.44e-11	-----+---++-+-----+---++--++-----+----+-+++------	ALHS ALSPAC ARIC_AA ARIC_EA B58C BHS CHSAA CHSEA CKB EPIC EXCEED FHS FinnTwin GS20K H2000 HCHS hunt KORA_F4 KORA_S3 Korcula LBC1936 MESA_AFA_new MESA_CAU_new MESA_HIS_new NEO NFBC66 NFBC86 orcades PIVUS Raine RS1 RS2 RS3 SAPALDIA_Edinburgh SAPALDIA_Gabriel SHIP-1 SHIP-TREND-0 SHIP-TREND-0_B2 Split Twins_UK UKB_AFR UKB_AMR UKB_EAS UKB_EUR UKB_SAS UKHLS VIKING Vis YFS	0.217151	0.164093	0.215403	0.213882	0.123625	581888	581886	577218	421045	0.2135	0.2133	0.2151	0.2137	-0.0047	-0.005	-0.0003	-0.0128	0.0011	0.0013	0.0002	0.0037	2.011e-05	0.0001003	0.03185	0.0005847	HDAC9(eQTL,PoPs,nearest)
HDAC9	rs10280296	TRUE	7_19061426_A_G	7	19061426	FEV1		A	G	0.279	0.279	6.914	4.72e-12	+-+++--+++-+-+-++++-+-+-++-++----+-++-+-+++++++--	ALHS ALSPAC ARIC_AA ARIC_EA B58C BHS CHSAA CHSEA CKB EPIC EXCEED FHS FinnTwin GS20K H2000 HCHS hunt KORA_F4 KORA_S3 Korcula LBC1936 MESA_AFA_new MESA_CAU_new MESA_HIS_new NEO NFBC66 NFBC86 orcades PIVUS Raine RS1 RS2 RS3 SAPALDIA_Edinburgh SAPALDIA_Gabriel SHIP-1 SHIP-TREND-0 SHIP-TREND-0_B2 Split Twins_UK UKB_AFR UKB_AMR UKB_EAS UKB_EUR UKB_SAS UKHLS VIKING Vis YFS	0.287239	0.321859	0.231777	0.308613	0.34918	581868	581866	577198	421045	0.2775	0.2762	0.2833	0.2847	0.0063	0.0048	0.0008	0.0111	0.001	0.0012	0.0001	0.0034	4.449e-10	4.925e-05	1.34e-07	0.0009398	HDAC9(PoPs,nearest), TWIST1(mouse_KO)
LOC101927769	rs78446889	FALSE	7_20333101_A_C	7	20333101	FEV1/FVC		A	C	0.0504	0.0504	6.578	4.78e-11	+--++++-++++-++++++-++++++++---++-++++--+-+++-+--	ALHS ALSPAC ARIC_AA ARIC_EA B58C BHS CHSAA CHSEA CKB EPIC EXCEED FHS FinnTwin GS20K H2000 HCHS hunt KORA_F4 KORA_S3 Korcula LBC1936 MESA_AFA_new MESA_CAU_new MESA_HIS_new NEO NFBC66 NFBC86 orcades PIVUS Raine RS1 RS2 RS3 SAPALDIA_Edinburgh SAPALDIA_Gabriel SHIP-1 SHIP-TREND-0 SHIP-TREND-0_B2 Split Twins_UK UKB_AFR UKB_AMR UKB_EAS UKB_EUR UKB_SAS UKHLS VIKING Vis YFS	0.055684	0.107044	0.00881475	0.0670479	0.0171011	581780	581778	577110	421045	0.0547	0.0546	0.0558	0.0557	0.003	-0.0042	0.0018	0.0193	0.0022	0.0026	0.0003	0.0068	0.1683	0.1088	1.917e-09	0.004248	ITGB8(PoPs), LOC101927769(nearest)
ITGB8	rs3779505	FALSE	7_20405265_A_G	7	20405265	FEV1/FVC		A	G	0.15	0.15	7.345	2.05e-13	++++--+-++---++-+-++-+++++-++---+-+-+--+-+-++++---	ALHS ALSPAC ARIC_AA ARIC_EA B58C BHS CHSAA CHSEA CKB EPIC EXCEED FHS FinnTwin GS20K H2000 HCHS hunt KORA_F4 KORA_S3 Korcula LBC1936 MESA_AFA_new MESA_CAU_new MESA_HIS_new NEO NFBC66 NFBC86 orcades PIVUS QBB Raine RS1 RS2 RS3 SAPALDIA_Edinburgh SAPALDIA_Gabriel SHIP-1 SHIP-TREND-0 SHIP-TREND-0_B2 Split Twins_UK UKB_AFR UKB_AMR UKB_EAS UKB_EUR UKB_SAS UKHLS VIKING Vis YFS	0.10094	0.104956	0.419439	0.0950153	0.112586	581889	581887	577219	421045	0.2302	0.2347	0.1584	0.1035	0.0035	-0.0004	0.0014	0.0135	0.0013	0.0015	0.0002	0.005	0.007004	0.7886	2.705e-12	0.007498	ITGB8(PoPs,nearest)
ITGB8	rs12700186	FALSE	7_20416711_C_T	7	20416711	FEV1		T	C	0.586	0.414	-6.351	2.14e-10	+---+++----++--+---+----+-+--++-+-+-+++--++---+--	ALHS ALSPAC ARIC_AA ARIC_EA B58C BHS CHSAA CHSEA CKB EPIC EXCEED FHS FinnTwin GS20K H2000 HCHS hunt KORA_F4 KORA_S3 Korcula LBC1936 MESA_AFA_new MESA_CAU_new MESA_HIS_new NEO NFBC66 NFBC86 orcades PIVUS Raine RS1 RS2 RS3 SAPALDIA_Edinburgh SAPALDIA_Gabriel SHIP-1 SHIP-TREND-0 SHIP-TREND-0_B2 Split Twins_UK UKB_AFR UKB_AMR UKB_EAS UKB_EUR UKB_SAS UKHLS VIKING Vis YFS	0.584472	0.689214	0.586864	0.611661	0.760749	581888	581886	577218	421045	0.5854	0.5848	0.5866	0.5929	-0.0055	-0.0036	-0.0008	-0.0087	0.0009	0.0011	0.0001	0.0031	2.398e-09	0.0006993	1.91e-09	0.004993	ITGB8(PoPs,nearest)
IGF2BP3	rs56685747	FALSE	7_23484228_A_G	7	23484228	FEV1	FEV1,FVC	A	G	0.116	0.116	6.662	2.7e-11	++-+++++++++-++++-+-++-+++---+-++++---+++---++++-+	ALHS ALSPAC ARIC_AA ARIC_EA B58C BHS CHSAA CHSEA CKB EPIC EXCEED FHS FinnTwin GS20K H2000 HCHS hunt KORA_F4 KORA_S3 Korcula LBC1936 MESA_AFA_new MESA_CAU_new MESA_HIS_new NEO NFBC66 NFBC86 orcades PIVUS QBB Raine RS1 RS2 RS3 SAPALDIA_Edinburgh SAPALDIA_Gabriel SHIP-1 SHIP-TREND-0 SHIP-TREND-0_B2 Split Twins_UK UKB_AFR UKB_AMR UKB_EAS UKB_EUR UKB_SAS UKHLS VIKING Vis YFS	0.137751	0.0727285	0.0343187	0.0724404	0.0248069	581873	581871	577203	421045	0.1254	0.1243	0.1305	0.1327	0.0091	0.0106	0.0002	0.0227	0.0015	0.0017	0.0002	0.0045	3.398e-10	6.059e-10	0.2392	5.791e-07	FAM126A(mouse_KO), IGF2BP3(nearest), TRA2A(PoPs)
SKAP2	rs3801839	TRUE	7_26833021_A_G	7	26833021	FEV1	PEF,FEV1	A	G	0.488	0.488	-7.102	1.23e-12	-----+----+--+------+-+-------+---+--+-++++----+-	ALHS ALSPAC ARIC_AA ARIC_EA B58C BHS CHSAA CHSEA CKB EPIC EXCEED FHS FinnTwin GS20K H2000 HCHS hunt KORA_F4 KORA_S3 Korcula LBC1936 MESA_AFA_new MESA_CAU_new MESA_HIS_new NEO NFBC66 NFBC86 orcades PIVUS Raine RS1 RS2 RS3 SAPALDIA_Edinburgh SAPALDIA_Gabriel SHIP-1 SHIP-TREND-0 SHIP-TREND-0_B2 Split Twins_UK UKB_AFR UKB_AMR UKB_EAS UKB_EUR UKB_SAS UKHLS VIKING Vis YFS	0.481808	0.191109	0.576749	0.459489	0.53947	581885	581883	577215	421045	0.4926	0.4936	0.4856	0.4758	-0.0064	-0.0064	-0.0005	-0.0174	0.0009	0.0011	0.0001	0.0031	2.238e-12	2.093e-09	0.0003559	1.374e-08	SKAP2(PoPs,nearest), SNX10(rare_disease)
SKAP2	rs1391805	FALSE	7_26896236_A_G	7	26896236	FEV1/FVC		A	G	0.789	0.211	-6.793	1.1e-11	----+-++--+-----++-+--++----+----+----++-------+--	ALHS ALSPAC ARIC_AA ARIC_EA B58C BHS CHSAA CHSEA CKB EPIC EXCEED FHS FinnTwin GS20K H2000 HCHS hunt KORA_F4 KORA_S3 Korcula LBC1936 MESA_AFA_new MESA_CAU_new MESA_HIS_new NEO NFBC66 NFBC86 orcades PIVUS QBB Raine RS1 RS2 RS3 SAPALDIA_Edinburgh SAPALDIA_Gabriel SHIP-1 SHIP-TREND-0 SHIP-TREND-0_B2 Split Twins_UK UKB_AFR UKB_AMR UKB_EAS UKB_EUR UKB_SAS UKHLS VIKING Vis YFS	0.760008	0.701693	0.957996	0.743935	0.871794	581889	581887	577219	421045	0.7681	0.7692	0.7624	0.7529	-0.0055	-0.0027	-0.0011	-0.0202	0.0011	0.0014	0.0002	0.0036	1.377e-06	0.04456	4.92e-12	1.886e-08	HOXA3(PoPs), SKAP2(nearest), SNX10(rare_disease)
HOXA-AS3	rs62454414	TRUE	7_27182329_G_T	7	27182329	FVC	FEV1,FVC	T	G	0.866	0.134	6.472	9.68e-11	++++++-+++++++++-+-++++++-+-++++--+++--	ALHS ALSPAC ARIC_EA B58C BHS CHSEA EPIC EXCEED FHS FinnTwin GS20K H2000 hunt KORA_F4 KORA_S3 Korcula LBC1936 MESA_CAU_new NEO NFBC66 NFBC86 orcades PIVUS Raine RS1 RS2 RS3 SAPALDIA_Edinburgh SAPALDIA_Gabriel SHIP-1 SHIP-TREND-0 SHIP-TREND-0_B2 Split Twins_UK UKB_EUR UKHLS VIKING Vis YFS	0.870013	0.990774	0.756074	0.879914	0.936768	581880	581878	577210	421045	0.824	0.8212	0.8506	0.8701	0.0056	0.0079	-0.0002	0.0041	0.0013	0.0015	0.0002	0.0046	6.832e-06	6.034e-08	0.2878	0.3717	HOXA-AS3(nearest), HOXA5(PoPs)
JAZF1	rs1635851	FALSE	7_28187806_C_T	7	28187806	FEV1		T	C	0.596	0.404	9.284	1.64e-20	-++++++-++++---++-+++-+-++++-++--+-++++-+--+++++++	ALHS ALSPAC ARIC_AA ARIC_EA B58C BHS CHSAA CHSEA CKB EPIC EXCEED FHS FinnTwin GS20K H2000 HCHS hunt KORA_F4 KORA_S3 Korcula LBC1936 MESA_AFA_new MESA_CAU_new MESA_HIS_new NEO NFBC66 NFBC86 orcades PIVUS QBB Raine RS1 RS2 RS3 SAPALDIA_Edinburgh SAPALDIA_Gabriel SHIP-1 SHIP-TREND-0 SHIP-TREND-0_B2 Split Twins_UK UKB_AFR UKB_AMR UKB_EAS UKB_EUR UKB_SAS UKHLS VIKING Vis YFS	0.585275	0.427449	0.716234	0.679376	0.457552	581886	581884	577216	421045	0.598	0.5988	0.5887	0.5778	0.0078	0.0075	0.0005	0.0258	0.0009	0.0011	0.0001	0.0031	2.163e-17	4.982e-12	0.0001668	8.185e-17	JAZF1(eQTL,nearest), CREB5(PoPs), JAZF1-AS1(eQTL)
JAZF1	rs860262	TRUE	7_28194397_A_C	7	28194397	FVC	PEF,FVC	A	C	0.452	0.452	8.488	2.11e-17	---++++-++++---+++++++-+++++-++++++++++-+--+++++++	ALHS ALSPAC ARIC_AA ARIC_EA B58C BHS CHSAA CHSEA CKB EPIC EXCEED FHS FinnTwin GS20K H2000 HCHS hunt KORA_F4 KORA_S3 Korcula LBC1936 MESA_AFA_new MESA_CAU_new MESA_HIS_new NEO NFBC66 NFBC86 orcades PIVUS QBB Raine RS1 RS2 RS3 SAPALDIA_Edinburgh SAPALDIA_Gabriel SHIP-1 SHIP-TREND-0 SHIP-TREND-0_B2 Split Twins_UK UKB_AFR UKB_AMR UKB_EAS UKB_EUR UKB_SAS UKHLS VIKING Vis YFS	0.501845	0.219827	0.225743	0.524472	0.269271	581886	581884	577216	421045	0.4541	0.448	0.4783	0.4881	0.0075	0.0081	0.0002	0.0254	0.0009	0.0011	0.0001	0.0031	1.222e-15	6.725e-14	0.1195	1.285e-16	JAZF1(eQTL,nearest), CREB5(PoPs), JAZF1-AS1(eQTL)
CPVL	rs1861116	FALSE	7_29130953_A_C	7	29130953	FEV1/FVC		A	C	0.922	0.078	-6.066	1.31e-09	-+--+------+--?-----+-++-----+-------+--++--+-+-+	ALHS ALSPAC ARIC_AA ARIC_EA B58C BHS CHSAA CHSEA CKB EPIC EXCEED FHS FinnTwin GS20K H2000 HCHS hunt KORA_F4 KORA_S3 Korcula LBC1936 MESA_AFA_new MESA_CAU_new MESA_HIS_new NEO NFBC66 NFBC86 orcades PIVUS Raine RS1 RS2 RS3 SAPALDIA_Edinburgh SAPALDIA_Gabriel SHIP-1 SHIP-TREND-0 SHIP-TREND-0_B2 Split Twins_UK UKB_AFR UKB_AMR UKB_EAS UKB_EUR UKB_SAS UKHLS VIKING Vis YFS	0.940243	0.963777	0.775172	0.973197	0.891056	578099	578097	573429	421045	0.8818	0.8781	0.9101	0.9368	-0.0067	-0.0026	-0.0016	-0.0154	0.0016	0.0019	0.0003	0.0064	4.173e-05	0.1602	5.758e-10	0.01553	CPVL(PoPs,nearest)
PDE1C	rs10266620	FALSE	7_31957550_C_T	7	31957550	FEV1/FVC		T	C	0.821	0.179	-6.064	1.33e-09	+---+-----+-+----+-------+++++-------++-++-+-----+	ALHS ALSPAC ARIC_AA ARIC_EA B58C BHS CHSAA CHSEA CKB EPIC EXCEED FHS FinnTwin GS20K H2000 HCHS hunt KORA_F4 KORA_S3 Korcula LBC1936 MESA_AFA_new MESA_CAU_new MESA_HIS_new NEO NFBC66 NFBC86 orcades PIVUS QBB Raine RS1 RS2 RS3 SAPALDIA_Edinburgh SAPALDIA_Gabriel SHIP-1 SHIP-TREND-0 SHIP-TREND-0_B2 Split Twins_UK UKB_AFR UKB_AMR UKB_EAS UKB_EUR UKB_SAS UKHLS VIKING Vis YFS	0.846707	0.731539	0.668473	0.777463	0.709319	581889	581887	577219	421045	0.8021	0.8001	0.8265	0.8327	-0.0048	-0.0021	-0.001	-0.0163	0.0012	0.0014	0.0002	0.0042	3.95e-05	0.1277	9.954e-09	0.0001001	PDE1C(eQTL,PoPs,nearest)
BBS9	rs6462481	FALSE	7_33510616_C_T	7	33510616	FEV1		T	C	0.239	0.239	-6.074	1.25e-09	-+---++-----+--+-+-+-+--+------+++-+++------------	ALHS ALSPAC ARIC_AA ARIC_EA B58C BHS CHSAA CHSEA CKB EPIC EXCEED FHS FinnTwin GS20K H2000 HCHS hunt KORA_F4 KORA_S3 Korcula LBC1936 MESA_AFA_new MESA_CAU_new MESA_HIS_new NEO NFBC66 NFBC86 orcades PIVUS QBB Raine RS1 RS2 RS3 SAPALDIA_Edinburgh SAPALDIA_Gabriel SHIP-1 SHIP-TREND-0 SHIP-TREND-0_B2 Split Twins_UK UKB_AFR UKB_AMR UKB_EAS UKB_EUR UKB_SAS UKHLS VIKING Vis YFS	0.232004	0.686873	0.233871	0.230761	0.333776	581889	581887	577219	421045	0.242	0.2419	0.2411	0.2368	-0.006	-0.0051	-0.0007	-0.0153	0.0011	0.0012	0.0002	0.0036	1.35e-08	3.591e-05	2.394e-05	2.329e-05	BBS9(PoPs,nearest), BMPER(rare_disease)
LOC401324	rs13234350	FALSE	7_35446584_C_T	7	35446584	PEF		T	C	0.68	0.32	-8.573	1e-17	-------+++++++-++-+-+-	ALSPAC ARIC_AA B58C EPIC FinnTwin hunt LBC1936 orcades Raine RS1 RS2 RS3 SHIP-1 SHIP-TREND-0 SHIP-TREND-0_B2 Split UKB_AFR UKB_AMR UKB_EAS UKB_EUR UKB_SAS VIKING	0.676303	0.926944	0.685268	0.66475	0.58241	581889	581887	577219	421045	0.682	0.6826	0.6779	0.6799	-0.0028	-0.0032	-0.0002	-0.0279	0.001	0.0011	0.0001	0.0033	0.004274	0.004485	0.198	1.539e-17	LOC401324(nearest), TBX20(PoPs)
POU6F2	rs3923295	FALSE	7_39308521_A_G	7	39308521	FEV1	FEV1,FVC	A	G	0.778	0.222	-6.338	2.33e-10	--+---+-----+----+-----+----+++--++-----+-+---+-+	ALHS ALSPAC ARIC_AA ARIC_EA B58C BHS CHSAA CHSEA CKB EPIC EXCEED FHS FinnTwin GS20K H2000 HCHS hunt KORA_F4 KORA_S3 Korcula LBC1936 MESA_AFA_new MESA_CAU_new MESA_HIS_new NEO NFBC66 NFBC86 orcades PIVUS Raine RS1 RS2 RS3 SAPALDIA_Edinburgh SAPALDIA_Gabriel SHIP-1 SHIP-TREND-0 SHIP-TREND-0_B2 Split Twins_UK UKB_AFR UKB_AMR UKB_EAS UKB_EUR UKB_SAS UKHLS VIKING Vis YFS	0.777291	0.549979	0.818133	0.728146	0.663976	581889	581887	577219	421045	0.7747	0.7757	0.7715	0.7736	-0.0064	-0.008	0	-0.0057	0.0011	0.0013	0.0002	0.0037	4.695e-09	5.022e-10	0.7535	0.1191	POU6F2(PoPs,nearest)
SUGCT	rs17770991	FALSE	7_40847221_C_T	7	40847221	FVC	FEV1,FVC	T	C	0.456	0.456	-6.524	6.83e-11	-+-+-------+-+--+---++---------+---+-+-++---++--+	ALHS ALSPAC ARIC_AA ARIC_EA B58C BHS CHSAA CHSEA CKB EPIC EXCEED FHS FinnTwin GS20K H2000 HCHS hunt KORA_F4 KORA_S3 Korcula LBC1936 MESA_AFA_new MESA_CAU_new MESA_HIS_new NEO NFBC66 NFBC86 orcades PIVUS Raine RS1 RS2 RS3 SAPALDIA_Edinburgh SAPALDIA_Gabriel SHIP-1 SHIP-TREND-0 SHIP-TREND-0_B2 Split Twins_UK UKB_AFR UKB_AMR UKB_EAS UKB_EUR UKB_SAS UKHLS VIKING Vis YFS	0.459543	0.219758	0.480155	0.551606	0.541466	581889	581887	577219	421045	0.4561	0.4554	0.4575	0.4518	-0.005	-0.0061	0	-0.0053	0.0009	0.0011	0.0001	0.0031	2.809e-08	6.161e-09	0.9948	0.08534	SUGCT(PoPs,nearest)
LINC01450	rs6974297	FALSE	7_41044183_C_G	7	41044183	FEV1	FEV1,FVC	C	G	0.429	0.429	-6.438	1.21e-10	-++--+++--+-+-+-+++--++----+---+-+--++--+-+-+-+-+	ALHS ALSPAC ARIC_AA ARIC_EA B58C BHS CHSAA CHSEA CKB EPIC EXCEED FHS FinnTwin GS20K H2000 HCHS hunt KORA_F4 KORA_S3 Korcula LBC1936 MESA_AFA_new MESA_CAU_new MESA_HIS_new NEO NFBC66 NFBC86 orcades PIVUS Raine RS1 RS2 RS3 SAPALDIA_Edinburgh SAPALDIA_Gabriel SHIP-1 SHIP-TREND-0 SHIP-TREND-0_B2 Split Twins_UK UKB_AFR UKB_AMR UKB_EAS UKB_EUR UKB_SAS UKHLS VIKING Vis YFS	0.443282	0.167681	0.392021	0.361262	0.444938	581881	581879	577211	421045	0.4251	0.4235	0.4317	0.4326	-0.0047	-0.0055	-0.0001	-0.0151	0.0009	0.0011	0.0001	0.0031	3.006e-07	2.9e-07	0.3165	9.444e-07	LINC01450(nearest), SUGCT(PoPs)
LINC01449	rs29503	FALSE	7_41198897_G_T	7	41198897	FVC		T	G	0.555	0.445	-5.947	2.73e-09	----------+-+--+----+-++------+--+-+--+-+-+-+----	ALHS ALSPAC ARIC_AA ARIC_EA B58C BHS CHSAA CHSEA CKB EPIC EXCEED FHS FinnTwin GS20K H2000 HCHS hunt KORA_F4 KORA_S3 Korcula LBC1936 MESA_AFA_new MESA_CAU_new MESA_HIS_new NEO NFBC66 NFBC86 orcades PIVUS Raine RS1 RS2 RS3 SAPALDIA_Edinburgh SAPALDIA_Gabriel SHIP-1 SHIP-TREND-0 SHIP-TREND-0_B2 Split Twins_UK UKB_AFR UKB_AMR UKB_EAS UKB_EUR UKB_SAS UKHLS VIKING Vis YFS	0.555215	0.38526	0.530657	0.55999	0.684716	581888	581886	577218	421045	0.5546	0.5546	0.5561	0.5488	-0.0046	-0.0065	0.0001	-0.0066	0.0009	0.0011	0.0001	0.0031	4.027e-07	1.278e-09	0.5666	0.03219	LINC01449(nearest), SUGCT(PoPs)
GLI3	rs10951676	FALSE	7_42272097_A_G	7	42272097	FVC	FEV1,FVC	A	G	0.667	0.333	-6.478	9.3e-11	---+--+------+----+---+----+----++-+---+-++--+++-	ALHS ALSPAC ARIC_AA ARIC_EA B58C BHS CHSAA CHSEA CKB EPIC EXCEED FHS FinnTwin GS20K H2000 HCHS hunt KORA_F4 KORA_S3 Korcula LBC1936 MESA_AFA_new MESA_CAU_new MESA_HIS_new NEO NFBC66 NFBC86 orcades PIVUS Raine RS1 RS2 RS3 SAPALDIA_Edinburgh SAPALDIA_Gabriel SHIP-1 SHIP-TREND-0 SHIP-TREND-0_B2 Split Twins_UK UKB_AFR UKB_AMR UKB_EAS UKB_EUR UKB_SAS UKHLS VIKING Vis YFS	0.634616	0.773002	0.843047	0.543333	0.73702	581888	581886	577218	421045	0.6607	0.6633	0.6459	0.6418	-0.0059	-0.0076	0	-0.0143	0.001	0.0012	0.0001	0.0032	3.478e-09	1.054e-10	0.9339	7.973e-06	GLI3(eQTL,PoPs,credible,nearest)
CAMK2B	rs1065359	FALSE	7_44259706_A_G	7	44259706	FVC	FEV1,FVC	A	G	0.415	0.415	6.57	5.02e-11	++++++-+++-+++++-+--+++--+-++-++-+++-++-++-+-+++-	ALHS ALSPAC ARIC_AA ARIC_EA B58C BHS CHSAA CHSEA CKB EPIC EXCEED FHS FinnTwin GS20K H2000 HCHS hunt KORA_F4 KORA_S3 Korcula LBC1936 MESA_AFA_new MESA_CAU_new MESA_HIS_new NEO NFBC66 NFBC86 orcades PIVUS Raine RS1 RS2 RS3 SAPALDIA_Edinburgh SAPALDIA_Gabriel SHIP-1 SHIP-TREND-0 SHIP-TREND-0_B2 Split Twins_UK UKB_AFR UKB_AMR UKB_EAS UKB_EUR UKB_SAS UKHLS VIKING Vis YFS	0.42414	0.172667	0.379729	0.433916	0.441515	581889	581887	577219	421045	0.4104	0.4093	0.4182	0.417	0.0054	0.0068	0	0.0063	0.0009	0.0011	0.0001	0.0031	6.439e-09	2.458e-10	0.8793	0.0425	AEBP1(PoPs), CAMK2B(nearest)
IGFBP3	rs10246341	FALSE	7_46056073_C_T	7	46056073	FEV1		T	C	0.135	0.135	5.958	2.56e-09	-++-+-+++++--++-+--+++-+++++++-++++++-++++-++++++	ALHS ALSPAC ARIC_AA ARIC_EA B58C BHS CHSAA CHSEA CKB EPIC EXCEED FHS FinnTwin GS20K H2000 HCHS hunt KORA_F4 KORA_S3 Korcula LBC1936 MESA_AFA_new MESA_CAU_new MESA_HIS_new NEO NFBC66 NFBC86 orcades PIVUS Raine RS1 RS2 RS3 SAPALDIA_Edinburgh SAPALDIA_Gabriel SHIP-1 SHIP-TREND-0 SHIP-TREND-0_B2 Split Twins_UK UKB_AFR UKB_AMR UKB_EAS UKB_EUR UKB_SAS UKHLS VIKING Vis YFS	0.129513	0.184294	0.209646	0.077198	0.158926	581889	581887	577219	421045	0.1402	0.1415	0.1342	0.1289	0.0076	0.0081	0.0003	0.0054	0.0013	0.0015	0.0002	0.0046	9.152e-09	1.574e-07	0.139	0.2379	IGFBP3(PoPs,nearest)
IGFBP3	rs17232687	TRUE	7_46448518_C_T	7	46448518	FEV1	FEV1,FVC	T	C	0.541	0.459	-8.324	8.49e-17	--+--+++-------------+-++----?-+-+-+++---------++-	ALHS ALSPAC ARIC_AA ARIC_EA B58C BHS CHSAA CHSEA CKB EPIC EXCEED FHS FinnTwin GS20K H2000 HCHS hunt KORA_F4 KORA_S3 Korcula LBC1936 MESA_AFA_new MESA_CAU_new MESA_HIS_new NEO NFBC66 NFBC86 orcades PIVUS QBB Raine RS1 RS2 RS3 SAPALDIA_Edinburgh SAPALDIA_Gabriel SHIP-1 SHIP-TREND-0 SHIP-TREND-0_B2 Split Twins_UK UKB_AFR UKB_AMR UKB_EAS UKB_EUR UKB_SAS UKHLS VIKING Vis YFS	0.495432	0.851536	0.76057	0.538406	0.702515	570343	570341	565673	421045	0.5398	0.543	0.5143	0.5071	-0.0076	-0.0085	-0.0002	-0.0124	0.0009	0.0011	0.0001	0.0031	3.16e-16	8.023e-15	0.08918	5.633e-05	IGFBP3(PoPs,nearest)
AUTS2	rs62455217	FALSE	7_69905700_C_T	7	69905700	FVC		T	C	0.0513	0.0513	6.564	5.22e-11	--++++-+?+++-++++-++-+-++++++?+--+-+-++++++-+-+-+-	ALHS ALSPAC ARIC_AA ARIC_EA B58C BHS CHSAA CHSEA CKB EPIC EXCEED FHS FinnTwin GS20K H2000 HCHS hunt KORA_F4 KORA_S3 Korcula LBC1936 MESA_AFA_new MESA_CAU_new MESA_HIS_new NEO NFBC66 NFBC86 orcades PIVUS QBB Raine RS1 RS2 RS3 SAPALDIA_Edinburgh SAPALDIA_Gabriel SHIP-1 SHIP-TREND-0 SHIP-TREND-0_B2 Split Twins_UK UKB_AFR UKB_AMR UKB_EAS UKB_EUR UKB_SAS UKHLS VIKING Vis YFS	0.0514533	0.00448193	0.00144301	0.026746	0.0118083	485035	485033	480365	419481	0.057	0.0573	0.0565	0.0506	0.0102	0.0164	-0.0007	0.0031	0.0023	0.0027	0.0003	0.0072	9.911e-06	1.903e-09	0.03023	0.668	AUTS2(PoPs,nearest)
FZD9	rs42121	FALSE	7_72842267_C_T	7	72842267	FEV1		T	C	0.104	0.104	6.244	4.26e-10	-+++++--++++-+??++-+-?+?+++-+?--++-+-+++++--+-+-+-	ALHS ALSPAC ARIC_AA ARIC_EA B58C BHS CHSAA CHSEA CKB EPIC EXCEED FHS FinnTwin GS20K H2000 HCHS hunt KORA_F4 KORA_S3 Korcula LBC1936 MESA_AFA_new MESA_CAU_new MESA_HIS_new NEO NFBC66 NFBC86 orcades PIVUS QBB Raine RS1 RS2 RS3 SAPALDIA_Edinburgh SAPALDIA_Gabriel SHIP-1 SHIP-TREND-0 SHIP-TREND-0_B2 Split Twins_UK UKB_AFR UKB_AMR UKB_EAS UKB_EUR UKB_SAS UKHLS VIKING Vis YFS	0.122125	0.0125454	0.0063713	0.0787334	0.022279	553669	553667	548999	408267	0.1226	0.1228	0.1231	0.1209	0.0088	0.0071	0.0008	0.0126	0.0016	0.0019	0.0002	0.0049	6.459e-08	0.0002161	0.0003791	0.009672	BAZ1B(PoPs), FZD9(nearest), NCF1B(mouse_KO)
ELN	rs1091812	FALSE	7_73490656_A_C	7	73490656	FEV1/FVC		A	C	0.268	0.268	7.283	3.26e-13	--+++++-++-+-++++-++++-++-+++++++-++++++-++-++++-+	ALHS ALSPAC ARIC_AA ARIC_EA B58C BHS CHSAA CHSEA CKB EPIC EXCEED FHS FinnTwin GS20K H2000 HCHS hunt KORA_F4 KORA_S3 Korcula LBC1936 MESA_AFA_new MESA_CAU_new MESA_HIS_new NEO NFBC66 NFBC86 orcades PIVUS QBB Raine RS1 RS2 RS3 SAPALDIA_Edinburgh SAPALDIA_Gabriel SHIP-1 SHIP-TREND-0 SHIP-TREND-0_B2 Split Twins_UK UKB_AFR UKB_AMR UKB_EAS UKB_EUR UKB_SAS UKHLS VIKING Vis YFS	0.287313	0.533562	0.144753	0.247633	0.304654	581887	581885	577217	421045	0.2721	0.2704	0.2828	0.2963	0.0021	-0.0011	0.001	0.0097	0.001	0.0012	0.0001	0.0034	0.04528	0.3787	9.276e-11	0.004119	ELN(PoPs,nearest), DNAJC30(eQTL), WBSCR22(eQTL)
SEMA3A	rs797834	FALSE	7_83579269_A_G	7	83579269	FVC		A	G	0.777	0.223	-5.948	2.71e-09	-----+-+-++-----------+--------+------+--+--+-++-	ALHS ALSPAC ARIC_AA ARIC_EA B58C BHS CHSAA CHSEA CKB EPIC EXCEED FHS FinnTwin GS20K H2000 HCHS hunt KORA_F4 KORA_S3 Korcula LBC1936 MESA_AFA_new MESA_CAU_new MESA_HIS_new NEO NFBC66 NFBC86 orcades PIVUS Raine RS1 RS2 RS3 SAPALDIA_Edinburgh SAPALDIA_Gabriel SHIP-1 SHIP-TREND-0 SHIP-TREND-0_B2 Split Twins_UK UKB_AFR UKB_AMR UKB_EAS UKB_EUR UKB_SAS UKHLS VIKING Vis YFS	0.762356	0.978829	0.902114	0.719773	0.720923	581888	581886	577218	421045	0.7716	0.7727	0.7624	0.7542	-0.0052	-0.0075	0.0002	-0.0038	0.0011	0.0013	0.0002	0.0036	2.831e-06	7.953e-09	0.2261	0.2964	SEMA3A(eQTL,PoPs,nearest)
LOC101927378	7:84119431_AG_A	FALSE	7_84119431_A_AG	7	84119431	PEF		A	AG	0.221	0.221	8.242	1.69e-16	?-???+??????????-+++-?	ALSPAC ARIC_AA B58C EPIC FinnTwin hunt LBC1936 orcades Raine RS1 RS2 RS3 SHIP-1 SHIP-TREND-0 SHIP-TREND-0_B2 Split UKB_AFR UKB_AMR UKB_EAS UKB_EUR UKB_SAS VIKING	0.220285	0.364805	0.150036	0.236001	0.118392	464518	464518	464518	365467	0.2086	0.2071	0.2171	0.2213	0.0084	0.0082	0.0007	0.0354	0.0013	0.0015	0.0002	0.0042	3.93e-11	3.365e-08	0.000185	2.085e-17	LOC101927378(nearest), SEMA3A(PoPs)
SEMA3D	rs1534572	TRUE	7_84555234_A_G	7	84555234	FEV1	FEV1,FVC	A	G	0.649	0.351	-8.956	3.38e-19	---+--+-----+-----+-+-++---------++-++---++--+----	ALHS ALSPAC ARIC_AA ARIC_EA B58C BHS CHSAA CHSEA CKB EPIC EXCEED FHS FinnTwin GS20K H2000 HCHS hunt KORA_F4 KORA_S3 Korcula LBC1936 MESA_AFA_new MESA_CAU_new MESA_HIS_new NEO NFBC66 NFBC86 orcades PIVUS QBB Raine RS1 RS2 RS3 SAPALDIA_Edinburgh SAPALDIA_Gabriel SHIP-1 SHIP-TREND-0 SHIP-TREND-0_B2 Split Twins_UK UKB_AFR UKB_AMR UKB_EAS UKB_EUR UKB_SAS UKHLS VIKING Vis YFS	0.648674	0.422472	0.658724	0.687516	0.735395	581889	581887	577219	421045	0.648	0.648	0.6486	0.651	-0.008	-0.0079	-0.0006	-0.0224	0.0009	0.0011	0.0001	0.0032	2.674e-17	1.588e-12	2.844e-05	2.323e-12	SEMA3D(PoPs,nearest), SEMA3A(eQTL)
DYNC1I1	rs12540849	FALSE	7_95606624_A_C	7	95606624	FVC		A	C	0.241	0.241	7.267	3.67e-13	-+++++--++-+-++++++++---++---+-++++-+--++++++-++-+	ALHS ALSPAC ARIC_AA ARIC_EA B58C BHS CHSAA CHSEA CKB EPIC EXCEED FHS FinnTwin GS20K H2000 HCHS hunt KORA_F4 KORA_S3 Korcula LBC1936 MESA_AFA_new MESA_CAU_new MESA_HIS_new NEO NFBC66 NFBC86 orcades PIVUS QBB Raine RS1 RS2 RS3 SAPALDIA_Edinburgh SAPALDIA_Gabriel SHIP-1 SHIP-TREND-0 SHIP-TREND-0_B2 Split Twins_UK UKB_AFR UKB_AMR UKB_EAS UKB_EUR UKB_SAS UKHLS VIKING Vis YFS	0.257968	0.365511	0.122609	0.192638	0.215624	581879	581877	577209	421045	0.2457	0.244	0.2537	0.2657	0.0053	0.0088	-0.0004	0.0032	0.0011	0.0013	0.0002	0.0035	1.086e-06	6.774e-12	0.009464	0.3653	DYNC1I1(PoPs,nearest)
ZKSCAN1	rs12531809	TRUE	7_99620473_G_T	7	99620473	FEV1/FVC		T	G	0.377	0.377	11.671	1.79e-31	+--++++++++++++++-++-+++++++-+++--++--++-+++++++++	ALHS ALSPAC ARIC_AA ARIC_EA B58C BHS CHSAA CHSEA CKB EPIC EXCEED FHS FinnTwin GS20K H2000 HCHS hunt KORA_F4 KORA_S3 Korcula LBC1936 MESA_AFA_new MESA_CAU_new MESA_HIS_new NEO NFBC66 NFBC86 orcades PIVUS QBB Raine RS1 RS2 RS3 SAPALDIA_Edinburgh SAPALDIA_Gabriel SHIP-1 SHIP-TREND-0 SHIP-TREND-0_B2 Split Twins_UK UKB_AFR UKB_AMR UKB_EAS UKB_EUR UKB_SAS UKHLS VIKING Vis YFS	0.366831	0.0958753	0.411203	0.433073	0.387231	581887	581885	577217	421045	0.3833	0.3836	0.3741	0.3628	0.0039	-0.0012	0.0016	0.0155	0.0009	0.0011	0.0001	0.0032	2.753e-05	0.2796	4.989e-31	1.125e-06	AP4M1(PoPs), ZKSCAN1(nearest)
MYL10	rs2462336	FALSE	7_101365461_C_T	7	101365461	FEV1/FVC		T	C	0.182	0.182	-6.234	4.56e-10	----+++--++-++----+--+--------++----+-+-+-----+--	ALHS ALSPAC ARIC_AA ARIC_EA B58C BHS CHSAA CHSEA CKB EPIC EXCEED FHS FinnTwin GS20K H2000 HCHS hunt KORA_F4 KORA_S3 Korcula LBC1936 MESA_AFA_new MESA_CAU_new MESA_HIS_new NEO NFBC66 NFBC86 orcades PIVUS Raine RS1 RS2 RS3 SAPALDIA_Edinburgh SAPALDIA_Gabriel SHIP-1 SHIP-TREND-0 SHIP-TREND-0_B2 Split Twins_UK UKB_AFR UKB_AMR UKB_EAS UKB_EUR UKB_SAS UKHLS VIKING Vis YFS	0.16412	0.400072	0.248249	0.126186	0.165347	581859	581857	577189	421045	0.1998	0.2035	0.1823	0.1697	-0.0025	0.0014	-0.0011	-0.0107	0.0012	0.0014	0.0002	0.0041	0.03219	0.2876	2.266e-10	0.009732	CUX1(PoPs), MYL10(nearest)
SRPK2	rs10266871	FALSE	7_104812129_A_G	7	104812129	PEF	PEF,FEV1	A	G	0.346	0.346	-7.45	9.31e-14	+---+-+--+-+++--+----+	ALSPAC ARIC_AA B58C EPIC FinnTwin hunt LBC1936 orcades Raine RS1 RS2 RS3 SHIP-1 SHIP-TREND-0 SHIP-TREND-0_B2 Split UKB_AFR UKB_AMR UKB_EAS UKB_EUR UKB_SAS VIKING	0.350711	0.210325	0.280714	0.311137	0.224572	581889	581887	577219	421045	0.3357	0.3349	0.3418	0.3429	-0.0062	-0.0051	-0.0005	-0.0244	0.001	0.0011	0.0001	0.0032	7.832e-11	5.515e-06	0.0001454	2.958e-14	KMT2E(PoPs), SRPK2(nearest)
PIK3CG	rs2392929	FALSE	7_106414069_G_T	7	106414069	FEV1/FVC		T	G	0.809	0.191	5.905	3.53e-09	+-+++--++-+++-+-+-++---+--+-++++-++++-++-+++++-+-+	ALHS ALSPAC ARIC_AA ARIC_EA B58C BHS CHSAA CHSEA CKB EPIC EXCEED FHS FinnTwin GS20K H2000 HCHS hunt KORA_F4 KORA_S3 Korcula LBC1936 MESA_AFA_new MESA_CAU_new MESA_HIS_new NEO NFBC66 NFBC86 orcades PIVUS QBB Raine RS1 RS2 RS3 SAPALDIA_Edinburgh SAPALDIA_Gabriel SHIP-1 SHIP-TREND-0 SHIP-TREND-0_B2 Split Twins_UK UKB_AFR UKB_AMR UKB_EAS UKB_EUR UKB_SAS UKHLS VIKING Vis YFS	0.801781	0.947362	0.830243	0.79664	0.687588	581876	581874	577206	421045	0.8052	0.8061	0.7996	0.8025	0.0018	-0.0021	0.0011	0.0155	0.0012	0.0013	0.0002	0.0038	0.1203	0.1167	6.108e-12	5.204e-05	CCDC71L(PoPs), COG5(eQTL), PIK3CG(nearest)
MET	rs193686	TRUE	7_116431427_C_T	7	116431427	FEV1/FVC		T	C	0.716	0.284	-7.121	1.07e-12	-+------+---+------+-----+----++-----+---+-----++-	ALHS ALSPAC ARIC_AA ARIC_EA B58C BHS CHSAA CHSEA CKB EPIC EXCEED FHS FinnTwin GS20K H2000 HCHS hunt KORA_F4 KORA_S3 Korcula LBC1936 MESA_AFA_new MESA_CAU_new MESA_HIS_new NEO NFBC66 NFBC86 orcades PIVUS QBB Raine RS1 RS2 RS3 SAPALDIA_Edinburgh SAPALDIA_Gabriel SHIP-1 SHIP-TREND-0 SHIP-TREND-0_B2 Split Twins_UK UKB_AFR UKB_AMR UKB_EAS UKB_EUR UKB_SAS UKHLS VIKING Vis YFS	0.681539	0.572916	0.88851	0.719522	0.838581	581889	581887	577219	421045	0.7018	0.7047	0.6895	0.6759	-0.0032	0.0005	-0.001	-0.0094	0.001	0.0012	0.0001	0.0033	0.001865	0.664	1.802e-12	0.004313	MET(eQTL,nearest), CAPZA2(eQTL), CAV1(PoPs)
CTTNBP2	rs62617115	FALSE	7_117375374_A_C	7	117375374	FEV1/FVC		A	C	0.963	0.037	-6.017	1.78e-09	--?--+?-?------------?+--+-+---++--+++-+?+?---+--	ALHS ALSPAC ARIC_AA ARIC_EA B58C BHS CHSAA CHSEA CKB EPIC EXCEED FHS FinnTwin GS20K H2000 HCHS hunt KORA_F4 KORA_S3 Korcula LBC1936 MESA_AFA_new MESA_CAU_new MESA_HIS_new NEO NFBC66 NFBC86 orcades PIVUS Raine RS1 RS2 RS3 SAPALDIA_Edinburgh SAPALDIA_Gabriel SHIP-1 SHIP-TREND-0 SHIP-TREND-0_B2 Split Twins_UK UKB_AFR UKB_AMR UKB_EAS UKB_EUR UKB_SAS UKHLS VIKING Vis YFS	0.962697	0.997279	1	0.973553	0.989227	496584	496582	491914	419481	0.9631	0.9631	0.963	0.9632	-0.0142	-0.0092	-0.002	-0.0459	0.0027	0.0032	0.0004	0.0082	1.484e-07	0.004085	2.796e-08	1.899e-08	CFTR(rare_disease,PoPs), CTTNBP2(eQTL,nearest)
CALD1	rs1452909	FALSE	7_134566071_A_G	7	134566071	FEV1/FVC		A	G	0.226	0.226	-7.062	1.64e-12	-------------+---+++-+--+++++-+++-+-++-----+---+--	ALHS ALSPAC ARIC_AA ARIC_EA B58C BHS CHSAA CHSEA CKB EPIC EXCEED FHS FinnTwin GS20K H2000 HCHS hunt KORA_F4 KORA_S3 Korcula LBC1936 MESA_AFA_new MESA_CAU_new MESA_HIS_new NEO NFBC66 NFBC86 orcades PIVUS QBB Raine RS1 RS2 RS3 SAPALDIA_Edinburgh SAPALDIA_Gabriel SHIP-1 SHIP-TREND-0 SHIP-TREND-0_B2 Split Twins_UK UKB_AFR UKB_AMR UKB_EAS UKB_EUR UKB_SAS UKHLS VIKING Vis YFS	0.251103	0.402156	0.0744421	0.255054	0.209195	581889	581887	577219	421045	0.2388	0.2379	0.2482	0.2497	-0.002	0.0022	-0.0012	-0.0123	0.0011	0.0013	0.0002	0.0035	0.06588	0.09626	1.169e-13	0.0005004	CALD1(PoPs,nearest)
TBXAS1	rs2041334	FALSE	7_139504611_C_G	7	139504611	FEV1		C	G	0.367	0.367	-6.054	1.41e-09	--+--------++-----+----+--+++-+---++--+------+-+--	ALHS ALSPAC ARIC_AA ARIC_EA B58C BHS CHSAA CHSEA CKB EPIC EXCEED FHS FinnTwin GS20K H2000 HCHS hunt KORA_F4 KORA_S3 Korcula LBC1936 MESA_AFA_new MESA_CAU_new MESA_HIS_new NEO NFBC66 NFBC86 orcades PIVUS QBB Raine RS1 RS2 RS3 SAPALDIA_Edinburgh SAPALDIA_Gabriel SHIP-1 SHIP-TREND-0 SHIP-TREND-0_B2 Split Twins_UK UKB_AFR UKB_AMR UKB_EAS UKB_EUR UKB_SAS UKHLS VIKING Vis YFS	0.431936	0.123599	0.054673	0.417178	0.243691	581873	581871	577203	421045	0.4068	0.4049	0.4193	0.4316	-0.0058	-0.0052	-0.0005	-0.0088	0.001	0.0012	0.0001	0.0031	6.362e-09	1.039e-05	0.0002226	0.004739	HIPK2(PoPs), PARP12(mouse_KO), TBXAS1(nearest)
BRAF	rs13227429	FALSE	7_140560023_C_T	7	140560023	FVC		T	C	0.515	0.485	7.704	1.32e-14	+++++--+++-++++++++++++++++-++-++----++++++++-++--	ALHS ALSPAC ARIC_AA ARIC_EA B58C BHS CHSAA CHSEA CKB EPIC EXCEED FHS FinnTwin GS20K H2000 HCHS hunt KORA_F4 KORA_S3 Korcula LBC1936 MESA_AFA_new MESA_CAU_new MESA_HIS_new NEO NFBC66 NFBC86 orcades PIVUS QBB Raine RS1 RS2 RS3 SAPALDIA_Edinburgh SAPALDIA_Gabriel SHIP-1 SHIP-TREND-0 SHIP-TREND-0_B2 Split Twins_UK UKB_AFR UKB_AMR UKB_EAS UKB_EUR UKB_SAS UKHLS VIKING Vis YFS	0.436201	0.965643	0.82937	0.598804	0.782394	581881	581879	577211	421045	0.4997	0.5048	0.4674	0.4543	0.0054	0.0082	-0.0003	0.0047	0.001	0.0011	0.0001	0.0031	1.835e-08	3.197e-13	0.03862	0.1352	BRAF(eQTL,PoPs,nearest), MRPS33(eQTL), TMEM178B(eQTL)
AOC1	rs6977081	FALSE	7_150542515_G_T	7	150542515	FVC		T	G	0.394	0.394	5.939	2.87e-09	+++++++++++++++++-++---+++++-+-+-+++-++---+++-+-+-	ALHS ALSPAC ARIC_AA ARIC_EA B58C BHS CHSAA CHSEA CKB EPIC EXCEED FHS FinnTwin GS20K H2000 HCHS hunt KORA_F4 KORA_S3 Korcula LBC1936 MESA_AFA_new MESA_CAU_new MESA_HIS_new NEO NFBC66 NFBC86 orcades PIVUS QBB Raine RS1 RS2 RS3 SAPALDIA_Edinburgh SAPALDIA_Gabriel SHIP-1 SHIP-TREND-0 SHIP-TREND-0_B2 Split Twins_UK UKB_AFR UKB_AMR UKB_EAS UKB_EUR UKB_SAS UKHLS VIKING Vis YFS	0.332612	0.596985	0.659721	0.455753	0.511434	581889	581887	577219	421045	0.4066	0.415	0.3652	0.3432	0.0045	0.0061	-0.0001	0.0076	0.001	0.0011	0.0001	0.0033	3.634e-06	5.275e-08	0.7211	0.0199	AOC1(nearest), ATG9B(eQTL), FASTK(PoPs)
SHH	rs1233557	FALSE	7_155601653_A_C	7	155601653	FEV1/FVC		A	C	0.065	0.065	6.736	1.63e-11	+-+-+--+++--++++++-+++---+++--+--+--+++++++++++++	ALHS ALSPAC ARIC_AA ARIC_EA B58C BHS CHSAA CHSEA CKB EPIC EXCEED FHS FinnTwin GS20K H2000 HCHS hunt KORA_F4 KORA_S3 Korcula LBC1936 MESA_AFA_new MESA_CAU_new MESA_HIS_new NEO NFBC66 NFBC86 orcades PIVUS Raine RS1 RS2 RS3 SAPALDIA_Edinburgh SAPALDIA_Gabriel SHIP-1 SHIP-TREND-0 SHIP-TREND-0_B2 Split Twins_UK UKB_AFR UKB_AMR UKB_EAS UKB_EUR UKB_SAS UKHLS VIKING Vis YFS	0.069244	0.1325	0.023088	0.074625	0.045944	581881	581879	577211	421045	0.0741	0.0733	0.0736	0.0806	0.0038	-0.0027	0.0018	0.0149	0.0019	0.0023	0.0003	0.0061	0.0502	0.2327	2.88e-11	0.01478	SHH(PoPs,nearest), RBM33(WES)
LOC285889	rs12698403	TRUE	7_156127246_A_G	7	156127246	FEV1	PEF,FEV1,FVC,FF	A	G	0.422	0.422	-12.875	6.22e-38	-+----++----+--------+------+--------+-+-------+--	ALHS ALSPAC ARIC_AA ARIC_EA B58C BHS CHSAA CHSEA CKB EPIC EXCEED FHS FinnTwin GS20K H2000 HCHS hunt KORA_F4 KORA_S3 Korcula LBC1936 MESA_AFA_new MESA_CAU_new MESA_HIS_new NEO NFBC66 NFBC86 orcades PIVUS QBB Raine RS1 RS2 RS3 SAPALDIA_Edinburgh SAPALDIA_Gabriel SHIP-1 SHIP-TREND-0 SHIP-TREND-0_B2 Split Twins_UK UKB_AFR UKB_AMR UKB_EAS UKB_EUR UKB_SAS UKHLS VIKING Vis YFS	0.441854	0.274079	0.31096	0.328322	0.482858	581883	581881	577213	421045	0.4204	0.4182	0.4342	0.4356	-0.0111	-0.0083	-0.0013	-0.0316	0.0009	0.0011	0.0001	0.0031	7.878e-33	2.252e-14	9.328e-23	1.939e-24	LMBR1(PoPs), LOC285889(nearest)
MFHAS1	rs9987313	FALSE	8_8756751_A_T	8	8756751	FEV1/FVC		A	T	0.449	0.449	-5.897	3.71e-09	--+---+-------+----+---+--+-+--+--+-+-+-----+---+	ALHS ALSPAC ARIC_AA ARIC_EA B58C BHS CHSAA CHSEA CKB EPIC EXCEED FHS FinnTwin GS20K H2000 HCHS hunt KORA_F4 KORA_S3 Korcula LBC1936 MESA_AFA_new MESA_CAU_new MESA_HIS_new NEO NFBC66 NFBC86 orcades PIVUS Raine RS1 RS2 RS3 SAPALDIA_Edinburgh SAPALDIA_Gabriel SHIP-1 SHIP-TREND-0 SHIP-TREND-0_B2 Split Twins_UK UKB_AFR UKB_AMR UKB_EAS UKB_EUR UKB_SAS UKHLS VIKING Vis YFS	0.451161	0.209573	0.405341	0.402242	0.369179	581881	581879	577211	420633	0.4478	0.448	0.4476	0.4438	-0.0044	-0.0016	-0.0009	-0.0111	0.0009	0.0011	0.0001	0.0031	1.167e-06	0.1265	1.873e-12	0.0003514	MFHAS1(PoPs,nearest)
MFHAS1	rs419425	FALSE	8_8771339_A_G	8	8771339	FEV1		A	G	0.628	0.372	8.227	1.91e-16	++++++-+++++++++++-----++--+-+-+-++-+++++--++-++--	ALHS ALSPAC ARIC_AA ARIC_EA B58C BHS CHSAA CHSEA CKB EPIC EXCEED FHS FinnTwin GS20K H2000 HCHS hunt KORA_F4 KORA_S3 Korcula LBC1936 MESA_AFA_new MESA_CAU_new MESA_HIS_new NEO NFBC66 NFBC86 orcades PIVUS QBB Raine RS1 RS2 RS3 SAPALDIA_Edinburgh SAPALDIA_Gabriel SHIP-1 SHIP-TREND-0 SHIP-TREND-0_B2 Split Twins_UK UKB_AFR UKB_AMR UKB_EAS UKB_EUR UKB_SAS UKHLS VIKING Vis YFS	0.716346	0.847646	0.173274	0.783953	0.561475	581887	581885	577217	420633	0.6353	0.6265	0.6819	0.7109	0.0079	0.0054	0.0011	0.0167	0.001	0.0012	0.0001	0.0034	2.761e-14	9.371e-06	2.67e-13	8.584e-07	MFHAS1(PoPs,nearest), RP11-10A14.5(eQTL), RP11-62H7.2(eQTL)
PPP1R3B	rs330937	TRUE	8_9016482_C_G	8	9016482	FEV1/FVC		C	G	0.578	0.422	10.704	9.73e-27	++++-+++++-++++-++-+++-+--++++++--++++-++-+-++++++	ALHS ALSPAC ARIC_AA ARIC_EA B58C BHS CHSAA CHSEA CKB EPIC EXCEED FHS FinnTwin GS20K H2000 HCHS hunt KORA_F4 KORA_S3 Korcula LBC1936 MESA_AFA_new MESA_CAU_new MESA_HIS_new NEO NFBC66 NFBC86 orcades PIVUS QBB Raine RS1 RS2 RS3 SAPALDIA_Edinburgh SAPALDIA_Gabriel SHIP-1 SHIP-TREND-0 SHIP-TREND-0_B2 Split Twins_UK UKB_AFR UKB_AMR UKB_EAS UKB_EUR UKB_SAS UKHLS VIKING Vis YFS	0.636222	0.900988	0.252786	0.658337	0.495575	581873	581871	577203	420633	0.5684	0.5633	0.6091	0.6351	0.006	0.0005	0.0015	0.0156	0.001	0.0011	0.0001	0.0032	7.366e-10	0.6398	7.756e-27	1.168e-06	PPP1R3B(PoPs,nearest), ALG1L13P(eQTL), CLDN23(eQTL), CTA-398F10.2(eQTL), ERI1(eQTL), MFHAS1(eQTL), MSRA(eQTL), RP11-10A14.5(eQTL), RP11-62H7.2(eQTL)
LOC101929128	rs453301	FALSE	8_9030387_G_T	8	9030387	PEF		T	G	0.502	0.498	6.692	2.21e-11	++++++++-+-+++++++-+++	ALSPAC ARIC_AA B58C EPIC FinnTwin hunt LBC1936 orcades Raine RS1 RS2 RS3 SHIP-1 SHIP-TREND-0 SHIP-TREND-0_B2 Split UKB_AFR UKB_AMR UKB_EAS UKB_EUR UKB_SAS VIKING	0.505367	0.513927	0.172405	0.568595	0.386282	581886	581884	577216	420633	0.4614	0.4562	0.4847	0.5047	0.0068	0.0036	0.0011	0.0189	0.001	0.0011	0.0001	0.0031	2.509e-12	0.001396	1.011e-15	9.244e-10	ERI1(eQTL,PoPs), ALG1L13P(eQTL), CLDN23(eQTL), CTA-398F10.2(eQTL), LOC101929128(nearest), MFHAS1(eQTL), MSRA(eQTL), RP11-10A14.5(eQTL), RP11-62H7.2(eQTL)
DLC1	rs6983961	FALSE	8_13194007_G_T	8	13194007	FEV1/FVC		T	G	0.5	0.5	6.845	7.64e-12	++++-+----+-+++++++-+-+++-+-+++++--+++-+-+++--+++	ALHS ALSPAC ARIC_AA ARIC_EA B58C BHS CHSAA CHSEA CKB EPIC EXCEED FHS FinnTwin GS20K H2000 HCHS hunt KORA_F4 KORA_S3 Korcula LBC1936 MESA_AFA_new MESA_CAU_new MESA_HIS_new NEO NFBC66 NFBC86 orcades PIVUS Raine RS1 RS2 RS3 SAPALDIA_Edinburgh SAPALDIA_Gabriel SHIP-1 SHIP-TREND-0 SHIP-TREND-0_B2 Split Twins_UK UKB_AFR UKB_AMR UKB_EAS UKB_EUR UKB_SAS UKHLS VIKING Vis YFS	0.50463	0.654335	0.477658	0.454711	0.435165	581881	581879	577211	420633	0.4965	0.4966	0.5004	0.5072	0.0047	0.002	0.001	0.0102	0.0009	0.0011	0.0001	0.0031	2.597e-07	0.0621	4.371e-13	0.000876	DLC1(PoPs,nearest), TRMT9B(WES)
MICU3	rs2285261	FALSE	8_16922013_A_C	8	16922013	FEV1/FVC		A	C	0.398	0.398	8.911	5.04e-19	-+-+-+-+++++-++++--+--+-+++--++++----++++---+-+---	ALHS ALSPAC ARIC_AA ARIC_EA B58C BHS CHSAA CHSEA CKB EPIC EXCEED FHS FinnTwin GS20K H2000 HCHS hunt KORA_F4 KORA_S3 Korcula LBC1936 MESA_AFA_new MESA_CAU_new MESA_HIS_new NEO NFBC66 NFBC86 orcades PIVUS QBB Raine RS1 RS2 RS3 SAPALDIA_Edinburgh SAPALDIA_Gabriel SHIP-1 SHIP-TREND-0 SHIP-TREND-0_B2 Split Twins_UK UKB_AFR UKB_AMR UKB_EAS UKB_EUR UKB_SAS UKHLS VIKING Vis YFS	0.381386	0.589315	0.432379	0.450498	0.499642	581888	581886	577218	420633	0.4019	0.4027	0.395	0.3855	0.0005	-0.0037	0.0012	0.008	0.0009	0.0011	0.0001	0.0031	0.5956	0.0005442	4.859e-18	0.01086	MICU3(PoPs,nearest)
FGL1	rs2073565	FALSE	8_17743649_C_T	8	17743649	FEV1/FVC		T	C	0.356	0.356	-7.312	2.64e-13	-+-----+--++------+--+-+--------+++---+--+----+-+	ALHS ALSPAC ARIC_AA ARIC_EA B58C BHS CHSAA CHSEA CKB EPIC EXCEED FHS FinnTwin GS20K H2000 HCHS hunt KORA_F4 KORA_S3 Korcula LBC1936 MESA_AFA_new MESA_CAU_new MESA_HIS_new NEO NFBC66 NFBC86 orcades PIVUS Raine RS1 RS2 RS3 SAPALDIA_Edinburgh SAPALDIA_Gabriel SHIP-1 SHIP-TREND-0 SHIP-TREND-0_B2 Split Twins_UK UKB_AFR UKB_AMR UKB_EAS UKB_EUR UKB_SAS UKHLS VIKING Vis YFS	0.309723	0.820939	0.562707	0.425006	0.58801	581888	581886	577218	420633	0.3868	0.3893	0.3504	0.3344	0	0.0038	-0.001	-0.0066	0.001	0.0011	0.0001	0.0033	0.9897	0.0008664	2.898e-12	0.04624	PCM1(eQTL,PoPs), ASAH1(eQTL), FGL1(nearest), RP11-156K13.1(eQTL), RP11-806O11.1(eQTL)
CCAR2	rs34269854	FALSE	8_22465160_C_G	8	22465160	FVC		C	G	0.32	0.32	-5.913	3.36e-09	---+++-+--+--++---+-+--+----------+--++++---+-+-+	ALHS ALSPAC ARIC_AA ARIC_EA B58C BHS CHSAA CHSEA CKB EPIC EXCEED FHS FinnTwin GS20K H2000 HCHS hunt KORA_F4 KORA_S3 Korcula LBC1936 MESA_AFA_new MESA_CAU_new MESA_HIS_new NEO NFBC66 NFBC86 orcades PIVUS Raine RS1 RS2 RS3 SAPALDIA_Edinburgh SAPALDIA_Gabriel SHIP-1 SHIP-TREND-0 SHIP-TREND-0_B2 Split Twins_UK UKB_AFR UKB_AMR UKB_EAS UKB_EUR UKB_SAS UKHLS VIKING Vis YFS	0.326579	0.359793	0.253875	0.314496	0.374109	581887	581885	577217	420633	0.3153	0.3141	0.3222	0.3232	-0.003	-0.0063	0.0007	-0.0015	0.001	0.0011	0.0001	0.0033	0.002429	3.812e-08	1.503e-06	0.6385	CCAR2(nearest), SFTPC(rare_disease), SORBS3(PoPs)
ADAM28	rs62501195	FALSE	8_24041988_A_C	8	24041988	FVC		A	C	0.823	0.177	-6.362	2e-10	-++---++--+--+++---++-+-+-+-+---++++-----------++-	ALHS ALSPAC ARIC_AA ARIC_EA B58C BHS CHSAA CHSEA CKB EPIC EXCEED FHS FinnTwin GS20K H2000 HCHS hunt KORA_F4 KORA_S3 Korcula LBC1936 MESA_AFA_new MESA_CAU_new MESA_HIS_new NEO NFBC66 NFBC86 orcades PIVUS QBB Raine RS1 RS2 RS3 SAPALDIA_Edinburgh SAPALDIA_Gabriel SHIP-1 SHIP-TREND-0 SHIP-TREND-0_B2 Split Twins_UK UKB_AFR UKB_AMR UKB_EAS UKB_EUR UKB_SAS UKHLS VIKING Vis YFS	0.828668	0.9854	0.804147	0.864105	0.89166	581851	581849	577181	420633	0.8184	0.8173	0.8232	0.8297	-0.006	-0.0087	0.0001	-0.0214	0.0012	0.0014	0.0002	0.0041	1.125e-06	9.376e-10	0.6387	2.478e-07	ADAM28(nearest), ADAMDEC1(PoPs)
FGFR1	rs881299	FALSE	8_38332249_C_T	8	38332249	FEV1/FVC		T	C	0.597	0.403	-6.227	4.75e-10	+-+-+--------+----+-++-++-++--+-+-----++--0+---+-+	ALHS ALSPAC ARIC_AA ARIC_EA B58C BHS CHSAA CHSEA CKB EPIC EXCEED FHS FinnTwin GS20K H2000 HCHS hunt KORA_F4 KORA_S3 Korcula LBC1936 MESA_AFA_new MESA_CAU_new MESA_HIS_new NEO NFBC66 NFBC86 orcades PIVUS QBB Raine RS1 RS2 RS3 SAPALDIA_Edinburgh SAPALDIA_Gabriel SHIP-1 SHIP-TREND-0 SHIP-TREND-0_B2 Split Twins_UK UKB_AFR UKB_AMR UKB_EAS UKB_EUR UKB_SAS UKHLS VIKING Vis YFS	0.588294	0.736519	0.599297	0.620719	0.470651	581886	581884	577216	420633	0.5971	0.598	0.5934	0.596	0.0005	0.0038	-0.0008	-0.0029	0.0009	0.0011	0.0001	0.0031	0.559	0.0004907	1.919e-09	0.346	FGFR1(eQTL,rare_disease,PoPs,nearest), BAG4(eQTL), DDHD2(eQTL), LETM2(eQTL), RP11-350N15.4(eQTL)
UBE2V2	rs13270953	FALSE	8_48938228_C_T	8	48938228	FEV1		T	C	0.242	0.242	-6.22	4.98e-10	-----+-+----+-+--++----+-+-+-?-+---+-+----++-----+	ALHS ALSPAC ARIC_AA ARIC_EA B58C BHS CHSAA CHSEA CKB EPIC EXCEED FHS FinnTwin GS20K H2000 HCHS hunt KORA_F4 KORA_S3 Korcula LBC1936 MESA_AFA_new MESA_CAU_new MESA_HIS_new NEO NFBC66 NFBC86 orcades PIVUS QBB Raine RS1 RS2 RS3 SAPALDIA_Edinburgh SAPALDIA_Gabriel SHIP-1 SHIP-TREND-0 SHIP-TREND-0_B2 Split Twins_UK UKB_AFR UKB_AMR UKB_EAS UKB_EUR UKB_SAS UKHLS VIKING Vis YFS	0.256813	0.0851932	0.159847	0.39181	0.434339	570303	570301	565633	420633	0.2459	0.2441	0.2551	0.2554	-0.0061	-0.0072	0	-0.0132	0.0011	0.0013	0.0002	0.0035	1.591e-08	1.256e-08	0.7746	0.0001964	PRKDC(rare_disease,PoPs), MCM4(rare_disease), UBE2V2(nearest)
LOC101929268	rs10089933	FALSE	8_49391483_C_T	8	49391483	FVC		T	C	0.742	0.258	7.144	9.09e-13	+--++++++--+-+++++-++--++++++?+++--+++--+++++-++++	ALHS ALSPAC ARIC_AA ARIC_EA B58C BHS CHSAA CHSEA CKB EPIC EXCEED FHS FinnTwin GS20K H2000 HCHS hunt KORA_F4 KORA_S3 Korcula LBC1936 MESA_AFA_new MESA_CAU_new MESA_HIS_new NEO NFBC66 NFBC86 orcades PIVUS QBB Raine RS1 RS2 RS3 SAPALDIA_Edinburgh SAPALDIA_Gabriel SHIP-1 SHIP-TREND-0 SHIP-TREND-0_B2 Split Twins_UK UKB_AFR UKB_AMR UKB_EAS UKB_EUR UKB_SAS UKHLS VIKING Vis YFS	0.757672	0.512772	0.705827	0.621673	0.602979	570341	570339	565671	420633	0.7363	0.7349	0.744	0.7511	0.0041	0.0077	-0.0006	0.0032	0.001	0.0012	0.0002	0.0035	9.187e-05	1.715e-10	4.489e-05	0.3676	CEBPD(eQTL), EFCAB1(PoPs), ENSG00000279881(eQTL), LOC101929268(nearest), RP11-770E5.1(eQTL)
PCMTD1	rs10101163	FALSE	8_52822650_A_G	8	52822650	PEF		A	G	0.734	0.266	-6.012	1.83e-09	+++----++--+--+-+-----	ALSPAC ARIC_AA B58C EPIC FinnTwin hunt LBC1936 orcades Raine RS1 RS2 RS3 SHIP-1 SHIP-TREND-0 SHIP-TREND-0_B2 Split UKB_AFR UKB_AMR UKB_EAS UKB_EUR UKB_SAS VIKING	0.738771	0.601089	0.562178	0.735837	0.709137	581888	581886	577218	420633	0.6821	0.6797	0.7137	0.736	-0.0032	-0.002	-0.0004	-0.0193	0.001	0.0012	0.0001	0.0035	0.00124	0.08823	0.002351	2.351e-08	PCMTD1(PoPs,nearest)
CHCHD7	rs35398666	FALSE	8_57148383_A_G	8	57148383	FVC	FEV1,FVC	A	G	0.871	0.129	7.806	5.9e-15	+--+++++++-+-+++++++++++++++-+---+---++---++++++++	ALHS ALSPAC ARIC_AA ARIC_EA B58C BHS CHSAA CHSEA CKB EPIC EXCEED FHS FinnTwin GS20K H2000 HCHS hunt KORA_F4 KORA_S3 Korcula LBC1936 MESA_AFA_new MESA_CAU_new MESA_HIS_new NEO NFBC66 NFBC86 orcades PIVUS QBB Raine RS1 RS2 RS3 SAPALDIA_Edinburgh SAPALDIA_Gabriel SHIP-1 SHIP-TREND-0 SHIP-TREND-0_B2 Split Twins_UK UKB_AFR UKB_AMR UKB_EAS UKB_EUR UKB_SAS UKHLS VIKING Vis YFS	0.868189	0.591796	0.910465	0.813517	0.848362	581862	581860	577192	420633	0.8621	0.8631	0.8592	0.8596	0.0079	0.0112	-0.0002	0.0014	0.0014	0.0016	0.0002	0.0045	8.181e-09	2.399e-12	0.2639	0.751	CHCHD7(mouse_KO,nearest), PLAG1(PoPs)
LINC01289	rs4737183	TRUE	8_64720693_A_G	8	64720693	FVC	FEV1,FVC	A	G	0.484	0.484	-8.307	9.8e-17	-----------+-------+-+-+-+--+++-----+----+-+-+-+--	ALHS ALSPAC ARIC_AA ARIC_EA B58C BHS CHSAA CHSEA CKB EPIC EXCEED FHS FinnTwin GS20K H2000 HCHS hunt KORA_F4 KORA_S3 Korcula LBC1936 MESA_AFA_new MESA_CAU_new MESA_HIS_new NEO NFBC66 NFBC86 orcades PIVUS QBB Raine RS1 RS2 RS3 SAPALDIA_Edinburgh SAPALDIA_Gabriel SHIP-1 SHIP-TREND-0 SHIP-TREND-0_B2 Split Twins_UK UKB_AFR UKB_AMR UKB_EAS UKB_EUR UKB_SAS UKHLS VIKING Vis YFS	0.529436	0.126059	0.284321	0.55246	0.415213	581888	581886	577218	420633	0.4823	0.4796	0.5075	0.5276	-0.006	-0.0087	0.0001	-0.0074	0.0009	0.0011	0.0001	0.0031	1.063e-10	1.514e-15	0.6448	0.01565	LINC01289(nearest)
C8orf34	rs974335	TRUE	8_69577326_A_G	8	69577326	FVC	FEV1,FVC	A	G	0.849	0.151	7.646	2.08e-14	--++-++-++-+++-++-+------+-+-++-+++++-+++-++++++--	ALHS ALSPAC ARIC_AA ARIC_EA B58C BHS CHSAA CHSEA CKB EPIC EXCEED FHS FinnTwin GS20K H2000 HCHS hunt KORA_F4 KORA_S3 Korcula LBC1936 MESA_AFA_new MESA_CAU_new MESA_HIS_new NEO NFBC66 NFBC86 orcades PIVUS QBB Raine RS1 RS2 RS3 SAPALDIA_Edinburgh SAPALDIA_Gabriel SHIP-1 SHIP-TREND-0 SHIP-TREND-0_B2 Split Twins_UK UKB_AFR UKB_AMR UKB_EAS UKB_EUR UKB_SAS UKHLS VIKING Vis YFS	0.818063	0.932434	0.995558	0.815989	0.857102	581888	581886	577218	420633	0.8237	0.8242	0.8225	0.8228	0.0078	0.0107	-0.0002	0.0165	0.0013	0.0016	0.0002	0.004	2.756e-09	5.414e-12	0.2499	3.715e-05	C8orf34(PoPs,nearest)
LOC100505739	rs1441207	TRUE	8_70367191_C_G	8	70367191	FEV1	FEV1,FF	C	G	0.294	0.294	8.72	2.78e-18	++++++-++++++++++-+--+--++-+-+++-+--+++--++++-++++	ALHS ALSPAC ARIC_AA ARIC_EA B58C BHS CHSAA CHSEA CKB EPIC EXCEED FHS FinnTwin GS20K H2000 HCHS hunt KORA_F4 KORA_S3 Korcula LBC1936 MESA_AFA_new MESA_CAU_new MESA_HIS_new NEO NFBC66 NFBC86 orcades PIVUS QBB Raine RS1 RS2 RS3 SAPALDIA_Edinburgh SAPALDIA_Gabriel SHIP-1 SHIP-TREND-0 SHIP-TREND-0_B2 Split Twins_UK UKB_AFR UKB_AMR UKB_EAS UKB_EUR UKB_SAS UKHLS VIKING Vis YFS	0.257115	0.261557	0.43808	0.342135	0.311293	581886	581884	577216	420633	0.313	0.3149	0.2836	0.2614	0.0086	0.0067	0.001	0.019	0.001	0.0012	0.0001	0.0035	5.443e-18	1.226e-08	4.72e-12	4.431e-08	LOC100505739(nearest), SULF1(PoPs)
SULF1	rs2244817	FALSE	8_70376825_C_T	8	70376825	FEV1	FEV1,FF	T	C	0.564	0.436	6.99	2.75e-12	++-++++-+-++-+++++-+-+-++++-++----++++-+++-++++++	ALHS ALSPAC ARIC_AA ARIC_EA B58C BHS CHSAA CHSEA CKB EPIC EXCEED FHS FinnTwin GS20K H2000 HCHS hunt KORA_F4 KORA_S3 Korcula LBC1936 MESA_AFA_new MESA_CAU_new MESA_HIS_new NEO NFBC66 NFBC86 orcades PIVUS Raine RS1 RS2 RS3 SAPALDIA_Edinburgh SAPALDIA_Gabriel SHIP-1 SHIP-TREND-0 SHIP-TREND-0_B2 Split Twins_UK UKB_AFR UKB_AMR UKB_EAS UKB_EUR UKB_SAS UKHLS VIKING Vis YFS	0.597976	0.254985	0.401021	0.603319	0.639122	581888	581886	577218	420633	0.5509	0.5451	0.5786	0.5953	0.0063	0.0054	0.0007	0.0074	0.0009	0.0011	0.0001	0.0032	2.297e-11	9.417e-07	3.429e-07	0.01975	SULF1(PoPs,nearest)
STAU2	rs4738376	FALSE	8_74409852_A_G	8	74409852	PEF		A	G	0.859	0.141	5.912	3.37e-09	+-+--+-++++--+-+++++++	ALSPAC ARIC_AA B58C EPIC FinnTwin hunt LBC1936 orcades Raine RS1 RS2 RS3 SHIP-1 SHIP-TREND-0 SHIP-TREND-0_B2 Split UKB_AFR UKB_AMR UKB_EAS UKB_EUR UKB_SAS VIKING	0.869073	0.584002	0.485897	0.848486	0.632245	581059	581886	577218	420633	0.7234	0.7119	0.7942	0.8488	0.0033	0.0028	0.0002	0.0285	0.0012	0.0014	0.0002	0.0044	0.00442	0.03971	0.2141	1.104e-10	RDH10(PoPs), STAU2(nearest)
CA2	rs703	FALSE	8_86389403_C_T	8	86389403	FVC		T	C	0.41	0.41	6.679	2.41e-11	-++++--++-+++++-++-++++-+-+-+++--+-+-++--++-+-++++	ALHS ALSPAC ARIC_AA ARIC_EA B58C BHS CHSAA CHSEA CKB EPIC EXCEED FHS FinnTwin GS20K H2000 HCHS hunt KORA_F4 KORA_S3 Korcula LBC1936 MESA_AFA_new MESA_CAU_new MESA_HIS_new NEO NFBC66 NFBC86 orcades PIVUS QBB Raine RS1 RS2 RS3 SAPALDIA_Edinburgh SAPALDIA_Gabriel SHIP-1 SHIP-TREND-0 SHIP-TREND-0_B2 Split Twins_UK UKB_AFR UKB_AMR UKB_EAS UKB_EUR UKB_SAS UKHLS VIKING Vis YFS	0.396909	0.273496	0.543461	0.424098	0.563338	581058	581885	577217	420633	0.4173	0.4198	0.4031	0.4031	0.005	0.0073	-0.0001	0.0005	0.0009	0.0011	0.0001	0.0031	6.507e-08	7.561e-12	0.2937	0.8701	CA1(PoPs), CA2(nearest), RP11-317J10.2(eQTL)
SDC2	rs2439514	FALSE	8_97502460_C_G	8	97502460	FEV1/FVC		C	G	0.306	0.306	-7.492	6.77e-14	+---------+--------++-------+--+-+-----+-------+++	ALHS ALSPAC ARIC_AA ARIC_EA B58C BHS CHSAA CHSEA CKB EPIC EXCEED FHS FinnTwin GS20K H2000 HCHS hunt KORA_F4 KORA_S3 Korcula LBC1936 MESA_AFA_new MESA_CAU_new MESA_HIS_new NEO NFBC66 NFBC86 orcades PIVUS QBB Raine RS1 RS2 RS3 SAPALDIA_Edinburgh SAPALDIA_Gabriel SHIP-1 SHIP-TREND-0 SHIP-TREND-0_B2 Split Twins_UK UKB_AFR UKB_AMR UKB_EAS UKB_EUR UKB_SAS UKHLS VIKING Vis YFS	0.310863	0.221094	0.306556	0.309662	0.212083	581055	581882	577214	420633	0.3072	0.3073	0.3069	0.3145	-0.0027	0.0008	-0.001	-0.0083	0.001	0.0011	0.0001	0.0033	0.006087	0.5116	9.693e-13	0.01262	SDC2(eQTL,PoPs,nearest)
NCALD	rs659398	TRUE	8_103131300_C_T	8	103131300	FEV1/FVC	PEF,FEV1,FF	T	C	0.293	0.293	-9.959	2.3e-23	-+--+-----+-+---------+---------+----+------------	ALHS ALSPAC ARIC_AA ARIC_EA B58C BHS CHSAA CHSEA CKB EPIC EXCEED FHS FinnTwin GS20K H2000 HCHS hunt KORA_F4 KORA_S3 Korcula LBC1936 MESA_AFA_new MESA_CAU_new MESA_HIS_new NEO NFBC66 NFBC86 orcades PIVUS QBB Raine RS1 RS2 RS3 SAPALDIA_Edinburgh SAPALDIA_Gabriel SHIP-1 SHIP-TREND-0 SHIP-TREND-0_B2 Split Twins_UK UKB_AFR UKB_AMR UKB_EAS UKB_EUR UKB_SAS UKHLS VIKING Vis YFS	0.269381	0.272585	0.36807	0.241127	0.313568	581051	581878	577210	420633	0.3022	0.306	0.2856	0.2799	-0.0074	-0.0032	-0.0015	-0.0273	0.001	0.0012	0.0001	0.0035	1.488e-13	0.006198	8.69e-24	2.86e-15	NCALD(PoPs,nearest)
EIF3E	rs639609	FALSE	8_109255732_C_T	8	109255732	FEV1		T	C	0.543	0.457	-6.53	6.6e-11	----------+--+-?---++?+?-----?+-+--+---++-+--+--+-	ALHS ALSPAC ARIC_AA ARIC_EA B58C BHS CHSAA CHSEA CKB EPIC EXCEED FHS FinnTwin GS20K H2000 HCHS hunt KORA_F4 KORA_S3 Korcula LBC1936 MESA_AFA_new MESA_CAU_new MESA_HIS_new NEO NFBC66 NFBC86 orcades PIVUS QBB Raine RS1 RS2 RS3 SAPALDIA_Edinburgh SAPALDIA_Gabriel SHIP-1 SHIP-TREND-0 SHIP-TREND-0_B2 Split Twins_UK UKB_AFR UKB_AMR UKB_EAS UKB_EUR UKB_SAS UKHLS VIKING Vis YFS	0.548842	0.129126	0.487494	0.549604	0.484665	556735	557562	552894	407856	0.5443	0.544	0.5463	0.5414	-0.0058	-0.0043	-0.0008	-0.01	0.0009	0.0011	0.0001	0.0031	4.189e-10	5.606e-05	8.596e-10	0.001396	RSPO2(rare_disease,PoPs), EIF3E(nearest)
EMC2	rs1955032	FALSE	8_109426294_G_T	8	109426294	FEV1/FVC		T	G	0.355	0.355	8.517	1.64e-17	+--+0++++-++++-++++++----+++-?++-+---++-++-++-++++	ALHS ALSPAC ARIC_AA ARIC_EA B58C BHS CHSAA CHSEA CKB EPIC EXCEED FHS FinnTwin GS20K H2000 HCHS hunt KORA_F4 KORA_S3 Korcula LBC1936 MESA_AFA_new MESA_CAU_new MESA_HIS_new NEO NFBC66 NFBC86 orcades PIVUS QBB Raine RS1 RS2 RS3 SAPALDIA_Edinburgh SAPALDIA_Gabriel SHIP-1 SHIP-TREND-0 SHIP-TREND-0_B2 Split Twins_UK UKB_AFR UKB_AMR UKB_EAS UKB_EUR UKB_SAS UKHLS VIKING Vis YFS	0.352459	0.126171	0.453001	0.305821	0.212404	569511	570338	565670	420633	0.3594	0.3608	0.3529	0.3566	0.005	0.0025	0.0011	0.0106	0.001	0.0011	0.0001	0.0032	1.429e-07	0.02531	2.4e-15	0.0009826	EIF3E(PoPs), EMC2(nearest), RSPO2(rare_disease)
EIF3H	rs28445777	FALSE	8_117522638_A_T	8	117522638	FEV1		A	T	0.669	0.331	-5.989	2.11e-09	---+--+--+--------+++-+--+----+-+++-----+-+--+--+-	ALHS ALSPAC ARIC_AA ARIC_EA B58C BHS CHSAA CHSEA CKB EPIC EXCEED FHS FinnTwin GS20K H2000 HCHS hunt KORA_F4 KORA_S3 Korcula LBC1936 MESA_AFA_new MESA_CAU_new MESA_HIS_new NEO NFBC66 NFBC86 orcades PIVUS QBB Raine RS1 RS2 RS3 SAPALDIA_Edinburgh SAPALDIA_Gabriel SHIP-1 SHIP-TREND-0 SHIP-TREND-0_B2 Split Twins_UK UKB_AFR UKB_AMR UKB_EAS UKB_EUR UKB_SAS UKHLS VIKING Vis YFS	0.622943	0.96129	0.849718	0.723036	0.724634	581058	581885	577217	420633	0.6548	0.6566	0.6368	0.6327	-0.0058	-0.0066	-0.0002	-0.0134	0.001	0.0012	0.0001	0.0032	5.589e-09	1.654e-08	0.2127	2.609e-05	EIF3H(PoPs,nearest)
TRIB1	rs1031498	FALSE	8_126591354_C_G	8	126591354	FEV1/FVC		C	G	0.531	0.469	6.44	1.2e-10	+++-++--++++-+-++-++---+++++--++++++----+++++-++++	ALHS ALSPAC ARIC_AA ARIC_EA B58C BHS CHSAA CHSEA CKB EPIC EXCEED FHS FinnTwin GS20K H2000 HCHS hunt KORA_F4 KORA_S3 Korcula LBC1936 MESA_AFA_new MESA_CAU_new MESA_HIS_new NEO NFBC66 NFBC86 orcades PIVUS QBB Raine RS1 RS2 RS3 SAPALDIA_Edinburgh SAPALDIA_Gabriel SHIP-1 SHIP-TREND-0 SHIP-TREND-0_B2 Split Twins_UK UKB_AFR UKB_AMR UKB_EAS UKB_EUR UKB_SAS UKHLS VIKING Vis YFS	0.535155	0.237607	0.537521	0.555704	0.46037	581059	581886	577218	420633	0.5308	0.5304	0.5329	0.537	0.0006	-0.0024	0.0008	0.0018	0.0009	0.0011	0.0001	0.0031	0.4859	0.02495	1.691e-08	0.5675	NSMCE2(PoPs), TRIB1(nearest)
LINC00977	rs6470697	FALSE	8_130130604_A_C	8	130130604	FEV1	FEV1,FVC,FF	A	C	0.859	0.141	-9.361	7.93e-21	+-----+---+-++-----+----+-+-+--------+----+----+++	ALHS ALSPAC ARIC_AA ARIC_EA B58C BHS CHSAA CHSEA CKB EPIC EXCEED FHS FinnTwin GS20K H2000 HCHS hunt KORA_F4 KORA_S3 Korcula LBC1936 MESA_AFA_new MESA_CAU_new MESA_HIS_new NEO NFBC66 NFBC86 orcades PIVUS QBB Raine RS1 RS2 RS3 SAPALDIA_Edinburgh SAPALDIA_Gabriel SHIP-1 SHIP-TREND-0 SHIP-TREND-0_B2 Split Twins_UK UKB_AFR UKB_AMR UKB_EAS UKB_EUR UKB_SAS UKHLS VIKING Vis YFS	0.901295	0.496723	0.693774	0.834256	0.781082	581059	581886	577218	420633	0.808	0.801	0.8506	0.8779	-0.0111	-0.0095	-0.0013	-0.0277	0.0013	0.0015	0.0002	0.005	3.551e-17	3.913e-10	6.301e-10	2.375e-08	LINC00977(nearest)
GSDMC	rs7835737	FALSE	8_130649512_C_T	8	130649512	PEF		T	C	0.579	0.421	-8.796	1.41e-18	----+-+----+-+--------	ALSPAC ARIC_AA B58C EPIC FinnTwin hunt LBC1936 orcades Raine RS1 RS2 RS3 SHIP-1 SHIP-TREND-0 SHIP-TREND-0_B2 Split UKB_AFR UKB_AMR UKB_EAS UKB_EUR UKB_SAS VIKING	0.577865	0.818286	0.44361	0.546435	0.547258	581055	581882	577214	420633	0.5465	0.5421	0.5652	0.5817	-0.0011	-0.0004	-0.0002	-0.0274	0.0009	0.0011	0.0001	0.0031	0.2217	0.6827	0.1425	9.357e-19	FAM49B(PoPs), GSDMC(nearest)
GSDMC	8:130719436_GAAAA_G	FALSE	8_130719436_G_GAAAA	8	130719436	FVC		G	GAAAA	0.317	0.317	-5.864	4.52e-09	??-?????-???????????????????????????????-----????	ALHS ALSPAC ARIC_AA ARIC_EA B58C BHS CHSAA CHSEA CKB EPIC EXCEED FHS FinnTwin GS20K H2000 HCHS hunt KORA_F4 KORA_S3 Korcula LBC1936 MESA_AFA_new MESA_CAU_new MESA_HIS_new NEO NFBC66 NFBC86 orcades PIVUS Raine RS1 RS2 RS3 SAPALDIA_Edinburgh SAPALDIA_Gabriel SHIP-1 SHIP-TREND-0 SHIP-TREND-0_B2 Split Twins_UK UKB_AFR UKB_AMR UKB_EAS UKB_EUR UKB_SAS UKHLS VIKING Vis YFS	0.225688	0.885365	0.766106	0.212138	0.436566	420050	420050	420050	336335	0.3768	0.3971	0.2841	0.2383	-0.0055	-0.009	0.0005	-0.0129	0.0013	0.0015	0.0002	0.0043	2.117e-05	1.99e-09	0.006767	0.002774	FAM49B(PoPs), GSDMC(nearest)
BOP1	rs7838717	TRUE	8_145504343_C_T	8	145504343	FVC	FEV1,FVC	T	C	0.407	0.407	-10.704	9.79e-27	------+----------+--------+--+-+---+---+-+-+-+----	ALHS ALSPAC ARIC_AA ARIC_EA B58C BHS CHSAA CHSEA CKB EPIC EXCEED FHS FinnTwin GS20K H2000 HCHS hunt KORA_F4 KORA_S3 Korcula LBC1936 MESA_AFA_new MESA_CAU_new MESA_HIS_new NEO NFBC66 NFBC86 orcades PIVUS QBB Raine RS1 RS2 RS3 SAPALDIA_Edinburgh SAPALDIA_Gabriel SHIP-1 SHIP-TREND-0 SHIP-TREND-0_B2 Split Twins_UK UKB_AFR UKB_AMR UKB_EAS UKB_EUR UKB_SAS UKHLS VIKING Vis YFS	0.365373	0.071969	0.620868	0.415213	0.339209	579831	580658	575990	420633	0.4163	0.4242	0.3801	0.3705	-0.0097	-0.0118	-0.0002	-0.0079	0.001	0.0011	0.0001	0.0032	1.516e-23	3.162e-25	0.2162	0.01492	AF186192.5(eQTL), BOP1(nearest), CTD-2517M22.14(eQTL), CYHR1(eQTL), DGAT1(PoPs), GPT(eQTL), KIFC2(eQTL), PPP1R16A(eQTL)
DMRT2	rs72703239	FALSE	9_1057294_A_C	9	1057294	FEV1		A	C	0.105	0.105	5.868	4.41e-09	++++++--+++-----+++--+---+------+-++++++++++-+-++	ALHS ALSPAC ARIC_AA ARIC_EA B58C BHS CHSAA CHSEA CKB EPIC EXCEED FHS FinnTwin GS20K H2000 HCHS hunt KORA_F4 KORA_S3 Korcula LBC1936 MESA_AFA_new MESA_CAU_new MESA_HIS_new NEO NFBC66 NFBC86 orcades PIVUS Raine RS1 RS2 RS3 SAPALDIA_Edinburgh SAPALDIA_Gabriel SHIP-1 SHIP-TREND-0 SHIP-TREND-0_B2 Split Twins_UK UKB_AFR UKB_AMR UKB_EAS UKB_EUR UKB_SAS UKHLS VIKING Vis YFS	0.113097	0.0180492	0.0448097	0.122904	0.192973	581039	581866	577198	421045	0.1106	0.11	0.1137	0.1134	0.0085	0.0082	0.0007	0.0202	0.0015	0.0018	0.0002	0.0049	3.54e-08	5.59e-06	0.002352	3.315e-05	DMRT2(eQTL,PoPs,nearest)
DMRT2	rs1114132	TRUE	9_1533064_A_C	9	1533064	FEV1	FEV1,FVC	A	C	0.322	0.322	-7.841	4.48e-15	-------------+---+--++----++-++-----++--++------++	ALHS ALSPAC ARIC_AA ARIC_EA B58C BHS CHSAA CHSEA CKB EPIC EXCEED FHS FinnTwin GS20K H2000 HCHS hunt KORA_F4 KORA_S3 Korcula LBC1936 MESA_AFA_new MESA_CAU_new MESA_HIS_new NEO NFBC66 NFBC86 orcades PIVUS QBB Raine RS1 RS2 RS3 SAPALDIA_Edinburgh SAPALDIA_Gabriel SHIP-1 SHIP-TREND-0 SHIP-TREND-0_B2 Split Twins_UK UKB_AFR UKB_AMR UKB_EAS UKB_EUR UKB_SAS UKHLS VIKING Vis YFS	0.351188	0.372088	0.163946	0.342156	0.339291	581060	581887	577219	421045	0.3253	0.3229	0.3397	0.3545	-0.0072	-0.0075	-0.0003	-0.0137	0.001	0.0012	0.0001	0.0032	4.221e-13	7.165e-11	0.02939	1.981e-05	DMRT2(nearest), SMARCA2(PoPs)
GLIS3	rs612087	TRUE	9_4136777_C_T	9	4136777	FEV1/FVC	FEV1,FVC,FF	T	C	0.374	0.374	-12.177	4.1e-34	--------------+-----+--+-+--+-+------+-----+--+---	ALHS ALSPAC ARIC_AA ARIC_EA B58C BHS CHSAA CHSEA CKB EPIC EXCEED FHS FinnTwin GS20K H2000 HCHS hunt KORA_F4 KORA_S3 Korcula LBC1936 MESA_AFA_new MESA_CAU_new MESA_HIS_new NEO NFBC66 NFBC86 orcades PIVUS QBB Raine RS1 RS2 RS3 SAPALDIA_Edinburgh SAPALDIA_Gabriel SHIP-1 SHIP-TREND-0 SHIP-TREND-0_B2 Split Twins_UK UKB_AFR UKB_AMR UKB_EAS UKB_EUR UKB_SAS UKHLS VIKING Vis YFS	0.413778	0.464847	0.163861	0.346734	0.398073	581059	581886	577218	421045	0.3804	0.3771	0.3995	0.4061	-0.0112	-0.0074	-0.0016	-0.0303	0.001	0.0011	0.0001	0.0031	1.816e-31	5.575e-11	8.591e-31	2.359e-22	GLIS3(PoPs,nearest)
GLIS3	rs17209774	FALSE	9_4145163_C_G	9	4145163	PEF		C	G	0.358	0.358	-11.026	2.86e-28	----+----+---+--+-----	ALSPAC ARIC_AA B58C EPIC FinnTwin hunt LBC1936 orcades Raine RS1 RS2 RS3 SHIP-1 SHIP-TREND-0 SHIP-TREND-0_B2 Split UKB_AFR UKB_AMR UKB_EAS UKB_EUR UKB_SAS VIKING	0.36599	0.0496983	0.140126	0.337167	0.428511	581056	581883	577215	421045	0.3341	0.3306	0.3514	0.3572	-0.011	-0.0078	-0.0014	-0.0352	0.001	0.0012	0.0001	0.0032	2.665e-28	3.773e-11	3.287e-23	5.839e-28	GLIS3(PoPs,nearest)
PTPRD	rs36140266	FALSE	9_8102856_A_T	9	8102856	FVC		A	T	0.183	0.183	-6.779	1.21e-11	++---------+---------+---+-----++++-+++--+++---+--	ALHS ALSPAC ARIC_AA ARIC_EA B58C BHS CHSAA CHSEA CKB EPIC EXCEED FHS FinnTwin GS20K H2000 HCHS hunt KORA_F4 KORA_S3 Korcula LBC1936 MESA_AFA_new MESA_CAU_new MESA_HIS_new NEO NFBC66 NFBC86 orcades PIVUS QBB Raine RS1 RS2 RS3 SAPALDIA_Edinburgh SAPALDIA_Gabriel SHIP-1 SHIP-TREND-0 SHIP-TREND-0_B2 Split Twins_UK UKB_AFR UKB_AMR UKB_EAS UKB_EUR UKB_SAS UKHLS VIKING Vis YFS	0.173573	0.282866	0.198167	0.295119	0.179591	581055	581882	577214	421045	0.1883	0.189	0.1812	0.1745	-0.0047	-0.008	0.0004	-0.0026	0.0012	0.0014	0.0002	0.004	4.617e-05	3.475e-09	0.01252	0.5197	PTPRD(PoPs,nearest)
CCDC171	rs1328296	FALSE	9_16046292_C_G	9	16046292	FVC		C	G	0.478	0.478	6.748	1.5e-11	++++-+++++-+-+-++-+++++++++++-+-++-+++-++++++++++	ALHS ALSPAC ARIC_AA ARIC_EA B58C BHS CHSAA CHSEA CKB EPIC EXCEED FHS FinnTwin GS20K H2000 HCHS hunt KORA_F4 KORA_S3 Korcula LBC1936 MESA_AFA_new MESA_CAU_new MESA_HIS_new NEO NFBC66 NFBC86 orcades PIVUS Raine RS1 RS2 RS3 SAPALDIA_Edinburgh SAPALDIA_Gabriel SHIP-1 SHIP-TREND-0 SHIP-TREND-0_B2 Split Twins_UK UKB_AFR UKB_AMR UKB_EAS UKB_EUR UKB_SAS UKHLS VIKING Vis YFS	0.443236	0.0357176	0.741291	0.497149	0.499019	581060	581887	577219	421045	0.4939	0.4976	0.4626	0.4419	0.0034	0.007	-0.0007	-0.0057	0.0009	0.0011	0.0001	0.0031	0.0002982	2.026e-10	9.021e-07	0.06714	CCDC171(eQTL,PoPs,nearest)
C9orf92	rs11795150	FALSE	9_16105961_G_T	9	16105961	PEF		T	G	0.565	0.435	7.74	9.93e-15	++++-+++--+++-+--+-+++	ALSPAC ARIC_AA B58C EPIC FinnTwin hunt LBC1936 orcades Raine RS1 RS2 RS3 SHIP-1 SHIP-TREND-0 SHIP-TREND-0_B2 Split UKB_AFR UKB_AMR UKB_EAS UKB_EUR UKB_SAS VIKING	0.567618	0.201088	0.871483	0.565404	0.603044	581037	581864	577196	421045	0.5967	0.5993	0.5776	0.5729	0.0037	0.0026	0.0004	0.024	0.001	0.0011	0.0001	0.0031	0.0001241	0.02377	0.001377	1.065e-14	C9orf92(nearest), CCDC171(PoPs)
BNC2	rs7035303	FALSE	9_16626991_A_G	9	16626991	FVC	FEV1,FVC	A	G	0.0477	0.0477	6.214	5.18e-10	+++++--+?+++++-+++++-++---++--++-+---+--+-?+++---	ALHS ALSPAC ARIC_AA ARIC_EA B58C BHS CHSAA CHSEA CKB EPIC EXCEED FHS FinnTwin GS20K H2000 HCHS hunt KORA_F4 KORA_S3 Korcula LBC1936 MESA_AFA_new MESA_CAU_new MESA_HIS_new NEO NFBC66 NFBC86 orcades PIVUS Raine RS1 RS2 RS3 SAPALDIA_Edinburgh SAPALDIA_Gabriel SHIP-1 SHIP-TREND-0 SHIP-TREND-0_B2 Split Twins_UK UKB_AFR UKB_AMR UKB_EAS UKB_EUR UKB_SAS UKHLS VIKING Vis YFS	0.0422121	0.344251	0.00265032	0.13261	0.0954516	579481	580308	575640	419481	0.0738	0.0746	0.0705	0.0654	0.011	0.0162	-0.0002	0.033	0.0023	0.0027	0.0003	0.0073	2.108e-06	3.18e-09	0.5983	5.601e-06	BNC2(PoPs,nearest)
BNC2	rs7029491	FALSE	9_16986112_C_G	9	16986112	FEV1	FEV1,FVC	C	G	0.657	0.343	-7.644	2.11e-14	+----+---------+---++--+--+------+++--+++-+----+-	ALHS ALSPAC ARIC_AA ARIC_EA B58C BHS CHSAA CHSEA CKB EPIC EXCEED FHS FinnTwin GS20K H2000 HCHS hunt KORA_F4 KORA_S3 Korcula LBC1936 MESA_AFA_new MESA_CAU_new MESA_HIS_new NEO NFBC66 NFBC86 orcades PIVUS Raine RS1 RS2 RS3 SAPALDIA_Edinburgh SAPALDIA_Gabriel SHIP-1 SHIP-TREND-0 SHIP-TREND-0_B2 Split Twins_UK UKB_AFR UKB_AMR UKB_EAS UKB_EUR UKB_SAS UKHLS VIKING Vis YFS	0.66636	0.898698	0.521839	0.660947	0.643344	581024	581851	577183	421045	0.6463	0.6454	0.6593	0.6691	-0.0074	-0.0086	-0.0002	-0.0086	0.001	0.0011	0.0001	0.0033	1.403e-14	2.66e-14	0.1179	0.008773	BNC2(PoPs,nearest)
SH3GL2	rs7041139	TRUE	9_18013733_C_T	9	18013733	FEV1	FEV1,FVC	T	C	0.338	0.338	-8.934	4.1e-19	------++-------------+--+---++-----++---+----+---+	ALHS ALSPAC ARIC_AA ARIC_EA B58C BHS CHSAA CHSEA CKB EPIC EXCEED FHS FinnTwin GS20K H2000 HCHS hunt KORA_F4 KORA_S3 Korcula LBC1936 MESA_AFA_new MESA_CAU_new MESA_HIS_new NEO NFBC66 NFBC86 orcades PIVUS QBB Raine RS1 RS2 RS3 SAPALDIA_Edinburgh SAPALDIA_Gabriel SHIP-1 SHIP-TREND-0 SHIP-TREND-0_B2 Split Twins_UK UKB_AFR UKB_AMR UKB_EAS UKB_EUR UKB_SAS UKHLS VIKING Vis YFS	0.322916	0.512573	0.412146	0.288508	0.372555	581058	581885	577217	421045	0.3423	0.3445	0.3329	0.3239	-0.0082	-0.0089	-0.0005	-0.0108	0.001	0.0011	0.0001	0.0033	1.254e-17	1.406e-15	0.0007371	0.0009052	SH3GL2(PoPs,nearest)
LOC101929563	rs980896	TRUE	9_23583598_A_G	9	23583598	FEV1/FVC	PEF,FEV1,FF	A	G	0.43	0.43	11.049	2.22e-28	++++-++++++++++++--++-+-++++-++++-+-+-+-+++++++++-	ALHS ALSPAC ARIC_AA ARIC_EA B58C BHS CHSAA CHSEA CKB EPIC EXCEED FHS FinnTwin GS20K H2000 HCHS hunt KORA_F4 KORA_S3 Korcula LBC1936 MESA_AFA_new MESA_CAU_new MESA_HIS_new NEO NFBC66 NFBC86 orcades PIVUS QBB Raine RS1 RS2 RS3 SAPALDIA_Edinburgh SAPALDIA_Gabriel SHIP-1 SHIP-TREND-0 SHIP-TREND-0_B2 Split Twins_UK UKB_AFR UKB_AMR UKB_EAS UKB_EUR UKB_SAS UKHLS VIKING Vis YFS	0.480421	0.380234	0.163659	0.531009	0.439837	581054	581881	577213	421045	0.443	0.4405	0.4655	0.4717	0.0081	0.0044	0.0015	0.0235	0.0009	0.0011	0.0001	0.0031	1.767e-17	8.239e-05	2.844e-27	1.737e-14	ELAVL2(eQTL,PoPs), LOC101929563(nearest)
TRMT10B	rs78591290	FALSE	9_37753574_A_G	9	37753574	FVC		A	G	0.149	0.149	5.893	3.8e-09	--++++++++-+-++++-++-++---++++++++++++-++-+++++-++	ALHS ALSPAC ARIC_AA ARIC_EA B58C BHS CHSAA CHSEA CKB EPIC EXCEED FHS FinnTwin GS20K H2000 HCHS hunt KORA_F4 KORA_S3 Korcula LBC1936 MESA_AFA_new MESA_CAU_new MESA_HIS_new NEO NFBC66 NFBC86 orcades PIVUS QBB Raine RS1 RS2 RS3 SAPALDIA_Edinburgh SAPALDIA_Gabriel SHIP-1 SHIP-TREND-0 SHIP-TREND-0_B2 Split Twins_UK UKB_AFR UKB_AMR UKB_EAS UKB_EUR UKB_SAS UKHLS VIKING Vis YFS	0.165925	0.103869	0.076512	0.136299	0.0486215	581059	581886	577218	421045	0.1553	0.1542	0.1616	0.1623	0.0062	0.0087	0	-0.0025	0.0013	0.0015	0.0002	0.0041	1.777e-06	1.102e-08	0.8596	0.5528	DCAF10(PoPs), TRMT10B(nearest)
TMEM2	rs7850395	FALSE	9_74274316_A_T	9	74274316	FEV1/FVC		A	T	0.245	0.245	5.933	2.98e-09	+++++--++++---+?++++-?-?--++++++-+--+-++-+++++++++	ALHS ALSPAC ARIC_AA ARIC_EA B58C BHS CHSAA CHSEA CKB EPIC EXCEED FHS FinnTwin GS20K H2000 HCHS hunt KORA_F4 KORA_S3 Korcula LBC1936 MESA_AFA_new MESA_CAU_new MESA_HIS_new NEO NFBC66 NFBC86 orcades PIVUS QBB Raine RS1 RS2 RS3 SAPALDIA_Edinburgh SAPALDIA_Gabriel SHIP-1 SHIP-TREND-0 SHIP-TREND-0_B2 Split Twins_UK UKB_AFR UKB_AMR UKB_EAS UKB_EUR UKB_SAS UKHLS VIKING Vis YFS	0.291065	0.062335	0.011883	0.364341	0.211759	568279	569106	564438	408267	0.2872	0.2867	0.2885	0.2964	0.0025	-0.0009	0.0009	0.0079	0.0011	0.0013	0.0002	0.0034	0.02738	0.5028	6.517e-09	0.02116	TMEM2(eQTL,PoPs,nearest), RP11-63P12.6(eQTL)
TLE1	rs62579839	FALSE	9_83755208_C_T	9	83755208	FEV1	FEV1,FVC	T	C	0.757	0.243	-6.387	1.69e-10	--++++-----++------+-+--+--+---+-++-----+----+--++	ALHS ALSPAC ARIC_AA ARIC_EA B58C BHS CHSAA CHSEA CKB EPIC EXCEED FHS FinnTwin GS20K H2000 HCHS hunt KORA_F4 KORA_S3 Korcula LBC1936 MESA_AFA_new MESA_CAU_new MESA_HIS_new NEO NFBC66 NFBC86 orcades PIVUS QBB Raine RS1 RS2 RS3 SAPALDIA_Edinburgh SAPALDIA_Gabriel SHIP-1 SHIP-TREND-0 SHIP-TREND-0_B2 Split Twins_UK UKB_AFR UKB_AMR UKB_EAS UKB_EUR UKB_SAS UKHLS VIKING Vis YFS	0.714862	0.884574	0.956371	0.746713	0.851047	581059	581886	577218	421045	0.7336	0.7348	0.7247	0.7221	-0.007	-0.0083	-0.0002	-0.0108	0.0011	0.0013	0.0002	0.0034	1.845e-10	1.391e-10	0.1211	0.001526	TLE1(PoPs,nearest)
SPATA31D1	rs7048006	FALSE	9_84744273_C_T	9	84744273	FEV1/FVC		T	C	0.534	0.466	6.228	4.71e-10	+-++--++++-+-++-++++-----++-+--+--++---+-+++++++-+	ALHS ALSPAC ARIC_AA ARIC_EA B58C BHS CHSAA CHSEA CKB EPIC EXCEED FHS FinnTwin GS20K H2000 HCHS hunt KORA_F4 KORA_S3 Korcula LBC1936 MESA_AFA_new MESA_CAU_new MESA_HIS_new NEO NFBC66 NFBC86 orcades PIVUS QBB Raine RS1 RS2 RS3 SAPALDIA_Edinburgh SAPALDIA_Gabriel SHIP-1 SHIP-TREND-0 SHIP-TREND-0_B2 Split Twins_UK UKB_AFR UKB_AMR UKB_EAS UKB_EUR UKB_SAS UKHLS VIKING Vis YFS	0.5845	0.100056	0.272363	0.557008	0.622451	581050	581877	577209	421045	0.5336	0.5268	0.5657	0.5855	0.0031	0.0008	0.0009	0.0085	0.0009	0.0011	0.0001	0.0031	0.001002	0.4643	1.244e-10	0.006551	SPATA31D1(PoPs,nearest)
RASEF	rs10121079	FALSE	9_85125719_A_G	9	85125719	FEV1		A	G	0.664	0.336	6.357	2.06e-10	+--++--+++++++++++-+--+++--+++++++++--++-+-+++++-	ALHS ALSPAC ARIC_AA ARIC_EA B58C BHS CHSAA CHSEA CKB EPIC EXCEED FHS FinnTwin GS20K H2000 HCHS hunt KORA_F4 KORA_S3 Korcula LBC1936 MESA_AFA_new MESA_CAU_new MESA_HIS_new NEO NFBC66 NFBC86 orcades PIVUS Raine RS1 RS2 RS3 SAPALDIA_Edinburgh SAPALDIA_Gabriel SHIP-1 SHIP-TREND-0 SHIP-TREND-0_B2 Split Twins_UK UKB_AFR UKB_AMR UKB_EAS UKB_EUR UKB_SAS UKHLS VIKING Vis YFS	0.700545	0.301706	0.4353	0.695041	0.699616	581039	581866	577198	421045	0.6344	0.6318	0.6692	0.6935	0.0056	0.0045	0.0007	0.0081	0.001	0.0011	0.0001	0.0033	6.231e-09	7.138e-05	2.173e-07	0.01474	RASEF(PoPs,nearest)
RMI1	rs796002	FALSE	9_86602030_C_G	9	86602030	FVC		C	G	0.513	0.487	-6.066	1.31e-09	++---+-++-+---+----+-+--+-------+-++-----?---+++-	ALHS ALSPAC ARIC_AA ARIC_EA B58C BHS CHSAA CHSEA CKB EPIC EXCEED FHS FinnTwin GS20K H2000 HCHS hunt KORA_F4 KORA_S3 Korcula LBC1936 MESA_AFA_new MESA_CAU_new MESA_HIS_new NEO NFBC66 NFBC86 orcades PIVUS Raine RS1 RS2 RS3 SAPALDIA_Edinburgh SAPALDIA_Gabriel SHIP-1 SHIP-TREND-0 SHIP-TREND-0_B2 Split Twins_UK UKB_AFR UKB_AMR UKB_EAS UKB_EUR UKB_SAS UKHLS VIKING Vis YFS	0.526968	0.472197	0.418582	0.570171	0.533632	581060	581887	577219	421045	0.5048	0.5037	0.5173	0.5184	-0.003	-0.0058	0.0004	-0.0021	0.0009	0.0011	0.0001	0.0031	0.0009643	4.728e-08	0.001192	0.5	RMI1(eQTL,nearest), C9orf64(WES), GKAP1(PoPs), HNRNPK(eQTL)
ZCCHC6	rs7874500	FALSE	9_88911408_C_G	9	88911408	FEV1/FVC		C	G	0.546	0.454	6.82	9.08e-12	++++++-+++++++++++++-++++-++---+-+++-++-+-+-++++++	ALHS ALSPAC ARIC_AA ARIC_EA B58C BHS CHSAA CHSEA CKB EPIC EXCEED FHS FinnTwin GS20K H2000 HCHS hunt KORA_F4 KORA_S3 Korcula LBC1936 MESA_AFA_new MESA_CAU_new MESA_HIS_new NEO NFBC66 NFBC86 orcades PIVUS QBB Raine RS1 RS2 RS3 SAPALDIA_Edinburgh SAPALDIA_Gabriel SHIP-1 SHIP-TREND-0 SHIP-TREND-0_B2 Split Twins_UK UKB_AFR UKB_AMR UKB_EAS UKB_EUR UKB_SAS UKHLS VIKING Vis YFS	0.541206	0.814544	0.533451	0.447546	0.563499	581051	581878	577210	421045	0.5435	0.5436	0.5446	0.548	0.0007	-0.0029	0.0008	0.0114	0.0009	0.0011	0.0001	0.0031	0.4654	0.00566	6.128e-10	0.000218	ZCCHC6(eQTL,PoPs,nearest), ISCA1(eQTL)
ZCCHC6	rs750188	FALSE	9_89086278_A_T	9	89086278	FVC	FEV1,FVC	A	T	0.565	0.435	-6.5	8.02e-11	--+--+-------+--+-++-------+--------+------+--+---	ALHS ALSPAC ARIC_AA ARIC_EA B58C BHS CHSAA CHSEA CKB EPIC EXCEED FHS FinnTwin GS20K H2000 HCHS hunt KORA_F4 KORA_S3 Korcula LBC1936 MESA_AFA_new MESA_CAU_new MESA_HIS_new NEO NFBC66 NFBC86 orcades PIVUS QBB Raine RS1 RS2 RS3 SAPALDIA_Edinburgh SAPALDIA_Gabriel SHIP-1 SHIP-TREND-0 SHIP-TREND-0_B2 Split Twins_UK UKB_AFR UKB_AMR UKB_EAS UKB_EUR UKB_SAS UKHLS VIKING Vis YFS	0.501672	0.293252	0.891479	0.570302	0.769607	581060	581887	577219	421045	0.5368	0.5418	0.5162	0.4993	-0.0061	-0.0075	-0.0001	-0.0113	0.001	0.0011	0.0001	0.0031	3.941e-10	4.667e-11	0.6221	0.0002341	ZCCHC6(PoPs,nearest)
GADD45G	rs3138499	FALSE	9_92219921_A_C	9	92219921	FVC	FEV1,FVC	A	C	0.521	0.479	6.528	6.67e-11	--+++--++--++++++-+--+++++-+++-++-++--+--++++-+-++	ALHS ALSPAC ARIC_AA ARIC_EA B58C BHS CHSAA CHSEA CKB EPIC EXCEED FHS FinnTwin GS20K H2000 HCHS hunt KORA_F4 KORA_S3 Korcula LBC1936 MESA_AFA_new MESA_CAU_new MESA_HIS_new NEO NFBC66 NFBC86 orcades PIVUS QBB Raine RS1 RS2 RS3 SAPALDIA_Edinburgh SAPALDIA_Gabriel SHIP-1 SHIP-TREND-0 SHIP-TREND-0_B2 Split Twins_UK UKB_AFR UKB_AMR UKB_EAS UKB_EUR UKB_SAS UKHLS VIKING Vis YFS	0.481926	0.514685	0.728873	0.4452	0.565781	581060	581887	577219	421045	0.5229	0.5279	0.4995	0.4916	0.0057	0.0068	0.0002	0.0053	0.0009	0.0011	0.0001	0.0031	7.457e-10	3.009e-10	0.09891	0.08673	GADD45G(PoPs,nearest)
CENPP	rs10283572	FALSE	9_95133074_A_G	9	95133074	FEV1	FEV1,FVC	A	G	0.347	0.347	6.951	3.63e-12	++-+++--++-++-+++++--+-+--++++-++----+++-++++++-	ALHS ALSPAC ARIC_AA ARIC_EA B58C BHS CHSAA CHSEA CKB EPIC EXCEED FHS FinnTwin GS20K H2000 HCHS hunt KORA_F4 KORA_S3 Korcula LBC1936 MESA_AFA_new MESA_CAU_new MESA_HIS_new NEO NFBC66 NFBC86 orcades PIVUS Raine RS1 RS2 RS3 SAPALDIA_Edinburgh SAPALDIA_Gabriel SHIP-1 SHIP-TREND-0 SHIP-TREND-0_B2 Split Twins_UK UKB_AFR UKB_EAS UKB_EUR UKB_SAS UKHLS VIKING Vis YFS	0.365886	0.883328	0.142079	0.438897	0.311821	581060	581887	577219	421045	0.3475	0.3443	0.3615	0.3661	0.0064	0.0061	0.0005	0.0043	0.001	0.0012	0.0001	0.0032	7.562e-11	1.567e-07	0.0006932	0.1753	CENPP(nearest), OGN(PoPs)
MIRLET7A1	9:96907137_GA_G	FALSE	9_96907137_G_GA	9	96907137	FEV1		G	GA	0.249	0.249	-6.229	4.69e-10	??+?????-??????-?????+?-????????????????----????	ALHS ALSPAC ARIC_AA ARIC_EA B58C BHS CHSAA CHSEA CKB EPIC EXCEED FHS FinnTwin GS20K H2000 HCHS hunt KORA_F4 KORA_S3 Korcula LBC1936 MESA_AFA_new MESA_CAU_new MESA_HIS_new NEO NFBC66 NFBC86 orcades PIVUS Raine RS1 RS2 RS3 SAPALDIA_Edinburgh SAPALDIA_Gabriel SHIP-1 SHIP-TREND-0 SHIP-TREND-0_B2 Split Twins_UK UKB_AFR UKB_EAS UKB_EUR UKB_SAS UKHLS VIKING Vis YFS	0.22329	0.0509039	0.42494	0.17188	0.323558	444374	444374	444374	349113	0.2827	0.2899	0.2462	0.2231	-0.0081	-0.0092	-0.0003	-0.0178	0.0012	0.0014	0.0002	0.0043	5.942e-11	1.283e-10	0.1308	3.894e-05	MIRLET7A1(nearest), PTPDC1(PoPs)
PTCH1	rs28427480	TRUE	9_98264942_A_C	9	98264942	FEV1/FVC	FVC,FF	A	C	0.905	0.095	13.491	1.76e-41	-+++++++++++-++++++---++++-+++++++++--+-++--+-+-++	ALHS ALSPAC ARIC_AA ARIC_EA B58C BHS CHSAA CHSEA CKB EPIC EXCEED FHS FinnTwin GS20K H2000 HCHS hunt KORA_F4 KORA_S3 Korcula LBC1936 MESA_AFA_new MESA_CAU_new MESA_HIS_new NEO NFBC66 NFBC86 orcades PIVUS QBB Raine RS1 RS2 RS3 SAPALDIA_Edinburgh SAPALDIA_Gabriel SHIP-1 SHIP-TREND-0 SHIP-TREND-0_B2 Split Twins_UK UKB_AFR UKB_AMR UKB_EAS UKB_EUR UKB_SAS UKHLS VIKING Vis YFS	0.905922	0.773468	0.931963	0.946975	0.970363	581053	581880	577212	421045	0.9021	0.9018	0.9019	0.9031	-0.0072	-0.0213	0.0029	0.0058	0.0016	0.0018	0.0002	0.0052	4.148e-06	9.455e-32	3.319e-37	0.2671	PTCH1(eQTL,PoPs,nearest), RP11-435O5.5(eQTL)
LOC158434	rs72743972	TRUE	9_98876274_C_G	9	98876274	FEV1	FEV1,FF	C	G	0.831	0.169	-8.437	3.25e-17	------------+-+------+-+---+---++++-+-++--+---+---	ALHS ALSPAC ARIC_AA ARIC_EA B58C BHS CHSAA CHSEA CKB EPIC EXCEED FHS FinnTwin GS20K H2000 HCHS hunt KORA_F4 KORA_S3 Korcula LBC1936 MESA_AFA_new MESA_CAU_new MESA_HIS_new NEO NFBC66 NFBC86 orcades PIVUS QBB Raine RS1 RS2 RS3 SAPALDIA_Edinburgh SAPALDIA_Gabriel SHIP-1 SHIP-TREND-0 SHIP-TREND-0_B2 Split Twins_UK UKB_AFR UKB_AMR UKB_EAS UKB_EUR UKB_SAS UKHLS VIKING Vis YFS	0.833976	0.839558	0.852594	0.852615	0.773353	581059	581886	577218	421045	0.8282	0.8283	0.827	0.8285	-0.0094	-0.0066	-0.0012	-0.0185	0.0012	0.0014	0.0002	0.0041	8.071e-15	3.14e-06	1.493e-12	5.553e-06	LOC158434(nearest), SLC35D2(PoPs)
COL15A1	rs7874187	TRUE	9_101669388_A_G	9	101669388	FEV1		A	G	0.623	0.377	-5.855	4.76e-09	-+--------++--?-------+--+++-+-+--+----+----++-+-	ALHS ALSPAC ARIC_AA ARIC_EA B58C BHS CHSAA CHSEA CKB EPIC EXCEED FHS FinnTwin GS20K H2000 HCHS hunt KORA_F4 KORA_S3 Korcula LBC1936 MESA_AFA_new MESA_CAU_new MESA_HIS_new NEO NFBC66 NFBC86 orcades PIVUS Raine RS1 RS2 RS3 SAPALDIA_Edinburgh SAPALDIA_Gabriel SHIP-1 SHIP-TREND-0 SHIP-TREND-0_B2 Split Twins_UK UKB_AFR UKB_AMR UKB_EAS UKB_EUR UKB_SAS UKHLS VIKING Vis YFS	0.624971	0.75453	0.607935	0.687032	0.68105	577253	578080	573412	421045	0.6209	0.6197	0.6253	0.6307	-0.005	-0.0032	-0.0008	-0.0157	0.0009	0.0011	0.0001	0.0032	1.429e-07	0.003875	2.173e-09	7.559e-07	COL15A1(nearest), GABBR2(rare_disease), TGFBR1(PoPs)
COL15A1	rs911930	FALSE	9_101698416_G_T	9	101698416	FEV1/FVC		T	G	0.262	0.262	-6.994	2.67e-12	-+--+---+-+-+--------+-----+--++++-+---++++-----+-	ALHS ALSPAC ARIC_AA ARIC_EA B58C BHS CHSAA CHSEA CKB EPIC EXCEED FHS FinnTwin GS20K H2000 HCHS hunt KORA_F4 KORA_S3 Korcula LBC1936 MESA_AFA_new MESA_CAU_new MESA_HIS_new NEO NFBC66 NFBC86 orcades PIVUS QBB Raine RS1 RS2 RS3 SAPALDIA_Edinburgh SAPALDIA_Gabriel SHIP-1 SHIP-TREND-0 SHIP-TREND-0_B2 Split Twins_UK UKB_AFR UKB_AMR UKB_EAS UKB_EUR UKB_SAS UKHLS VIKING Vis YFS	0.308078	0.221938	0.023386	0.357855	0.31892	581060	581887	577219	421045	0.3041	0.3031	0.3048	0.3135	-0.0057	-0.0026	-0.0011	-0.0144	0.0011	0.0013	0.0001	0.0033	1.3e-07	0.04092	6.148e-13	1.475e-05	COL15A1(eQTL,nearest), GABBR2(rare_disease), RP11-92C4.6(eQTL), TGFBR1(PoPs)
MURC	rs1628249	FALSE	9_103356112_C_T	9	103356112	FVC	FEV1,FVC	T	C	0.634	0.366	-6.565	5.19e-11	------++--++-----++------+--+---+---++---+-+--+-+-	ALHS ALSPAC ARIC_AA ARIC_EA B58C BHS CHSAA CHSEA CKB EPIC EXCEED FHS FinnTwin GS20K H2000 HCHS hunt KORA_F4 KORA_S3 Korcula LBC1936 MESA_AFA_new MESA_CAU_new MESA_HIS_new NEO NFBC66 NFBC86 orcades PIVUS QBB Raine RS1 RS2 RS3 SAPALDIA_Edinburgh SAPALDIA_Gabriel SHIP-1 SHIP-TREND-0 SHIP-TREND-0_B2 Split Twins_UK UKB_AFR UKB_AMR UKB_EAS UKB_EUR UKB_SAS UKHLS VIKING Vis YFS	0.582679	0.690554	0.916181	0.589473	0.663122	581060	581887	577219	421045	0.6103	0.6131	0.5938	0.5893	-0.0056	-0.0073	0	-0.007	0.001	0.0012	0.0001	0.0031	8.648e-09	2.868e-10	0.9969	0.02433	MURC(PoPs,nearest)
LINC01505	rs60568503	TRUE	9_109472166_A_G	9	109472166	FEV1/FVC		A	G	0.376	0.376	11.326	9.71e-30	++++-+++++++++++++++++--++++-----+++-++++++++++++-	ALHS ALSPAC ARIC_AA ARIC_EA B58C BHS CHSAA CHSEA CKB EPIC EXCEED FHS FinnTwin GS20K H2000 HCHS hunt KORA_F4 KORA_S3 Korcula LBC1936 MESA_AFA_new MESA_CAU_new MESA_HIS_new NEO NFBC66 NFBC86 orcades PIVUS QBB Raine RS1 RS2 RS3 SAPALDIA_Edinburgh SAPALDIA_Gabriel SHIP-1 SHIP-TREND-0 SHIP-TREND-0_B2 Split Twins_UK UKB_AFR UKB_AMR UKB_EAS UKB_EUR UKB_SAS UKHLS VIKING Vis YFS	0.375489	0.0649429	0.436659	0.277504	0.329037	581060	581887	577219	421045	0.379	0.3801	0.3767	0.3721	0.0027	-0.0024	0.0014	0.0133	0.0009	0.0011	0.0001	0.0032	0.003993	0.03015	8.574e-24	2.897e-05	LINC01505(nearest), ZNF462(PoPs)
LINC01505	rs959064	FALSE	9_109519630_C_T	9	109519630	FEV1		T	C	0.852	0.148	6.394	1.62e-10	++++++-+++++---+++++++-+--++-----+-++++-++++++-+-	ALHS ALSPAC ARIC_AA ARIC_EA B58C BHS CHSAA CHSEA CKB EPIC EXCEED FHS FinnTwin GS20K H2000 HCHS hunt KORA_F4 KORA_S3 Korcula LBC1936 MESA_AFA_new MESA_CAU_new MESA_HIS_new NEO NFBC66 NFBC86 orcades PIVUS Raine RS1 RS2 RS3 SAPALDIA_Edinburgh SAPALDIA_Gabriel SHIP-1 SHIP-TREND-0 SHIP-TREND-0_B2 Split Twins_UK UKB_AFR UKB_AMR UKB_EAS UKB_EUR UKB_SAS UKHLS VIKING Vis YFS	0.840977	0.987592	0.914697	0.789338	0.846849	581044	581871	577203	421045	0.8499	0.8509	0.8442	0.8422	0.008	0.0065	0.0009	0.0172	0.0013	0.0015	0.0002	0.0042	7.765e-10	2.143e-05	1.609e-06	4.421e-05	LINC01505(nearest), ZNF462(PoPs)
LINC01509	rs61147355	FALSE	9_110171000_A_G	9	110171000	FEV1/FVC	FEV1,FF	A	G	0.141	0.141	8.399	4.5e-17	+++++--+++++-+++++++-----++++++--+-+-+-++-++-+++-	ALHS ALSPAC ARIC_AA ARIC_EA B58C BHS CHSAA CHSEA CKB EPIC EXCEED FHS FinnTwin GS20K H2000 HCHS hunt KORA_F4 KORA_S3 Korcula LBC1936 MESA_AFA_new MESA_CAU_new MESA_HIS_new NEO NFBC66 NFBC86 orcades PIVUS Raine RS1 RS2 RS3 SAPALDIA_Edinburgh SAPALDIA_Gabriel SHIP-1 SHIP-TREND-0 SHIP-TREND-0_B2 Split Twins_UK UKB_AFR UKB_AMR UKB_EAS UKB_EUR UKB_SAS UKHLS VIKING Vis YFS	0.140896	0.222281	0.124987	0.127204	0.187942	581049	581876	577208	421045	0.1416	0.1416	0.1415	0.1403	0.0077	0.0029	0.0016	0.0084	0.0013	0.0015	0.0002	0.0044	4.758e-09	0.05654	3.163e-16	0.05574	KLF4(PoPs), LINC01509(nearest)
EPB41L4B	rs6415807	FALSE	9_111958345_A_G	9	111958345	FVC		A	G	0.78	0.22	6.455	1.08e-10	++++---+++-++-++++++-++--++---++-++++-+++++++++--+	ALHS ALSPAC ARIC_AA ARIC_EA B58C BHS CHSAA CHSEA CKB EPIC EXCEED FHS FinnTwin GS20K H2000 HCHS hunt KORA_F4 KORA_S3 Korcula LBC1936 MESA_AFA_new MESA_CAU_new MESA_HIS_new NEO NFBC66 NFBC86 orcades PIVUS QBB Raine RS1 RS2 RS3 SAPALDIA_Edinburgh SAPALDIA_Gabriel SHIP-1 SHIP-TREND-0 SHIP-TREND-0_B2 Split Twins_UK UKB_AFR UKB_AMR UKB_EAS UKB_EUR UKB_SAS UKHLS VIKING Vis YFS	0.780751	0.969102	0.750094	0.85639	0.618835	581050	581877	577209	421045	0.7756	0.7749	0.7787	0.7713	0.0053	0.0083	-0.0003	-0.0025	0.0011	0.0013	0.0002	0.0037	1.494e-06	9.765e-11	0.04641	0.5002	EPB41L4B(nearest), TMEM245(PoPs)
MUSK	rs3001122	FALSE	9_113430317_A_C	9	113430317	FVC		A	C	0.745	0.255	6.179	6.45e-10	+++++++++++++++++-+-+++--+++-++----++++--?-++-+-+	ALHS ALSPAC ARIC_AA ARIC_EA B58C BHS CHSAA CHSEA CKB EPIC EXCEED FHS FinnTwin GS20K H2000 HCHS hunt KORA_F4 KORA_S3 Korcula LBC1936 MESA_AFA_new MESA_CAU_new MESA_HIS_new NEO NFBC66 NFBC86 orcades PIVUS Raine RS1 RS2 RS3 SAPALDIA_Edinburgh SAPALDIA_Gabriel SHIP-1 SHIP-TREND-0 SHIP-TREND-0_B2 Split Twins_UK UKB_AFR UKB_AMR UKB_EAS UKB_EUR UKB_SAS UKHLS VIKING Vis YFS	0.791229	0.955438	0.444679	0.767546	0.61286	581058	581885	577217	421045	0.6879	0.684	0.745	0.774	0.0055	0.0075	-0.0001	0.0123	0.0011	0.0012	0.0002	0.0038	2.329e-07	1.754e-09	0.5518	0.0011	MUSK(rare_disease,nearest), LPAR1(PoPs)
ASTN2	rs10983184	TRUE	9_119234058_C_T	9	119234058	FEV1/FVC		T	C	0.631	0.369	12.31	8.02e-35	++++++++++++++++-++++++-++++++++-+--+++++++++-+--+	ALHS ALSPAC ARIC_AA ARIC_EA B58C BHS CHSAA CHSEA CKB EPIC EXCEED FHS FinnTwin GS20K H2000 HCHS hunt KORA_F4 KORA_S3 Korcula LBC1936 MESA_AFA_new MESA_CAU_new MESA_HIS_new NEO NFBC66 NFBC86 orcades PIVUS QBB Raine RS1 RS2 RS3 SAPALDIA_Edinburgh SAPALDIA_Gabriel SHIP-1 SHIP-TREND-0 SHIP-TREND-0_B2 Split Twins_UK UKB_AFR UKB_AMR UKB_EAS UKB_EUR UKB_SAS UKHLS VIKING Vis YFS	0.639188	0.32849	0.570946	0.665541	0.613643	581060	581887	577219	421045	0.6299	0.6299	0.631	0.6252	0.0076	0.0031	0.0016	0.0314	0.0009	0.0011	0.0001	0.0032	7.335e-16	0.004729	2.959e-30	9.385e-23	ASTN2(nearest), PAPPA(PoPs)
ASTN2-AS1	rs76346015	FALSE	9_119301290_C_T	9	119301290	FVC		T	C	0.143	0.143	7.488	6.99e-14	++++++++?+++++-++++-+++++++++++++++-++-----++--+++	ALHS ALSPAC ARIC_AA ARIC_EA B58C BHS CHSAA CHSEA CKB EPIC EXCEED FHS FinnTwin GS20K H2000 HCHS hunt KORA_F4 KORA_S3 Korcula LBC1936 MESA_AFA_new MESA_CAU_new MESA_HIS_new NEO NFBC66 NFBC86 orcades PIVUS QBB Raine RS1 RS2 RS3 SAPALDIA_Edinburgh SAPALDIA_Gabriel SHIP-1 SHIP-TREND-0 SHIP-TREND-0_B2 Split Twins_UK UKB_AFR UKB_AMR UKB_EAS UKB_EUR UKB_SAS UKHLS VIKING Vis YFS	0.147292	0.0667103	0.00286972	0.173469	0.0711889	495778	496605	491937	419481	0.1447	0.1446	0.1452	0.1443	0.012	0.0127	0.0008	0.0176	0.0014	0.0017	0.0002	0.0044	8.36e-17	8.233e-14	0.0001059	5.894e-05	ASTN2-AS1(nearest), PAPPA(PoPs)
ASTN2	rs811689	FALSE	9_119410756_C_T	9	119410756	PEF		T	C	0.444	0.444	-12.963	1.99e-38	----+----+---+--+-+--+	ALSPAC ARIC_AA B58C EPIC FinnTwin hunt LBC1936 orcades Raine RS1 RS2 RS3 SHIP-1 SHIP-TREND-0 SHIP-TREND-0_B2 Split UKB_AFR UKB_AMR UKB_EAS UKB_EUR UKB_SAS VIKING	0.447656	0.250915	0.466126	0.413019	0.365969	581059	581886	577218	421045	0.4449	0.4449	0.4473	0.4412	-0.0081	-0.0044	-0.0014	-0.0389	0.0009	0.0011	0.0001	0.0031	6.259e-19	3.163e-05	9.011e-28	1.012e-36	ASTN2(nearest), PAPPA(PoPs)
ASTN2	rs1742830	FALSE	9_119423712_C_T	9	119423712	FEV1		T	C	0.408	0.408	10.332	5.05e-25	++++++++++++-++++++++-+++++-+++++---+-+--++-+-++--	ALHS ALSPAC ARIC_AA ARIC_EA B58C BHS CHSAA CHSEA CKB EPIC EXCEED FHS FinnTwin GS20K H2000 HCHS hunt KORA_F4 KORA_S3 Korcula LBC1936 MESA_AFA_new MESA_CAU_new MESA_HIS_new NEO NFBC66 NFBC86 orcades PIVUS QBB Raine RS1 RS2 RS3 SAPALDIA_Edinburgh SAPALDIA_Gabriel SHIP-1 SHIP-TREND-0 SHIP-TREND-0_B2 Split Twins_UK UKB_AFR UKB_AMR UKB_EAS UKB_EUR UKB_SAS UKHLS VIKING Vis YFS	0.464921	0.232777	0.131064	0.512856	0.243661	581060	581887	577219	421045	0.4202	0.4159	0.4426	0.4637	0.0098	0.0057	0.0015	0.0341	0.001	0.0011	0.0001	0.0031	1.703e-24	2.828e-07	2.807e-27	1.443e-28	ASTN2(nearest), TRIM32(PoPs)
LMX1B	rs56410689	FALSE	9_129418448_A_G	9	129418448	FEV1/FVC		A	G	0.842	0.158	8.315	9.14e-17	+++++++-+-++-++++++--+--++++--+-++++++---+++++++++	ALHS ALSPAC ARIC_AA ARIC_EA B58C BHS CHSAA CHSEA CKB EPIC EXCEED FHS FinnTwin GS20K H2000 HCHS hunt KORA_F4 KORA_S3 Korcula LBC1936 MESA_AFA_new MESA_CAU_new MESA_HIS_new NEO NFBC66 NFBC86 orcades PIVUS QBB Raine RS1 RS2 RS3 SAPALDIA_Edinburgh SAPALDIA_Gabriel SHIP-1 SHIP-TREND-0 SHIP-TREND-0_B2 Split Twins_UK UKB_AFR UKB_AMR UKB_EAS UKB_EUR UKB_SAS UKHLS VIKING Vis YFS	0.813464	0.985682	0.986879	0.795457	0.753591	581058	581885	577217	421045	0.8165	0.8166	0.8143	0.8151	0.0059	0.0008	0.0015	0.0163	0.0013	0.0015	0.0002	0.004	4.63e-06	0.5773	7.581e-17	4.185e-05	LMX1B(nearest), MVB12B(PoPs), PBX3(eQTL)
ABO	rs782095625	FALSE	9_136141440_C_CA	9	136141440	PEF	PEF,FEV1,FVC	CA	C	0.679	0.321	7.923	2.33e-15	?+??????????????+++++?	ALSPAC ARIC_AA B58C EPIC FinnTwin hunt LBC1936 orcades Raine RS1 RS2 RS3 SHIP-1 SHIP-TREND-0 SHIP-TREND-0_B2 Split UKB_AFR UKB_AMR UKB_EAS UKB_EUR UKB_SAS VIKING	0.684561	0.542215	0.603569	0.608491	0.571467	420050	420050	420050	336335	0.6437	0.6393	0.6663	0.6795	0.0071	0.0069	0.0006	0.0309	0.0012	0.0014	0.0002	0.0039	9.401e-10	3.078e-07	0.0001675	4.645e-15	ABO(eQTL,pQTL,nearest), IL1RL1(eQTL,pQTL), IGF1R(eQTL), JAG1(eQTL), MET(eQTL), RPL7A(PoPs)
QSOX2	rs12684650	TRUE	9_139110654_C_T	9	139110654	FVC	FEV1,FVC	T	C	0.283	0.283	-10.83	2.49e-27	-----+--------------+--+-----+--+---+-----+--++++-	ALHS ALSPAC ARIC_AA ARIC_EA B58C BHS CHSAA CHSEA CKB EPIC EXCEED FHS FinnTwin GS20K H2000 HCHS hunt KORA_F4 KORA_S3 Korcula LBC1936 MESA_AFA_new MESA_CAU_new MESA_HIS_new NEO NFBC66 NFBC86 orcades PIVUS QBB Raine RS1 RS2 RS3 SAPALDIA_Edinburgh SAPALDIA_Gabriel SHIP-1 SHIP-TREND-0 SHIP-TREND-0_B2 Split Twins_UK UKB_AFR UKB_AMR UKB_EAS UKB_EUR UKB_SAS UKHLS VIKING Vis YFS	0.318486	0.0167968	0.132353	0.206755	0.216042	579828	580655	575987	421045	0.2909	0.2885	0.3053	0.31	-0.0091	-0.013	0.0003	-0.0039	0.001	0.0012	0.0001	0.0033	1.581e-18	4.588e-27	0.05746	0.2367	GPSM1(mouse_KO,PoPs), QSOX2(eQTL,nearest), INPP5E(rare_disease)
EXD3	9:140258802_G_A	FALSE	9_140258802_A_G	9	140258802	FEV1	FEV1,FVC	A	G	0.113	0.113	6.914	4.7e-12	++?+?++?+-+?-++++--+++++++--+?+-++++-++?+++++++-+	ALHS ALSPAC ARIC_AA ARIC_EA B58C BHS CHSAA CHSEA CKB EPIC EXCEED FHS FinnTwin GS20K H2000 HCHS hunt KORA_F4 KORA_S3 Korcula LBC1936 MESA_AFA_new MESA_CAU_new MESA_HIS_new NEO NFBC66 NFBC86 orcades PIVUS Raine RS1 RS2 RS3 SAPALDIA_Edinburgh SAPALDIA_Gabriel SHIP-1 SHIP-TREND-0 SHIP-TREND-0_B2 Split Twins_UK UKB_AFR UKB_AMR UKB_EAS UKB_EUR UKB_SAS UKHLS VIKING Vis YFS	0.123276	0.1694	0.0225703	0.0382458	0.0270432	555342	556169	551501	411227	0.1204	0.1202	0.1246	0.1221	0.0098	0.0108	0.0005	0.0157	0.0016	0.0019	0.0002	0.0049	7.021e-10	5.735e-09	0.02956	0.001286	EXD3(eQTL,nearest), SSNA1(eQTL,PoPs), ANAPC2(eQTL), C8G(rare_disease), SDCCAG3(eQTL), TPRN(eQTL)
ASB13	rs7093310	FALSE	10_5662119_C_T	10	5662119	FEV1/FVC		T	C	0.909	0.091	8.872	7.16e-19	++++-++++-++++-++--++---++++++-+++-++++-++-+++++++	ALHS ALSPAC ARIC_AA ARIC_EA B58C BHS CHSAA CHSEA CKB EPIC EXCEED FHS FinnTwin GS20K H2000 HCHS hunt KORA_F4 KORA_S3 Korcula LBC1936 MESA_AFA_new MESA_CAU_new MESA_HIS_new NEO NFBC66 NFBC86 orcades PIVUS QBB Raine RS1 RS2 RS3 SAPALDIA_Edinburgh SAPALDIA_Gabriel SHIP-1 SHIP-TREND-0 SHIP-TREND-0_B2 Split Twins_UK UKB_AFR UKB_AMR UKB_EAS UKB_EUR UKB_SAS UKHLS VIKING Vis YFS	0.901089	0.863965	0.960901	0.940439	0.840621	579180	581885	577217	421045	0.9057	0.9062	0.9023	0.8918	0.0016	-0.0064	0.0021	0.0109	0.0016	0.0019	0.0002	0.0052	0.3162	0.0006528	1.794e-19	0.03542	ASB13(eQTL,nearest), IL2RA(rare_disease), NET1(PoPs)
LOC101928272	rs12413578	FALSE	10_9049253_C_T	10	9049253	FEV1/FVC		T	C	0.0885	0.0885	6.597	4.2e-11	++++++++++-+-++++++-+++++--+--++-+-+++-++-++++++++	ALHS ALSPAC ARIC_AA ARIC_EA B58C BHS CHSAA CHSEA CKB EPIC EXCEED FHS FinnTwin GS20K H2000 HCHS hunt KORA_F4 KORA_S3 Korcula LBC1936 MESA_AFA_new MESA_CAU_new MESA_HIS_new NEO NFBC66 NFBC86 orcades PIVUS QBB Raine RS1 RS2 RS3 SAPALDIA_Edinburgh SAPALDIA_Gabriel SHIP-1 SHIP-TREND-0 SHIP-TREND-0_B2 Split Twins_UK UKB_AFR UKB_AMR UKB_EAS UKB_EUR UKB_SAS UKHLS VIKING Vis YFS	0.104614	0.00721552	0.0121483	0.159042	0.0983607	579173	581878	577210	421045	0.101	0.1004	0.1028	0.1028	0.0092	0.0055	0.0015	0.012	0.0017	0.0019	0.0002	0.0051	2.342e-08	0.004423	1.529e-10	0.01809	LOC101928272(nearest)
CDC123	rs7090277	TRUE	10_12278021_A_T	10	12278021	FEV1/FVC	PEF,FEV1,FVC,FF	A	T	0.482	0.482	19.354	1.87e-83	++++++-+++++++++++-+-+++++++++++-+++-+-+++++++++-+	ALHS ALSPAC ARIC_AA ARIC_EA B58C BHS CHSAA CHSEA CKB EPIC EXCEED FHS FinnTwin GS20K H2000 HCHS hunt KORA_F4 KORA_S3 Korcula LBC1936 MESA_AFA_new MESA_CAU_new MESA_HIS_new NEO NFBC66 NFBC86 orcades PIVUS QBB Raine RS1 RS2 RS3 SAPALDIA_Edinburgh SAPALDIA_Gabriel SHIP-1 SHIP-TREND-0 SHIP-TREND-0_B2 Split Twins_UK UKB_AFR UKB_AMR UKB_EAS UKB_EUR UKB_SAS UKHLS VIKING Vis YFS	0.516278	0.169183	0.350428	0.518709	0.487142	579181	581886	577218	421045	0.4798	0.4751	0.5026	0.5072	0.0143	0.0076	0.0025	0.039	0.0009	0.0011	0.0001	0.0031	2.016e-54	1.32e-12	2.221e-78	2.569e-37	CAMK1D(eQTL), CDC123(nearest), UPF2(PoPs)
FRMD4A	rs11258524	FALSE	10_13730034_A_T	10	13730034	FEV1/FVC		A	T	0.789	0.211	7.055	1.72e-12	++++-+++++++++-+++-+++++-+-+-+++++-++++++--+-++-+	ALHS ALSPAC ARIC_AA ARIC_EA B58C BHS CHSAA CHSEA CKB EPIC EXCEED FHS FinnTwin GS20K H2000 HCHS hunt KORA_F4 KORA_S3 Korcula LBC1936 MESA_AFA_new MESA_CAU_new MESA_HIS_new NEO NFBC66 NFBC86 orcades PIVUS Raine RS1 RS2 RS3 SAPALDIA_Edinburgh SAPALDIA_Gabriel SHIP-1 SHIP-TREND-0 SHIP-TREND-0_B2 Split Twins_UK UKB_AFR UKB_AMR UKB_EAS UKB_EUR UKB_SAS UKHLS VIKING Vis YFS	0.75664	0.982487	0.977341	0.838342	0.917751	579180	581885	577217	421045	0.7637	0.7637	0.7607	0.7622	0.0026	-0.0012	0.001	0.0139	0.0012	0.0014	0.0002	0.0036	0.02815	0.3778	1.757e-09	0.000123	FRMD4A(PoPs,nearest)
FRMD4A	rs1881586	FALSE	10_13919625_C_T	10	13919625	FEV1/FVC	PEF,FEV1,FF	T	C	0.556	0.444	8.756	2.02e-18	++-+++++++++++++-+-++++++++-+++++++-++++-++++--++	ALHS ALSPAC ARIC_AA ARIC_EA B58C BHS CHSAA CHSEA CKB EPIC EXCEED FHS FinnTwin GS20K H2000 HCHS hunt KORA_F4 KORA_S3 Korcula LBC1936 MESA_AFA_new MESA_CAU_new MESA_HIS_new NEO NFBC66 NFBC86 orcades PIVUS Raine RS1 RS2 RS3 SAPALDIA_Edinburgh SAPALDIA_Gabriel SHIP-1 SHIP-TREND-0 SHIP-TREND-0_B2 Split Twins_UK UKB_AFR UKB_AMR UKB_EAS UKB_EUR UKB_SAS UKHLS VIKING Vis YFS	0.563335	0.513514	0.549725	0.573813	0.690038	579182	581887	577219	421045	0.5527	0.5507	0.5605	0.5583	0.007	0.0043	0.0011	0.0245	0.0009	0.0011	0.0001	0.0031	3.654e-14	5.3e-05	5.696e-17	1.825e-15	FRMD4A(eQTL,PoPs,nearest), PRPF18(eQTL)
ITGA8	rs77508821	FALSE	10_15734262_A_C	10	15734262	FEV1/FVC	PEF,FF	A	C	0.0801	0.0801	-7.712	1.24e-14	+-+--+++--+----+---+++-++--+++----+++-----+------	ALHS ALSPAC ARIC_AA ARIC_EA B58C BHS CHSAA CHSEA CKB EPIC EXCEED FHS FinnTwin GS20K H2000 HCHS hunt KORA_F4 KORA_S3 Korcula LBC1936 MESA_AFA_new MESA_CAU_new MESA_HIS_new NEO NFBC66 NFBC86 orcades PIVUS Raine RS1 RS2 RS3 SAPALDIA_Edinburgh SAPALDIA_Gabriel SHIP-1 SHIP-TREND-0 SHIP-TREND-0_B2 Split Twins_UK UKB_AFR UKB_AMR UKB_EAS UKB_EUR UKB_SAS UKHLS VIKING Vis YFS	0.0902029	0.0154256	0.0161313	0.0441478	0.028289	579174	581879	577211	421045	0.0885	0.0884	0.0902	0.089	-0.0104	-0.0054	-0.0019	-0.0321	0.0018	0.0021	0.0002	0.0054	3.761e-09	0.008875	7.856e-15	3.246e-09	ITGA8(PoPs,nearest)
PLXDC2	rs17758689	FALSE	10_20216247_C_T	10	20216247	FEV1/FVC		T	C	0.0711	0.0711	7.382	1.56e-13	--+++++-++++-+++++--++++-+++++++-+---+--+++-+++-+-	ALHS ALSPAC ARIC_AA ARIC_EA B58C BHS CHSAA CHSEA CKB EPIC EXCEED FHS FinnTwin GS20K H2000 HCHS hunt KORA_F4 KORA_S3 Korcula LBC1936 MESA_AFA_new MESA_CAU_new MESA_HIS_new NEO NFBC66 NFBC86 orcades PIVUS QBB Raine RS1 RS2 RS3 SAPALDIA_Edinburgh SAPALDIA_Gabriel SHIP-1 SHIP-TREND-0 SHIP-TREND-0_B2 Split Twins_UK UKB_AFR UKB_AMR UKB_EAS UKB_EUR UKB_SAS UKHLS VIKING Vis YFS	0.0830492	0.0395172	0.0119177	0.0855976	0.0293034	579181	581886	577218	421045	0.0807	0.0804	0.0816	0.0813	0.0063	0.0006	0.0018	0.0096	0.0018	0.0021	0.0003	0.0056	0.000523	0.7929	8.053e-13	0.0885	PLXDC2(PoPs,nearest)
NEBL	rs11012405	FALSE	10_21228528_A_G	10	21228528	FEV1/FVC	FEV1,FF	A	G	0.633	0.367	-6.522	6.96e-11	??-?????-?????---????-?-????????????????-+---????	ALHS ALSPAC ARIC_AA ARIC_EA B58C BHS CHSAA CHSEA CKB EPIC EXCEED FHS FinnTwin GS20K H2000 HCHS hunt KORA_F4 KORA_S3 Korcula LBC1936 MESA_AFA_new MESA_CAU_new MESA_HIS_new NEO NFBC66 NFBC86 orcades PIVUS Raine RS1 RS2 RS3 SAPALDIA_Edinburgh SAPALDIA_Gabriel SHIP-1 SHIP-TREND-0 SHIP-TREND-0_B2 Split Twins_UK UKB_AFR UKB_AMR UKB_EAS UKB_EUR UKB_SAS UKHLS VIKING Vis YFS	0.674821	0.570736	0.38171	0.60191	0.589672	452972	452972	452972	365467	0.6016	0.5934	0.6449	0.6692	-0.0053	-0.0031	-0.0009	-0.0116	0.0011	0.0013	0.0002	0.0037	1.126e-06	0.01559	7.82e-10	0.001662	NEBL(PoPs,nearest)
KIAA1462	rs4090359	TRUE	10_30268265_A_G	10	30268265	PEF	PEF,FF	A	G	0.574	0.426	7.214	5.45e-13	++++-+-+-+-++-+++?-++-	ALSPAC ARIC_AA B58C EPIC FinnTwin hunt LBC1936 orcades Raine RS1 RS2 RS3 SHIP-1 SHIP-TREND-0 SHIP-TREND-0_B2 Split UKB_AFR UKB_AMR UKB_EAS UKB_EUR UKB_SAS VIKING	0.583794	0.195294	0.131128	0.587491	0.388333	579127	581832	577164	421045	0.5208	0.5148	0.5515	0.5755	0.0045	0.0015	0.0009	0.0221	0.001	0.0011	0.0001	0.0031	5.096e-06	0.204	1.051e-11	1.368e-12	KIAA1462(nearest), SVIL(PoPs)
KIAA1462	rs55885169	FALSE	10_30313663_C_T	10	30313663	PEF		T	C	0.41	0.41	7.952	1.84e-15	+--+-+++-+++--++-+-++-	ALSPAC ARIC_AA B58C EPIC FinnTwin hunt LBC1936 orcades Raine RS1 RS2 RS3 SHIP-1 SHIP-TREND-0 SHIP-TREND-0_B2 Split UKB_AFR UKB_AMR UKB_EAS UKB_EUR UKB_SAS VIKING	0.412357	0.388723	0.259226	0.457109	0.257052	563845	566550	561882	421045	0.3871	0.3841	0.4018	0.4049	0.0017	0.0014	0	0.0254	0.0009	0.0011	0.0001	0.0031	0.08198	0.2022	0.9295	2.716e-16	KIAA1462(eQTL,PoPs,nearest)
ARHGAP12	rs2778665	FALSE	10_32057106_A_G	10	32057106	FEV1		A	G	0.581	0.419	-6.822	8.97e-12	----------+------+-----+--++--+------+--+--+----++	ALHS ALSPAC ARIC_AA ARIC_EA B58C BHS CHSAA CHSEA CKB EPIC EXCEED FHS FinnTwin GS20K H2000 HCHS hunt KORA_F4 KORA_S3 Korcula LBC1936 MESA_AFA_new MESA_CAU_new MESA_HIS_new NEO NFBC66 NFBC86 orcades PIVUS QBB Raine RS1 RS2 RS3 SAPALDIA_Edinburgh SAPALDIA_Gabriel SHIP-1 SHIP-TREND-0 SHIP-TREND-0_B2 Split Twins_UK UKB_AFR UKB_AMR UKB_EAS UKB_EUR UKB_SAS UKHLS VIKING Vis YFS	0.574485	0.861284	0.486331	0.513086	0.495779	579182	581887	577219	421045	0.5781	0.5781	0.5811	0.5839	-0.0059	-0.0049	-0.0005	-0.0101	0.001	0.0011	0.0001	0.0031	4.876e-10	9.109e-06	8.899e-05	0.001304	ARHGAP12(nearest), ZEB1(PoPs)
LOC102031319	rs11597990	FALSE	10_32657405_G_T	10	32657405	FEV1/FVC		T	G	0.822	0.178	-6.494	8.38e-11	+++-+-----+------+--+-+--+-+-++--+--+------+-+++	ALHS ALSPAC ARIC_AA ARIC_EA B58C BHS CHSAA CHSEA CKB EPIC EXCEED FHS FinnTwin GS20K H2000 HCHS hunt KORA_F4 KORA_S3 Korcula LBC1936 MESA_AFA_new MESA_CAU_new MESA_HIS_new NEO NFBC66 NFBC86 orcades PIVUS Raine RS1 RS2 RS3 SAPALDIA_Edinburgh SAPALDIA_Gabriel SHIP-1 SHIP-TREND-0 SHIP-TREND-0_B2 Split Twins_UK UKB_AFR UKB_EAS UKB_EUR UKB_SAS UKHLS VIKING Vis YFS	0.815502	0.927061	0.85134	0.814703	0.815869	579181	581886	577218	421045	0.8225	0.8233	0.8188	0.8182	-0.0046	-0.0021	-0.001	-0.013	0.0012	0.0014	0.0002	0.004	0.0001094	0.136	6.021e-09	0.0009877	EPC1(PoPs), LOC102031319(nearest)
TMEM72-AS1	rs1002588	FALSE	10_45126974_A_G	10	45126974	FEV1		A	G	0.261	0.261	-5.88	4.1e-09	-+---+-+---+-----+-----+--++--+++-++-+---+-----+--	ALHS ALSPAC ARIC_AA ARIC_EA B58C BHS CHSAA CHSEA CKB EPIC EXCEED FHS FinnTwin GS20K H2000 HCHS hunt KORA_F4 KORA_S3 Korcula LBC1936 MESA_AFA_new MESA_CAU_new MESA_HIS_new NEO NFBC66 NFBC86 orcades PIVUS QBB Raine RS1 RS2 RS3 SAPALDIA_Edinburgh SAPALDIA_Gabriel SHIP-1 SHIP-TREND-0 SHIP-TREND-0_B2 Split Twins_UK UKB_AFR UKB_AMR UKB_EAS UKB_EUR UKB_SAS UKHLS VIKING Vis YFS	0.264681	0.291085	0.278524	0.214362	0.326021	579182	581887	577219	421045	0.2627	0.262	0.2664	0.2653	-0.0058	-0.0055	-0.0004	-0.0141	0.001	0.0012	0.0001	0.0035	2.434e-08	4.408e-06	0.004298	4.764e-05	CXCL12(PoPs), TMEM72-AS1(nearest)
PRKG1	rs2456758	FALSE	10_52738018_A_G	10	52738018	FEV1	FEV1,FVC	A	G	0.115	0.115	-6.383	1.73e-10	+++---+---+-+-+--+--+-+----+---+-+--+-+-+----++-++	ALHS ALSPAC ARIC_AA ARIC_EA B58C BHS CHSAA CHSEA CKB EPIC EXCEED FHS FinnTwin GS20K H2000 HCHS hunt KORA_F4 KORA_S3 Korcula LBC1936 MESA_AFA_new MESA_CAU_new MESA_HIS_new NEO NFBC66 NFBC86 orcades PIVUS QBB Raine RS1 RS2 RS3 SAPALDIA_Edinburgh SAPALDIA_Gabriel SHIP-1 SHIP-TREND-0 SHIP-TREND-0_B2 Split Twins_UK UKB_AFR UKB_AMR UKB_EAS UKB_EUR UKB_SAS UKHLS VIKING Vis YFS	0.124125	0.036906	0.055946	0.119728	0.16089	579176	581881	577213	421045	0.1189	0.1179	0.1231	0.1329	-0.0085	-0.0108	-0.0002	-0.0178	0.0014	0.0017	0.0002	0.0046	2.7e-09	1.695e-10	0.3958	0.000129	PRKG1(PoPs,nearest)
ARID5B	rs35809595	FALSE	10_63831928_A_G	10	63831928	FVC	FEV1,FVC	A	G	0.401	0.401	-7.086	1.38e-12	+++---++--+------+---------+--++-+-+---+-+----++	ALHS ALSPAC ARIC_AA ARIC_EA B58C BHS CHSAA CHSEA CKB EPIC EXCEED FHS FinnTwin GS20K H2000 HCHS hunt KORA_F4 KORA_S3 Korcula LBC1936 MESA_AFA_new MESA_CAU_new MESA_HIS_new NEO NFBC66 NFBC86 orcades PIVUS Raine RS1 RS2 RS3 SAPALDIA_Edinburgh SAPALDIA_Gabriel SHIP-1 SHIP-TREND-0 SHIP-TREND-0_B2 Split Twins_UK UKB_AFR UKB_EAS UKB_EUR UKB_SAS UKHLS VIKING Vis YFS	0.412002	0.155347	0.382279	0.323796	0.383556	579180	581885	577217	421045	0.3965	0.396	0.401	0.401	-0.0056	-0.0071	0	-0.0085	0.0009	0.0011	0.0001	0.0031	1.699e-09	5.899e-11	0.8983	0.006653	ARID5B(PoPs,nearest)
ZNF365	rs7083350	FALSE	10_64249170_C_T	10	64249170	FEV1		T	C	0.357	0.357	6.328	2.48e-10	++--+-+-++--++++++-++-+-++++++-----++++++++---++	ALHS ALSPAC ARIC_AA ARIC_EA B58C BHS CHSAA CHSEA CKB EPIC EXCEED FHS FinnTwin GS20K H2000 HCHS hunt KORA_F4 KORA_S3 Korcula LBC1936 MESA_AFA_new MESA_CAU_new MESA_HIS_new NEO NFBC66 NFBC86 orcades PIVUS Raine RS1 RS2 RS3 SAPALDIA_Edinburgh SAPALDIA_Gabriel SHIP-1 SHIP-TREND-0 SHIP-TREND-0_B2 Split Twins_UK UKB_AFR UKB_EAS UKB_EUR UKB_SAS UKHLS VIKING Vis YFS	0.358574	0.39323	0.329735	0.313762	0.40385	579177	581882	577214	421045	0.355	0.3548	0.3588	0.3565	0.0062	0.006	0.0005	0.011	0.0009	0.0011	0.0001	0.0032	3.179e-11	5.808e-08	0.0001331	0.0005525	RTKN2(PoPs), ZNF365(nearest)
JMJD1C	rs7909555	TRUE	10_65033108_C_T	10	65033108	FEV1	FEV1,FVC	T	C	0.23	0.23	10.216	1.68e-24	++++++-+++++++++++++-+++++-++++-+-++++++++++++-+-+	ALHS ALSPAC ARIC_AA ARIC_EA B58C BHS CHSAA CHSEA CKB EPIC EXCEED FHS FinnTwin GS20K H2000 HCHS hunt KORA_F4 KORA_S3 Korcula LBC1936 MESA_AFA_new MESA_CAU_new MESA_HIS_new NEO NFBC66 NFBC86 orcades PIVUS QBB Raine RS1 RS2 RS3 SAPALDIA_Edinburgh SAPALDIA_Gabriel SHIP-1 SHIP-TREND-0 SHIP-TREND-0_B2 Split Twins_UK UKB_AFR UKB_AMR UKB_EAS UKB_EUR UKB_SAS UKHLS VIKING Vis YFS	0.185471	0.653383	0.375406	0.201565	0.253448	579181	581886	577218	421045	0.2631	0.2651	0.2289	0.2139	0.011	0.0107	0.0007	0.0142	0.0011	0.0013	0.0002	0.0039	3.636e-24	2.215e-17	6.329e-05	0.0002471	JMJD1C(PoPs,nearest)
JMJD1C	rs10761737	FALSE	10_65052205_C_T	10	65052205	FEV1/FVC		T	C	0.602	0.398	7.286	3.19e-13	---+++-++--++++++++--++-++++-++-+++-++-+-+0-+-+-++	ALHS ALSPAC ARIC_AA ARIC_EA B58C BHS CHSAA CHSEA CKB EPIC EXCEED FHS FinnTwin GS20K H2000 HCHS hunt KORA_F4 KORA_S3 Korcula LBC1936 MESA_AFA_new MESA_CAU_new MESA_HIS_new NEO NFBC66 NFBC86 orcades PIVUS QBB Raine RS1 RS2 RS3 SAPALDIA_Edinburgh SAPALDIA_Gabriel SHIP-1 SHIP-TREND-0 SHIP-TREND-0_B2 Split Twins_UK UKB_AFR UKB_AMR UKB_EAS UKB_EUR UKB_SAS UKHLS VIKING Vis YFS	0.58375	0.776749	0.669247	0.503322	0.498087	579175	581880	577212	421045	0.604	0.6062	0.5919	0.5909	0.0081	0.0063	0.0009	0.0127	0.0009	0.0011	0.0001	0.0031	6.04e-18	5.048e-09	1.087e-11	4.182e-05	JMJD1C(PoPs,nearest), NRBF2(eQTL)
MYPN	rs12416503	TRUE	10_69958663_C_T	10	69958663	FVC	FEV1,FVC	T	C	0.552	0.448	10.391	2.71e-25	++-++++-+--++++++++----+-++++++--++++-+++++++++-+-	ALHS ALSPAC ARIC_AA ARIC_EA B58C BHS CHSAA CHSEA CKB EPIC EXCEED FHS FinnTwin GS20K H2000 HCHS hunt KORA_F4 KORA_S3 Korcula LBC1936 MESA_AFA_new MESA_CAU_new MESA_HIS_new NEO NFBC66 NFBC86 orcades PIVUS QBB Raine RS1 RS2 RS3 SAPALDIA_Edinburgh SAPALDIA_Gabriel SHIP-1 SHIP-TREND-0 SHIP-TREND-0_B2 Split Twins_UK UKB_AFR UKB_AMR UKB_EAS UKB_EUR UKB_SAS UKHLS VIKING Vis YFS	0.503213	0.713959	0.775642	0.665137	0.56949	579182	581887	577219	421045	0.5516	0.5545	0.5251	0.5156	0.0086	0.0108	0.0001	0.0151	0.0009	0.0011	0.0001	0.0031	3.615e-20	5.799e-23	0.361	7.45e-07	ATOH7(eQTL), DNA2(PoPs), MYPN(nearest)
UNC5B	rs879279	FALSE	10_73001924_A_C	10	73001924	FVC		A	C	0.279	0.279	-6.066	1.31e-09	-+-----+---+--++-+-+--+-----+--++--+++---+--+-+-	ALHS ALSPAC ARIC_AA ARIC_EA B58C BHS CHSAA CHSEA CKB EPIC EXCEED FHS FinnTwin GS20K H2000 HCHS hunt KORA_F4 KORA_S3 Korcula LBC1936 MESA_AFA_new MESA_CAU_new MESA_HIS_new NEO NFBC66 NFBC86 orcades PIVUS Raine RS1 RS2 RS3 SAPALDIA_Edinburgh SAPALDIA_Gabriel SHIP-1 SHIP-TREND-0 SHIP-TREND-0_B2 Split Twins_UK UKB_AFR UKB_EAS UKB_EUR UKB_SAS UKHLS VIKING Vis YFS	0.289559	0.0688626	0.228477	0.188588	0.209491	579178	581883	577215	421045	0.2765	0.2761	0.2806	0.2819	-0.004	-0.0067	0.0004	-0.0083	0.001	0.0012	0.0001	0.0034	7.867e-05	1.471e-08	0.00891	0.01503	UNC5B(eQTL,PoPs,nearest)
SEC24C	rs11000765	TRUE	10_75512452_C_G	10	75512452	FEV1	FEV1,FVC	C	G	0.65	0.35	-10.431	1.79e-25	---------------+-------+------++++-+---+---+-+---+	ALHS ALSPAC ARIC_AA ARIC_EA B58C BHS CHSAA CHSEA CKB EPIC EXCEED FHS FinnTwin GS20K H2000 HCHS hunt KORA_F4 KORA_S3 Korcula LBC1936 MESA_AFA_new MESA_CAU_new MESA_HIS_new NEO NFBC66 NFBC86 orcades PIVUS QBB Raine RS1 RS2 RS3 SAPALDIA_Edinburgh SAPALDIA_Gabriel SHIP-1 SHIP-TREND-0 SHIP-TREND-0_B2 Split Twins_UK UKB_AFR UKB_AMR UKB_EAS UKB_EUR UKB_SAS UKHLS VIKING Vis YFS	0.71901	0.508599	0.303403	0.886878	0.540603	579181	581886	577218	421045	0.6267	0.6158	0.6805	0.7006	-0.0104	-0.0095	-0.0009	-0.0168	0.001	0.0012	0.0001	0.0034	3.052e-25	2.503e-16	1.904e-09	7.42e-07	BMS1P4(eQTL), NDST2(eQTL), NUDT13(eQTL), SEC24C(nearest), VCL(PoPs), ZSWIM8(eQTL)
CAMK2G	rs17630952	TRUE	10_75601414_A_T	10	75601414	FEV1/FVC	PEF,FF	A	T	0.193	0.193	-8.901	5.53e-19	-------------------+---+--++--+-+-++++--+-------++	ALHS ALSPAC ARIC_AA ARIC_EA B58C BHS CHSAA CHSEA CKB EPIC EXCEED FHS FinnTwin GS20K H2000 HCHS hunt KORA_F4 KORA_S3 Korcula LBC1936 MESA_AFA_new MESA_CAU_new MESA_HIS_new NEO NFBC66 NFBC86 orcades PIVUS QBB Raine RS1 RS2 RS3 SAPALDIA_Edinburgh SAPALDIA_Gabriel SHIP-1 SHIP-TREND-0 SHIP-TREND-0_B2 Split Twins_UK UKB_AFR UKB_AMR UKB_EAS UKB_EUR UKB_SAS UKHLS VIKING Vis YFS	0.191004	0.163947	0.20522	0.291359	0.261242	579182	581887	577219	421045	0.1934	0.1937	0.1925	0.1892	-0.0078	-0.0036	-0.0015	-0.0238	0.0011	0.0013	0.0002	0.0039	1.094e-11	0.006649	1.243e-19	8.652e-10	CAMK2G(nearest), RP11-574K11.5(eQTL), SEC24C(eQTL), VCL(PoPs)
C10orf11	rs2579762	TRUE	10_78318879_A_C	10	78318879	FEV1	FEV1,FVC,FF	A	C	0.546	0.454	13.626	2.81e-42	++++++++++++++-++---+--+-+++-?+---++-++++-++++++++	ALHS ALSPAC ARIC_AA ARIC_EA B58C BHS CHSAA CHSEA CKB EPIC EXCEED FHS FinnTwin GS20K H2000 HCHS hunt KORA_F4 KORA_S3 Korcula LBC1936 MESA_AFA_new MESA_CAU_new MESA_HIS_new NEO NFBC66 NFBC86 orcades PIVUS QBB Raine RS1 RS2 RS3 SAPALDIA_Edinburgh SAPALDIA_Gabriel SHIP-1 SHIP-TREND-0 SHIP-TREND-0_B2 Split Twins_UK UKB_AFR UKB_AMR UKB_EAS UKB_EUR UKB_SAS UKHLS VIKING Vis YFS	0.528638	0.888337	0.629156	0.481237	0.533372	567636	570341	565673	421045	0.5468	0.5492	0.5353	0.5334	0.0116	0.0102	0.0013	0.0164	0.0009	0.0011	0.0001	0.0031	1.629e-36	2.45e-21	2.945e-21	9.046e-08	C10orf11(PoPs,nearest)
C10orf11	10:78320070_TTTC_T	FALSE	10_78320070_T_TTTC	10	78320070	PEF		T	TTTC	0.487	0.487	-6.794	1.09e-11	?-???-??????????+---+?	ALSPAC ARIC_AA B58C EPIC FinnTwin hunt LBC1936 orcades Raine RS1 RS2 RS3 SHIP-1 SHIP-TREND-0 SHIP-TREND-0_B2 Split UKB_AFR UKB_AMR UKB_EAS UKB_EUR UKB_SAS VIKING	0.491312	0.288359	0.416371	0.528234	0.515449	452972	452972	452972	365467	0.4685	0.4656	0.4825	0.4901	-0.0113	-0.0107	-0.0011	-0.0235	0.001	0.0012	0.0001	0.0035	2.707e-27	1.356e-18	3.039e-13	1.292e-11	C10orf11(PoPs,nearest)
KCNMA1	rs3127449	FALSE	10_79269731_A_C	10	79269731	FEV1		A	C	0.644	0.356	5.938	2.88e-09	++-+---+++++-+-+-++-+-++---+-++-+++-++-+++-+++-+-	ALHS ALSPAC ARIC_AA ARIC_EA B58C BHS CHSAA CHSEA CKB EPIC EXCEED FHS FinnTwin GS20K H2000 HCHS hunt KORA_F4 KORA_S3 Korcula LBC1936 MESA_AFA_new MESA_CAU_new MESA_HIS_new NEO NFBC66 NFBC86 orcades PIVUS Raine RS1 RS2 RS3 SAPALDIA_Edinburgh SAPALDIA_Gabriel SHIP-1 SHIP-TREND-0 SHIP-TREND-0_B2 Split Twins_UK UKB_AFR UKB_AMR UKB_EAS UKB_EUR UKB_SAS UKHLS VIKING Vis YFS	0.700908	0.212078	0.371539	0.544135	0.538298	579182	581887	577219	421045	0.6115	0.6027	0.6593	0.6886	0.0053	0.0048	0.0006	0.0133	0.001	0.0011	0.0001	0.0033	7.727e-08	2.455e-05	5.971e-05	6.479e-05	KCNMA1(eQTL,PoPs,nearest), RP11-443A13.5(eQTL), RPS24(eQTL)
ZMIZ1	rs1815314	FALSE	10_80928793_A_G	10	80928793	FVC	FEV1,FVC	A	G	0.378	0.378	7.389	1.48e-13	-+++++-++---+-++++--++-++++-++--+++--+++-+-+++-+++	ALHS ALSPAC ARIC_AA ARIC_EA B58C BHS CHSAA CHSEA CKB EPIC EXCEED FHS FinnTwin GS20K H2000 HCHS hunt KORA_F4 KORA_S3 Korcula LBC1936 MESA_AFA_new MESA_CAU_new MESA_HIS_new NEO NFBC66 NFBC86 orcades PIVUS QBB Raine RS1 RS2 RS3 SAPALDIA_Edinburgh SAPALDIA_Gabriel SHIP-1 SHIP-TREND-0 SHIP-TREND-0_B2 Split Twins_UK UKB_AFR UKB_AMR UKB_EAS UKB_EUR UKB_SAS UKHLS VIKING Vis YFS	0.419799	0.407511	0.175781	0.40491	0.291846	579180	581885	577217	421045	0.3859	0.3828	0.4058	0.4111	0.0061	0.0084	-0.0001	0.0093	0.001	0.0011	0.0001	0.0031	1.501e-10	5.991e-14	0.5165	0.002708	ZMIZ1(PoPs,nearest)
SFTPD	rs721917	TRUE	10_81706324_A_G	10	81706324	FEV1/FVC	FEV1,FF	A	G	0.551	0.449	9.381	6.53e-21	++-+-++++++++++++++++-++++++-+-+++-+++--+---++++++	ALHS ALSPAC ARIC_AA ARIC_EA B58C BHS CHSAA CHSEA CKB EPIC EXCEED FHS FinnTwin GS20K H2000 HCHS hunt KORA_F4 KORA_S3 Korcula LBC1936 MESA_AFA_new MESA_CAU_new MESA_HIS_new NEO NFBC66 NFBC86 orcades PIVUS QBB Raine RS1 RS2 RS3 SAPALDIA_Edinburgh SAPALDIA_Gabriel SHIP-1 SHIP-TREND-0 SHIP-TREND-0_B2 Split Twins_UK UKB_AFR UKB_AMR UKB_EAS UKB_EUR UKB_SAS UKHLS VIKING Vis YFS	0.579074	0.614029	0.373082	0.595604	0.292623	579182	581887	577219	421045	0.5437	0.5396	0.5645	0.5802	0.0057	0.0025	0.0012	0.012	0.0009	0.0011	0.0001	0.0031	4.773e-10	0.02173	1.963e-18	0.0001053	SFTPD(PoPs,nearest), PLAC9(eQTL), TMEM254-AS1(eQTL)
TSPAN14	rs10748526	FALSE	10_82273079_C_T	10	82273079	FEV1/FVC		T	C	0.2	0.2	-7.027	2.11e-12	-++-+---------+-+---+++-------+--+--+--+-----+++-	ALHS ALSPAC ARIC_AA ARIC_EA B58C BHS CHSAA CHSEA CKB EPIC EXCEED FHS FinnTwin GS20K H2000 HCHS hunt KORA_F4 KORA_S3 Korcula LBC1936 MESA_AFA_new MESA_CAU_new MESA_HIS_new NEO NFBC66 NFBC86 orcades PIVUS Raine RS1 RS2 RS3 SAPALDIA_Edinburgh SAPALDIA_Gabriel SHIP-1 SHIP-TREND-0 SHIP-TREND-0_B2 Split Twins_UK UKB_AFR UKB_AMR UKB_EAS UKB_EUR UKB_SAS UKHLS VIKING Vis YFS	0.206783	0.281721	0.143389	0.13808	0.128936	579182	581887	577219	421045	0.1993	0.199	0.2063	0.2146	-0.0033	0.0009	-0.0013	-0.0124	0.0011	0.0013	0.0002	0.0038	0.004604	0.4965	6.993e-15	0.001036	TSPAN14(eQTL,PoPs,nearest), PLAC9(eQTL), RP11-137H2.4(eQTL), TMEM254-AS1(eQTL)
PTEN	rs1855971	FALSE	10_89824247_A_G	10	89824247	FEV1/FVC		A	G	0.851	0.149	7.974	1.54e-15	++++-+--++-+-++++++++-+++-++++++++++--+-++++++++-+	ALHS ALSPAC ARIC_AA ARIC_EA B58C BHS CHSAA CHSEA CKB EPIC EXCEED FHS FinnTwin GS20K H2000 HCHS hunt KORA_F4 KORA_S3 Korcula LBC1936 MESA_AFA_new MESA_CAU_new MESA_HIS_new NEO NFBC66 NFBC86 orcades PIVUS QBB Raine RS1 RS2 RS3 SAPALDIA_Edinburgh SAPALDIA_Gabriel SHIP-1 SHIP-TREND-0 SHIP-TREND-0_B2 Split Twins_UK UKB_AFR UKB_AMR UKB_EAS UKB_EUR UKB_SAS UKHLS VIKING Vis YFS	0.835189	0.984038	0.902477	0.894973	0.794783	579179	581884	577216	421045	0.8465	0.8474	0.8401	0.8275	0.0022	-0.0028	0.0014	0.004	0.0013	0.0015	0.0002	0.0041	0.09174	0.05915	1.007e-14	0.3339	PTEN(PoPs,nearest), KLLN(eQTL)
CYP26A1	rs12357018	FALSE	10_94903515_C_T	10	94903515	FVC	FEV1,FVC	T	C	0.664	0.336	6.726	1.75e-11	-+++++--++++-+-++-+++-+++-++-++-+++++-+++++++-++++	ALHS ALSPAC ARIC_AA ARIC_EA B58C BHS CHSAA CHSEA CKB EPIC EXCEED FHS FinnTwin GS20K H2000 HCHS hunt KORA_F4 KORA_S3 Korcula LBC1936 MESA_AFA_new MESA_CAU_new MESA_HIS_new NEO NFBC66 NFBC86 orcades PIVUS QBB Raine RS1 RS2 RS3 SAPALDIA_Edinburgh SAPALDIA_Gabriel SHIP-1 SHIP-TREND-0 SHIP-TREND-0_B2 Split Twins_UK UKB_AFR UKB_AMR UKB_EAS UKB_EUR UKB_SAS UKHLS VIKING Vis YFS	0.598426	0.664237	0.976483	0.641193	0.778609	579178	581883	577215	421045	0.6101	0.6109	0.6076	0.6086	0.0066	0.0083	0	0.0039	0.001	0.0012	0.0001	0.0031	1.84e-10	7.96e-12	0.8672	0.2134	CYP26A1(nearest), MYOF(PoPs)
PLCE1	rs1223589	FALSE	10_95759405_A_G	10	95759405	FVC		A	G	0.205	0.205	-6.22	4.98e-10	+-+--------------++---+-+--+++--++++-++--------+-	ALHS ALSPAC ARIC_AA ARIC_EA B58C BHS CHSAA CHSEA CKB EPIC EXCEED FHS FinnTwin GS20K H2000 HCHS hunt KORA_F4 KORA_S3 Korcula LBC1936 MESA_AFA_new MESA_CAU_new MESA_HIS_new NEO NFBC66 NFBC86 orcades PIVUS Raine RS1 RS2 RS3 SAPALDIA_Edinburgh SAPALDIA_Gabriel SHIP-1 SHIP-TREND-0 SHIP-TREND-0_B2 Split Twins_UK UKB_AFR UKB_AMR UKB_EAS UKB_EUR UKB_SAS UKHLS VIKING Vis YFS	0.159631	0.458685	0.505573	0.241502	0.331348	579178	581883	577215	421045	0.2589	0.2679	0.2128	0.1739	-0.0065	-0.0084	0	-0.0065	0.0011	0.0013	0.0002	0.0041	1.319e-08	1.989e-10	0.7784	0.1111	PLCE1(PoPs,nearest), PDE6C(mouse_KO)
R3HCC1L	rs9420722	FALSE	10_99937526_C_T	10	99937526	FVC		T	C	0.447	0.447	-5.862	4.58e-09	??+?????-?????+--????-?-?????-???????????+---+????	ALHS ALSPAC ARIC_AA ARIC_EA B58C BHS CHSAA CHSEA CKB EPIC EXCEED FHS FinnTwin GS20K H2000 HCHS hunt KORA_F4 KORA_S3 Korcula LBC1936 MESA_AFA_new MESA_CAU_new MESA_HIS_new NEO NFBC66 NFBC86 orcades PIVUS QBB Raine RS1 RS2 RS3 SAPALDIA_Edinburgh SAPALDIA_Gabriel SHIP-1 SHIP-TREND-0 SHIP-TREND-0_B2 Split Twins_UK UKB_AFR UKB_AMR UKB_EAS UKB_EUR UKB_SAS UKHLS VIKING Vis YFS	0.433758	0.604872	0.479913	0.440894	0.571722	464518	464518	464518	365467	0.4497	0.4502	0.444	0.4413	-0.0055	-0.0065	-0.0001	-0.0181	0.001	0.0012	0.0001	0.0035	1.045e-07	5.405e-08	0.3661	1.897e-07	HPS1(rare_disease), LOXL4(PoPs), R3HCC1L(nearest), SLIT1(eQTL)
PAX2	rs41310284	FALSE	10_102447647_A_C	10	102447647	FVC		A	C	0.0955	0.0955	6.623	3.52e-11	+--+-++-?+-+-+-+-++-+-++--+++-+--+-++++--++-+0+--+	ALHS ALSPAC ARIC_AA ARIC_EA B58C BHS CHSAA CHSEA CKB EPIC EXCEED FHS FinnTwin GS20K H2000 HCHS hunt KORA_F4 KORA_S3 Korcula LBC1936 MESA_AFA_new MESA_CAU_new MESA_HIS_new NEO NFBC66 NFBC86 orcades PIVUS QBB Raine RS1 RS2 RS3 SAPALDIA_Edinburgh SAPALDIA_Gabriel SHIP-1 SHIP-TREND-0 SHIP-TREND-0_B2 Split Twins_UK UKB_AFR UKB_AMR UKB_EAS UKB_EUR UKB_SAS UKHLS VIKING Vis YFS	0.101278	0.013346	0.00405446	0.0646631	0.0124705	495437	498142	493474	421045	0.0986	0.0985	0.0989	0.0989	0.0091	0.0137	-0.0002	-0.002	0.0017	0.002	0.0002	0.0052	1.493e-07	1.639e-11	0.3122	0.7049	PAX2(PoPs,nearest)
SUFU	rs11594179	FALSE	10_104392580_C_T	10	104392580	FEV1/FVC		T	C	0.208	0.208	-6.596	4.22e-11	-+--++------+----+-+--+---++---+------++----++---	ALHS ALSPAC ARIC_AA ARIC_EA B58C BHS CHSAA CHSEA CKB EPIC EXCEED FHS FinnTwin GS20K H2000 HCHS hunt KORA_F4 KORA_S3 Korcula LBC1936 MESA_AFA_new MESA_CAU_new MESA_HIS_new NEO NFBC66 NFBC86 orcades PIVUS Raine RS1 RS2 RS3 SAPALDIA_Edinburgh SAPALDIA_Gabriel SHIP-1 SHIP-TREND-0 SHIP-TREND-0_B2 Split Twins_UK UKB_AFR UKB_AMR UKB_EAS UKB_EUR UKB_SAS UKHLS VIKING Vis YFS	0.235407	0.0761306	0.0534627	0.283516	0.128037	579182	581887	577219	421045	0.2173	0.2157	0.2253	0.229	-0.0057	-0.0035	-0.001	-0.015	0.0012	0.0014	0.0002	0.0036	9.633e-07	0.01095	2.038e-10	3.842e-05	ARL3(rare_disease), GBF1(PoPs), NFKB2(rare_disease), SUFU(nearest), TMEM180(eQTL)
NEURL1	rs1853842	FALSE	10_105348493_A_G	10	105348493	FEV1/FVC		A	G	0.384	0.384	-7.511	5.85e-14	++----+--+--+-------+--+--++-++--+--+-----+---+-+	ALHS ALSPAC ARIC_AA ARIC_EA B58C BHS CHSAA CHSEA CKB EPIC EXCEED FHS FinnTwin GS20K H2000 HCHS hunt KORA_F4 KORA_S3 Korcula LBC1936 MESA_AFA_new MESA_CAU_new MESA_HIS_new NEO NFBC66 NFBC86 orcades PIVUS Raine RS1 RS2 RS3 SAPALDIA_Edinburgh SAPALDIA_Gabriel SHIP-1 SHIP-TREND-0 SHIP-TREND-0_B2 Split Twins_UK UKB_AFR UKB_AMR UKB_EAS UKB_EUR UKB_SAS UKHLS VIKING Vis YFS	0.391516	0.290363	0.379753	0.486493	0.553848	579174	581879	577211	421045	0.3822	0.3804	0.3891	0.39	-0.0048	-0.0032	-0.0008	-0.0109	0.0009	0.0011	0.0001	0.0031	3.514e-07	0.003658	2.064e-09	0.0005134	NEURL1(nearest), SH3PXD2A(PoPs)
SH3PXD2A	rs10748849	FALSE	10_105530086_C_T	10	105530086	FEV1/FVC		T	C	0.385	0.385	8.18	2.85e-16	++-+++++++++++++++++--+++++++-+--+++-++-+++-+++--+	ALHS ALSPAC ARIC_AA ARIC_EA B58C BHS CHSAA CHSEA CKB EPIC EXCEED FHS FinnTwin GS20K H2000 HCHS hunt KORA_F4 KORA_S3 Korcula LBC1936 MESA_AFA_new MESA_CAU_new MESA_HIS_new NEO NFBC66 NFBC86 orcades PIVUS QBB Raine RS1 RS2 RS3 SAPALDIA_Edinburgh SAPALDIA_Gabriel SHIP-1 SHIP-TREND-0 SHIP-TREND-0_B2 Split Twins_UK UKB_AFR UKB_AMR UKB_EAS UKB_EUR UKB_SAS UKHLS VIKING Vis YFS	0.391101	0.399257	0.311721	0.402831	0.230629	579178	581883	577215	421045	0.3835	0.383	0.3886	0.3852	0.0036	-0.0002	0.0011	0.0077	0.0009	0.0011	0.0001	0.0031	9.591e-05	0.8656	3.861e-15	0.01358	SH3PXD2A(PoPs,nearest), SH3PXD2A-AS1(eQTL)
SH3PXD2A	rs10883922	TRUE	10_105595430_C_G	10	105595430	FEV1	PEF,FEV1,FVC	C	G	0.605	0.395	8.661	4.67e-18	++++++++++-+++-+++++-+----+++++--+++--++++-++++++-	ALHS ALSPAC ARIC_AA ARIC_EA B58C BHS CHSAA CHSEA CKB EPIC EXCEED FHS FinnTwin GS20K H2000 HCHS hunt KORA_F4 KORA_S3 Korcula LBC1936 MESA_AFA_new MESA_CAU_new MESA_HIS_new NEO NFBC66 NFBC86 orcades PIVUS QBB Raine RS1 RS2 RS3 SAPALDIA_Edinburgh SAPALDIA_Gabriel SHIP-1 SHIP-TREND-0 SHIP-TREND-0_B2 Split Twins_UK UKB_AFR UKB_AMR UKB_EAS UKB_EUR UKB_SAS UKHLS VIKING Vis YFS	0.64486	0.892393	0.391362	0.6176	0.484148	579164	581869	577201	421045	0.5931	0.5859	0.6296	0.6479	0.0079	0.0059	0.001	0.0162	0.001	0.0011	0.0001	0.0032	2.1e-16	1.276e-07	2.296e-12	4.464e-07	SH3PXD2A(eQTL,PoPs,nearest), ITPRIP(eQTL)
RBM20	rs1954179	FALSE	10_112452132_A_G	10	112452132	FEV1	FEV1,FVC	A	G	0.701	0.299	-6.142	8.17e-10	+----+++---+--+----+-+++-------++-++--+---++------	ALHS ALSPAC ARIC_AA ARIC_EA B58C BHS CHSAA CHSEA CKB EPIC EXCEED FHS FinnTwin GS20K H2000 HCHS hunt KORA_F4 KORA_S3 Korcula LBC1936 MESA_AFA_new MESA_CAU_new MESA_HIS_new NEO NFBC66 NFBC86 orcades PIVUS QBB Raine RS1 RS2 RS3 SAPALDIA_Edinburgh SAPALDIA_Gabriel SHIP-1 SHIP-TREND-0 SHIP-TREND-0_B2 Split Twins_UK UKB_AFR UKB_AMR UKB_EAS UKB_EUR UKB_SAS UKHLS VIKING Vis YFS	0.6451	0.712741	0.985236	0.657447	0.809302	579182	581887	577219	421045	0.6525	0.653	0.6507	0.654	-0.0059	-0.0072	0	-0.0064	0.0011	0.0012	0.0001	0.0032	2.51e-08	8.782e-09	0.986	0.04612	RBM20(PoPs,nearest)
FGFR2	rs4265539	FALSE	10_123024694_A_C	10	123024694	FEV1		A	C	0.349	0.349	-5.922	3.18e-09	---+-++--------+-++--+----++--+++----+-+-++----+-	ALHS ALSPAC ARIC_AA ARIC_EA B58C BHS CHSAA CHSEA CKB EPIC EXCEED FHS FinnTwin GS20K H2000 HCHS hunt KORA_F4 KORA_S3 Korcula LBC1936 MESA_AFA_new MESA_CAU_new MESA_HIS_new NEO NFBC66 NFBC86 orcades PIVUS Raine RS1 RS2 RS3 SAPALDIA_Edinburgh SAPALDIA_Gabriel SHIP-1 SHIP-TREND-0 SHIP-TREND-0_B2 Split Twins_UK UKB_AFR UKB_AMR UKB_EAS UKB_EUR UKB_SAS UKHLS VIKING Vis YFS	0.351227	0.250188	0.349275	0.358211	0.202234	579176	581881	577213	421045	0.3495	0.3493	0.3487	0.3461	-0.0056	-0.0044	-0.0005	-0.0013	0.001	0.0011	0.0001	0.0032	4.932e-09	8.949e-05	0.0001494	0.6745	FGFR2(rare_disease,PoPs,nearest), TACC2(eQTL)
FGFR2	rs6585739	FALSE	10_123228046_C_T	10	123228046	FEV1/FVC		T	C	0.253	0.253	6.803	1.02e-11	+++++++-+++++?-+-???+--++??-+?++--+-+--++-+++--+?	ALHS ALSPAC ARIC_AA ARIC_EA B58C BHS CHSAA CHSEA CKB EPIC EXCEED FHS FinnTwin GS20K H2000 HCHS hunt KORA_F4 KORA_S3 Korcula LBC1936 MESA_AFA_new MESA_CAU_new MESA_HIS_new NEO NFBC66 NFBC86 orcades PIVUS Raine RS1 RS2 RS3 SAPALDIA_Edinburgh SAPALDIA_Gabriel SHIP-1 SHIP-TREND-0 SHIP-TREND-0_B2 Split Twins_UK UKB_AFR UKB_AMR UKB_EAS UKB_EUR UKB_SAS UKHLS VIKING Vis YFS	0.236654	0.267047	0.385728	0.268506	0.303884	550892	553577	548929	419832	0.2687	0.2701	0.2503	0.2358	0.0034	0.0005	0.001	0.0009	0.0011	0.0012	0.0002	0.0036	0.001356	0.7142	7.94e-11	0.7946	FGFR2(rare_disease,PoPs,nearest)
FGFR2	rs7920383	FALSE	10_123409642_A_G	10	123409642	FEV1	FEV1,FF	A	G	0.936	0.064	-6.798	1.06e-11	++---+-+--+-+-+-+--+--+++-------+---+---++-----+-	ALHS ALSPAC ARIC_AA ARIC_EA B58C BHS CHSAA CHSEA CKB EPIC EXCEED FHS FinnTwin GS20K H2000 HCHS hunt KORA_F4 KORA_S3 Korcula LBC1936 MESA_AFA_new MESA_CAU_new MESA_HIS_new NEO NFBC66 NFBC86 orcades PIVUS Raine RS1 RS2 RS3 SAPALDIA_Edinburgh SAPALDIA_Gabriel SHIP-1 SHIP-TREND-0 SHIP-TREND-0_B2 Split Twins_UK UKB_AFR UKB_AMR UKB_EAS UKB_EUR UKB_SAS UKHLS VIKING Vis YFS	0.942427	0.713645	0.932165	0.95298	0.894216	579176	581881	577213	421045	0.9239	0.9235	0.9263	0.9295	-0.0113	-0.01	-0.0013	-0.0268	0.0018	0.0021	0.0003	0.0063	6.014e-10	2.818e-06	2.914e-06	2.371e-05	FGFR2(rare_disease,PoPs,nearest), ARMS2(eQTL), BTBD16(eQTL), PLEKHA1(eQTL), TACC2(eQTL)
ATE1	rs1693688	FALSE	10_123436696_G_T	10	123436696	FVC		T	G	0.659	0.341	-6.079	1.21e-09	+----++---+-+-+----+-+--+-----+----++--+-+------+	ALHS ALSPAC ARIC_AA ARIC_EA B58C BHS CHSAA CHSEA CKB EPIC EXCEED FHS FinnTwin GS20K H2000 HCHS hunt KORA_F4 KORA_S3 Korcula LBC1936 MESA_AFA_new MESA_CAU_new MESA_HIS_new NEO NFBC66 NFBC86 orcades PIVUS Raine RS1 RS2 RS3 SAPALDIA_Edinburgh SAPALDIA_Gabriel SHIP-1 SHIP-TREND-0 SHIP-TREND-0_B2 Split Twins_UK UKB_AFR UKB_AMR UKB_EAS UKB_EUR UKB_SAS UKHLS VIKING Vis YFS	0.647791	0.353171	0.748106	0.682767	0.665221	579181	581886	577218	421045	0.6599	0.6616	0.6498	0.6365	-0.005	-0.0066	-0.0001	-0.0057	0.001	0.0011	0.0001	0.0032	2.68e-07	5.037e-09	0.4892	0.0723	FGFR2(rare_disease,PoPs), ATE1(nearest)
ARMS2	rs78973239	TRUE	10_124217414_C_T	10	124217414	FVC	FEV1,FVC,FF	T	C	0.901	0.099	10.064	7.95e-24	-++++++++----+++++++-+++-+++-+----+++++--+--+++++-	ALHS ALSPAC ARIC_AA ARIC_EA B58C BHS CHSAA CHSEA CKB EPIC EXCEED FHS FinnTwin GS20K H2000 HCHS hunt KORA_F4 KORA_S3 Korcula LBC1936 MESA_AFA_new MESA_CAU_new MESA_HIS_new NEO NFBC66 NFBC86 orcades PIVUS QBB Raine RS1 RS2 RS3 SAPALDIA_Edinburgh SAPALDIA_Gabriel SHIP-1 SHIP-TREND-0 SHIP-TREND-0_B2 Split Twins_UK UKB_AFR UKB_AMR UKB_EAS UKB_EUR UKB_SAS UKHLS VIKING Vis YFS	0.891979	0.944997	0.915601	0.95461	0.930562	579182	581887	577219	421045	0.8998	0.9003	0.8966	0.8954	0.0101	0.0173	-0.0011	-0.0009	0.0015	0.0018	0.0002	0.005	3.883e-11	2.578e-22	6.247e-07	0.8587	DMBT1(WES,WES), HTRA1(WES,WES), TACC2(eQTL,PoPs), ARMS2(nearest), BTBD16(eQTL)
DMBT1	rs4279944	TRUE	10_124297637_C_T	10	124297637	FEV1/FVC		T	C	0.173	0.173	7.51	5.91e-14	+--++++++-++++++++----++++++-+--+++-+++++++++-++--	ALHS ALSPAC ARIC_AA ARIC_EA B58C BHS CHSAA CHSEA CKB EPIC EXCEED FHS FinnTwin GS20K H2000 HCHS hunt KORA_F4 KORA_S3 Korcula LBC1936 MESA_AFA_new MESA_CAU_new MESA_HIS_new NEO NFBC66 NFBC86 orcades PIVUS QBB Raine RS1 RS2 RS3 SAPALDIA_Edinburgh SAPALDIA_Gabriel SHIP-1 SHIP-TREND-0 SHIP-TREND-0_B2 Split Twins_UK UKB_AFR UKB_AMR UKB_EAS UKB_EUR UKB_SAS UKHLS VIKING Vis YFS	0.151423	0.195121	0.266912	0.209387	0.350907	579029	581734	577066	421045	0.1872	0.1889	0.1689	0.1561	-0.0008	-0.006	0.0013	0.0093	0.0012	0.0014	0.0002	0.0043	0.5002	2.719e-05	4.665e-13	0.031	DMBT1(WES,WES,nearest), HTRA1(WES,WES), PLEKHA1(PoPs)
STIM1	11:4014295_GA_G	FALSE	11_4014295_G_GA	11	4014295	FEV1/FVC		G	GA	0.3	0.3	6.274	3.51e-10	?????????????????????????????????????????+--+-????	ALHS ALSPAC ARIC_AA ARIC_EA B58C BHS CHSAA CHSEA CKB EPIC EXCEED FHS FinnTwin GS20K H2000 HCHS hunt KORA_F4 KORA_S3 Korcula LBC1936 MESA_AFA_new MESA_CAU_new MESA_HIS_new NEO NFBC66 NFBC86 orcades PIVUS QBB Raine RS1 RS2 RS3 SAPALDIA_Edinburgh SAPALDIA_Gabriel SHIP-1 SHIP-TREND-0 SHIP-TREND-0_B2 Split Twins_UK UKB_AFR UKB_AMR UKB_EAS UKB_EUR UKB_SAS UKHLS VIKING Vis YFS	0.300637	0.0602509	0.296921	0.291997	0.457986	333515	333515	333515	333515	0.3032	0.3031	0.3023	0.3023	0.0012	-0.0039	0.0011	0.0103	0.0014	0.0016	0.0002	0.0039	0.3975	0.01627	2.751e-10	0.00897	STIM1(eQTL,rare_disease,PoPs,nearest), AC090804.1(eQTL), PGAP2(eQTL), RRM1(eQTL)
ST5	rs10840132	FALSE	11_8844356_C_T	11	8844356	FEV1/FVC		T	C	0.739	0.261	7.402	1.35e-13	+++++++-++++++-++++++++--+-+-+-+++-+++++++-++---++	ALHS ALSPAC ARIC_AA ARIC_EA B58C BHS CHSAA CHSEA CKB EPIC EXCEED FHS FinnTwin GS20K H2000 HCHS hunt KORA_F4 KORA_S3 Korcula LBC1936 MESA_AFA_new MESA_CAU_new MESA_HIS_new NEO NFBC66 NFBC86 orcades PIVUS QBB Raine RS1 RS2 RS3 SAPALDIA_Edinburgh SAPALDIA_Gabriel SHIP-1 SHIP-TREND-0 SHIP-TREND-0_B2 Split Twins_UK UKB_AFR UKB_AMR UKB_EAS UKB_EUR UKB_SAS UKHLS VIKING Vis YFS	0.752914	0.693276	0.6309	0.76052	0.651844	581059	581886	577218	421045	0.7323	0.7298	0.7456	0.7544	0.0035	0.0004	0.0011	0.0132	0.001	0.0012	0.0002	0.0035	0.0007062	0.7175	5.482e-12	0.0001863	ST5(PoPs,nearest)
SCUBE2	rs7127387	FALSE	11_9081661_C_G	11	9081661	FEV1		C	G	0.18	0.18	6.492	8.47e-11	+++-+++-+-++-+++++++--++--++-+-+--++-+-++++-++--	ALHS ALSPAC ARIC_AA ARIC_EA B58C BHS CHSAA CHSEA CKB EPIC EXCEED FHS FinnTwin GS20K H2000 HCHS hunt KORA_F4 KORA_S3 Korcula LBC1936 MESA_AFA_new MESA_CAU_new MESA_HIS_new NEO NFBC66 NFBC86 orcades PIVUS Raine RS1 RS2 RS3 SAPALDIA_Edinburgh SAPALDIA_Gabriel SHIP-1 SHIP-TREND-0 SHIP-TREND-0_B2 Split Twins_UK UKB_AFR UKB_EAS UKB_EUR UKB_SAS UKHLS VIKING Vis YFS	0.198021	0.234149	0.0328156	0.255923	0.104545	581055	581882	577214	421045	0.1934	0.1919	0.197	0.1965	0.0073	0.006	0.0009	0.0173	0.0012	0.0015	0.0002	0.0039	2.873e-09	3.131e-05	2.528e-07	7.12e-06	SCUBE2(eQTL,nearest), NRIP3(eQTL), ST5(PoPs)
DENND5A	rs9888193	FALSE	11_9262492_G_T	11	9262492	FEV1/FVC		T	G	0.694	0.306	-6.55	5.77e-11	------+----+--------+---+-++----+---+-++++------+	ALHS ALSPAC ARIC_AA ARIC_EA B58C BHS CHSAA CHSEA CKB EPIC EXCEED FHS FinnTwin GS20K H2000 HCHS hunt KORA_F4 KORA_S3 Korcula LBC1936 MESA_AFA_new MESA_CAU_new MESA_HIS_new NEO NFBC66 NFBC86 orcades PIVUS Raine RS1 RS2 RS3 SAPALDIA_Edinburgh SAPALDIA_Gabriel SHIP-1 SHIP-TREND-0 SHIP-TREND-0_B2 Split Twins_UK UKB_AFR UKB_AMR UKB_EAS UKB_EUR UKB_SAS UKHLS VIKING Vis YFS	0.725481	0.80711	0.506819	0.660198	0.479786	581056	581883	577215	421045	0.6646	0.6587	0.6979	0.7203	-0.0027	0.0002	-0.0009	-0.0114	0.001	0.0011	0.0001	0.0034	0.005742	0.8686	8.076e-11	0.0008661	ADM(pQTL), DENND5A(nearest), IPO7(mouse_KO), SCUBE2(PoPs)
CAND1.11	rs2923120	FALSE	11_10400414_C_T	11	10400414	FEV1	FEV1,FF	T	C	0.504	0.496	-6.367	1.93e-10	+-+--+----+-+-+---+-+--+-+-++------+-+--+---+---	ALHS ALSPAC ARIC_AA ARIC_EA B58C BHS CHSAA CHSEA CKB EPIC EXCEED FHS FinnTwin GS20K H2000 HCHS hunt KORA_F4 KORA_S3 Korcula LBC1936 MESA_AFA_new MESA_CAU_new MESA_HIS_new NEO NFBC66 NFBC86 orcades PIVUS Raine RS1 RS2 RS3 SAPALDIA_Edinburgh SAPALDIA_Gabriel SHIP-1 SHIP-TREND-0 SHIP-TREND-0_B2 Split Twins_UK UKB_AFR UKB_EAS UKB_EUR UKB_SAS UKHLS VIKING Vis YFS	0.50249	0.240596	0.554348	0.532345	0.400937	581060	581887	577219	421045	0.5068	0.5076	0.5036	0.4968	-0.0047	-0.0034	-0.0007	-0.0086	0.0009	0.0011	0.0001	0.0031	2.226e-07	0.001067	3.067e-07	0.005071	CAND1.11(nearest), MRVI1(PoPs)
MRVI1	rs7115735	FALSE	11_10625146_C_T	11	10625146	PEF		T	C	0.447	0.447	-6.018	1.76e-09	+------+---+--++------	ALSPAC ARIC_AA B58C EPIC FinnTwin hunt LBC1936 orcades Raine RS1 RS2 RS3 SHIP-1 SHIP-TREND-0 SHIP-TREND-0_B2 Split UKB_AFR UKB_AMR UKB_EAS UKB_EUR UKB_SAS VIKING	0.441243	0.642069	0.680124	0.461988	0.33856	581053	581880	577212	421045	0.488	0.4918	0.4605	0.4425	-0.0054	-0.0051	-0.0005	-0.0198	0.0009	0.0011	0.0001	0.0031	5.153e-09	2.642e-06	0.0005768	1.52e-10	MRVI1(PoPs,nearest), ADM(pQTL), CTR9(eQTL), RP11-351I24.1(eQTL), SBF2(eQTL)
TEAD1	rs7102432	TRUE	11_12700132_C_T	11	12700132	FVC	FEV1,FVC	T	C	0.554	0.446	8.329	8.16e-17	++++++--+++++-+++-++--++-++++++--+--+++++++++-++-+	ALHS ALSPAC ARIC_AA ARIC_EA B58C BHS CHSAA CHSEA CKB EPIC EXCEED FHS FinnTwin GS20K H2000 HCHS hunt KORA_F4 KORA_S3 Korcula LBC1936 MESA_AFA_new MESA_CAU_new MESA_HIS_new NEO NFBC66 NFBC86 orcades PIVUS QBB Raine RS1 RS2 RS3 SAPALDIA_Edinburgh SAPALDIA_Gabriel SHIP-1 SHIP-TREND-0 SHIP-TREND-0_B2 Split Twins_UK UKB_AFR UKB_AMR UKB_EAS UKB_EUR UKB_SAS UKHLS VIKING Vis YFS	0.533022	0.2616	0.669495	0.616829	0.424372	581059	581886	577218	421045	0.5569	0.5605	0.54	0.5361	0.0059	0.0086	-0.0002	0.0037	0.0009	0.0011	0.0001	0.0031	1.346e-10	1.239e-15	0.1536	0.2322	TEAD1(PoPs,nearest)
RASSF10	rs10766050	TRUE	11_13164190_A_G	11	13164190	FEV1/FVC	PEF,FEV1,FF	A	G	0.509	0.491	-10.62	2.4e-26	+-+---------+-----+-+-+-+--+--++----------------+-	ALHS ALSPAC ARIC_AA ARIC_EA B58C BHS CHSAA CHSEA CKB EPIC EXCEED FHS FinnTwin GS20K H2000 HCHS hunt KORA_F4 KORA_S3 Korcula LBC1936 MESA_AFA_new MESA_CAU_new MESA_HIS_new NEO NFBC66 NFBC86 orcades PIVUS QBB Raine RS1 RS2 RS3 SAPALDIA_Edinburgh SAPALDIA_Gabriel SHIP-1 SHIP-TREND-0 SHIP-TREND-0_B2 Split Twins_UK UKB_AFR UKB_AMR UKB_EAS UKB_EUR UKB_SAS UKHLS VIKING Vis YFS	0.544023	0.179205	0.365641	0.509039	0.377873	581059	581886	577218	421045	0.5052	0.5012	0.5243	0.5321	-0.0055	-0.0009	-0.0014	-0.0206	0.0009	0.0011	0.0001	0.0031	1.571e-09	0.409	5.037e-25	1.881e-11	RASSF10(nearest), TEAD1(PoPs)
SOX6	rs75491173	FALSE	11_16368494_A_G	11	16368494	FVC	FEV1,FVC	A	G	0.0519	0.0519	6.797	1.07e-11	+++++--+?+++--+++-++-++++-++-?-++--+-++-+++?+++++-	ALHS ALSPAC ARIC_AA ARIC_EA B58C BHS CHSAA CHSEA CKB EPIC EXCEED FHS FinnTwin GS20K H2000 HCHS hunt KORA_F4 KORA_S3 Korcula LBC1936 MESA_AFA_new MESA_CAU_new MESA_HIS_new NEO NFBC66 NFBC86 orcades PIVUS QBB Raine RS1 RS2 RS3 SAPALDIA_Edinburgh SAPALDIA_Gabriel SHIP-1 SHIP-TREND-0 SHIP-TREND-0_B2 Split Twins_UK UKB_AFR UKB_AMR UKB_EAS UKB_EUR UKB_SAS UKHLS VIKING Vis YFS	0.0554504	0.00283889	0	0.0169764	0.0141686	484064	484891	480223	419481	0.0538	0.0538	0.0542	0.054	0.0125	0.0187	-0.0004	0.0049	0.0023	0.0028	0.0003	0.0069	8.591e-08	1.385e-11	0.2613	0.479	SOX6(PoPs,nearest)
BDNF-AS	rs4923464	FALSE	11_27683618_C_T	11	27683618	FVC		T	C	0.242	0.242	6.051	1.44e-09	+++-++++++--+++++---++++++-+---+++-++-+++++-+-++--	ALHS ALSPAC ARIC_AA ARIC_EA B58C BHS CHSAA CHSEA CKB EPIC EXCEED FHS FinnTwin GS20K H2000 HCHS hunt KORA_F4 KORA_S3 Korcula LBC1936 MESA_AFA_new MESA_CAU_new MESA_HIS_new NEO NFBC66 NFBC86 orcades PIVUS QBB Raine RS1 RS2 RS3 SAPALDIA_Edinburgh SAPALDIA_Gabriel SHIP-1 SHIP-TREND-0 SHIP-TREND-0_B2 Split Twins_UK UKB_AFR UKB_AMR UKB_EAS UKB_EUR UKB_SAS UKHLS VIKING Vis YFS	0.203613	0.0424132	0.477367	0.243754	0.269895	581060	581887	577219	421045	0.2765	0.2845	0.2325	0.2038	0.0042	0.0069	-0.0002	-0.0004	0.0011	0.0012	0.0002	0.0038	9.643e-05	3.286e-08	0.1728	0.9098	BDNF(PoPs), BDNF-AS(nearest)
MPPED2	rs16920880	FALSE	11_30547903_A_G	11	30547903	FVC		A	G	0.732	0.268	5.981	2.22e-09	+-+-++++++-+-+++++-+++--+++--+++++++++-+-+--++++++	ALHS ALSPAC ARIC_AA ARIC_EA B58C BHS CHSAA CHSEA CKB EPIC EXCEED FHS FinnTwin GS20K H2000 HCHS hunt KORA_F4 KORA_S3 Korcula LBC1936 MESA_AFA_new MESA_CAU_new MESA_HIS_new NEO NFBC66 NFBC86 orcades PIVUS QBB Raine RS1 RS2 RS3 SAPALDIA_Edinburgh SAPALDIA_Gabriel SHIP-1 SHIP-TREND-0 SHIP-TREND-0_B2 Split Twins_UK UKB_AFR UKB_AMR UKB_EAS UKB_EUR UKB_SAS UKHLS VIKING Vis YFS	0.733797	0.771797	0.713569	0.739973	0.839083	581060	581887	577219	421045	0.7296	0.7295	0.7341	0.7392	0.0055	0.0064	0.0001	0.0056	0.001	0.0012	0.0002	0.0035	8.376e-08	8.246e-08	0.4138	0.1059	MPPED2(PoPs,nearest)
WT1-AS	rs78531912	FALSE	11_32496205_C_G	11	32496205	FEV1		C	G	0.961	0.039	-6.298	3.01e-10	---++++-?-+-------+-++++-+---?--+-----++--++-+---+	ALHS ALSPAC ARIC_AA ARIC_EA B58C BHS CHSAA CHSEA CKB EPIC EXCEED FHS FinnTwin GS20K H2000 HCHS hunt KORA_F4 KORA_S3 Korcula LBC1936 MESA_AFA_new MESA_CAU_new MESA_HIS_new NEO NFBC66 NFBC86 orcades PIVUS QBB Raine RS1 RS2 RS3 SAPALDIA_Edinburgh SAPALDIA_Gabriel SHIP-1 SHIP-TREND-0 SHIP-TREND-0_B2 Split Twins_UK UKB_AFR UKB_AMR UKB_EAS UKB_EUR UKB_SAS UKHLS VIKING Vis YFS	0.958356	0.998635	0.992273	0.988668	0.981526	485736	486563	481895	421045	0.9594	0.9594	0.9592	0.9592	-0.016	-0.0139	-0.0012	-0.0203	0.0027	0.0031	0.0004	0.0079	1.729e-09	9.839e-06	0.001014	0.01032	WT1(rare_disease,PoPs), WT1-AS(nearest)
APIP	11:34926845_TACA_T	FALSE	11_34926845_T_TACA	11	34926845	FEV1/FVC		T	TACA	0.691	0.309	-6.845	7.65e-12	??+?????-?????---????+?-????????????????-++-+????	ALHS ALSPAC ARIC_AA ARIC_EA B58C BHS CHSAA CHSEA CKB EPIC EXCEED FHS FinnTwin GS20K H2000 HCHS hunt KORA_F4 KORA_S3 Korcula LBC1936 MESA_AFA_new MESA_CAU_new MESA_HIS_new NEO NFBC66 NFBC86 orcades PIVUS Raine RS1 RS2 RS3 SAPALDIA_Edinburgh SAPALDIA_Gabriel SHIP-1 SHIP-TREND-0 SHIP-TREND-0_B2 Split Twins_UK UKB_AFR UKB_AMR UKB_EAS UKB_EUR UKB_SAS UKHLS VIKING Vis YFS	0.692687	0.353463	0.761505	0.678754	0.634652	464518	464518	464518	365467	0.6886	0.6899	0.6839	0.6818	-0.0004	0.0035	-0.0009	-0.0031	0.0011	0.0013	0.0002	0.0037	0.7484	0.006326	2.369e-08	0.4061	APIP(nearest), CD44(PoPs)
SLC1A2	rs2633077	FALSE	11_35434427_C_T	11	35434427	FEV1/FVC	FEV1,FF	T	C	0.603	0.397	-7.32	2.48e-13	--------------+---+-----++-++-+-+--+++--------+-++	ALHS ALSPAC ARIC_AA ARIC_EA B58C BHS CHSAA CHSEA CKB EPIC EXCEED FHS FinnTwin GS20K H2000 HCHS hunt KORA_F4 KORA_S3 Korcula LBC1936 MESA_AFA_new MESA_CAU_new MESA_HIS_new NEO NFBC66 NFBC86 orcades PIVUS QBB Raine RS1 RS2 RS3 SAPALDIA_Edinburgh SAPALDIA_Gabriel SHIP-1 SHIP-TREND-0 SHIP-TREND-0_B2 Split Twins_UK UKB_AFR UKB_AMR UKB_EAS UKB_EUR UKB_SAS UKHLS VIKING Vis YFS	0.594053	0.338762	0.645164	0.718142	0.619031	581059	581886	577218	421045	0.6053	0.6057	0.5984	0.5862	-0.0057	-0.0033	-0.001	-0.0082	0.0009	0.0011	0.0001	0.0031	5.454e-10	0.002577	1.572e-12	0.008175	CD44(PoPs), SLC1A2(nearest)
HSD17B12	rs6485438	TRUE	11_43686618_A_G	11	43686618	FVC	FEV1,FVC	A	G	0.291	0.291	-9.463	3e-21	-+----+---+----------+---+-----++++-----+-------+-	ALHS ALSPAC ARIC_AA ARIC_EA B58C BHS CHSAA CHSEA CKB EPIC EXCEED FHS FinnTwin GS20K H2000 HCHS hunt KORA_F4 KORA_S3 Korcula LBC1936 MESA_AFA_new MESA_CAU_new MESA_HIS_new NEO NFBC66 NFBC86 orcades PIVUS QBB Raine RS1 RS2 RS3 SAPALDIA_Edinburgh SAPALDIA_Gabriel SHIP-1 SHIP-TREND-0 SHIP-TREND-0_B2 Split Twins_UK UKB_AFR UKB_AMR UKB_EAS UKB_EUR UKB_SAS UKHLS VIKING Vis YFS	0.311112	0.357195	0.22843	0.361941	0.289264	581056	581883	577215	421045	0.2937	0.2918	0.3047	0.3073	-0.0085	-0.0103	-0.0001	-0.0136	0.001	0.0012	0.0001	0.0033	2.969e-17	3.01e-18	0.406	3.672e-05	TTC17(eQTL,PoPs), ENSG00000283375(eQTL), HSD17B12(nearest)
ALX4	rs10742705	FALSE	11_44371717_A_G	11	44371717	PEF		A	G	0.425	0.425	5.95	2.68e-09	++++++--++-+--+++-+++-	ALSPAC ARIC_AA B58C EPIC FinnTwin hunt LBC1936 orcades Raine RS1 RS2 RS3 SHIP-1 SHIP-TREND-0 SHIP-TREND-0_B2 Split UKB_AFR UKB_AMR UKB_EAS UKB_EUR UKB_SAS VIKING	0.42494	0.312237	0.621851	0.42356	0.507555	581050	581877	577209	421045	0.4579	0.4613	0.4405	0.4343	0.0012	0.0002	0.0004	0.0193	0.0009	0.0011	0.0001	0.0031	0.2105	0.8536	0.003691	5.818e-10	ALX4(nearest), CD82(PoPs)
PRDM11	rs10838435	TRUE	11_45244903_C_G	11	45244903	FEV1	FEV1,FVC	C	G	0.202	0.202	7.581	3.44e-14	++-+++--++++-++++++--++++--+--+++--+++++-+-++++++	ALHS ALSPAC ARIC_AA ARIC_EA B58C BHS CHSAA CHSEA CKB EPIC EXCEED FHS FinnTwin GS20K H2000 HCHS hunt KORA_F4 KORA_S3 Korcula LBC1936 MESA_AFA_new MESA_CAU_new MESA_HIS_new NEO NFBC66 NFBC86 orcades PIVUS Raine RS1 RS2 RS3 SAPALDIA_Edinburgh SAPALDIA_Gabriel SHIP-1 SHIP-TREND-0 SHIP-TREND-0_B2 Split Twins_UK UKB_AFR UKB_AMR UKB_EAS UKB_EUR UKB_SAS UKHLS VIKING Vis YFS	0.143271	0.650968	0.565866	0.248266	0.211527	581060	581887	577219	421045	0.2927	0.2977	0.2175	0.1722	0.0076	0.0082	0.0005	0.0082	0.0012	0.0014	0.0002	0.0043	5.359e-11	1.559e-09	0.008355	0.05587	PRDM11(PoPs,nearest)
CKAP5	rs79167034	FALSE	11_46814844_G_T	11	46814844	FEV1		T	G	0.977	0.023	5.852	4.86e-09	++?+++?+?+-+-++-+-+++?--+-+++++--+++-+++?+?+?--+?	ALHS ALSPAC ARIC_AA ARIC_EA B58C BHS CHSAA CHSEA CKB EPIC EXCEED FHS FinnTwin GS20K H2000 HCHS hunt KORA_F4 KORA_S3 Korcula LBC1936 MESA_AFA_new MESA_CAU_new MESA_HIS_new NEO NFBC66 NFBC86 orcades PIVUS Raine RS1 RS2 RS3 SAPALDIA_Edinburgh SAPALDIA_Gabriel SHIP-1 SHIP-TREND-0 SHIP-TREND-0_B2 Split Twins_UK UKB_AFR UKB_AMR UKB_EAS UKB_EUR UKB_SAS UKHLS VIKING Vis YFS	0.976668	0.998344	1	0.986598	0.996136	481734	482561	477893	418034	0.977	0.977	0.977	0.9771	0.0203	0.0191	0.0015	0.0479	0.0035	0.0041	0.0005	0.0104	7.255e-09	3.721e-06	0.001773	4.107e-06	AMBRA1(PoPs), CKAP5(nearest)
FOLH1	rs1164671	FALSE	11_49329521_C_T	11	49329521	PEF		T	C	0.813	0.187	6.087	1.15e-09	++-++++++-+++--+--++++	ALSPAC ARIC_AA B58C EPIC FinnTwin hunt LBC1936 orcades Raine RS1 RS2 RS3 SHIP-1 SHIP-TREND-0 SHIP-TREND-0_B2 Split UKB_AFR UKB_AMR UKB_EAS UKB_EUR UKB_SAS VIKING	0.812056	0.908229	0.70859	0.845943	0.728473	581058	581885	577217	421045	0.7965	0.7941	0.8075	0.8144	0.0042	0.0039	0.0002	0.024	0.0011	0.0013	0.0002	0.0039	0.0002078	0.003044	0.2199	9.397e-10	FOLH1(PoPs,nearest)
BEST1	rs2736598	FALSE	11_61706135_C_T	11	61706135	FEV1		T	C	0.527	0.473	-6.197	5.75e-10	+---+-++--+-+-+---++++-----++-----+--+--------	ALHS ALSPAC ARIC_AA ARIC_EA B58C BHS CHSAA CHSEA CKB EPIC EXCEED FHS FinnTwin GS20K H2000 hunt KORA_F4 KORA_S3 Korcula LBC1936 MESA_CAU_new NEO NFBC66 NFBC86 orcades PIVUS Raine RS1 RS2 RS3 SAPALDIA_Edinburgh SAPALDIA_Gabriel SHIP-1 SHIP-TREND-0 SHIP-TREND-0_B2 Split Twins_UK UKB_AFR UKB_AMR UKB_EAS UKB_EUR UKB_SAS UKHLS VIKING Vis YFS	0.592316	0.478079	0.131223	0.553262	0.221107	581054	581881	577213	421045	0.5357	0.5316	0.5634	0.5864	-0.0059	-0.006	-0.0003	-0.0128	0.001	0.0012	0.0001	0.0031	1.711e-09	1.644e-07	0.01276	4.725e-05	FADS3(eQTL,PoPs), BEST1(nearest), DAGLA(mouse_KO), RAB3IL1(eQTL)
EML3	rs35156678	TRUE	11_62369881_A_G	11	62369881	FEV1	PEF,FEV1,FVC	A	G	0.314	0.314	11.456	2.2e-30	++++-+-+++-+-++?+++++?-?-+-+-++--+-+++++-+++++++--	ALHS ALSPAC ARIC_AA ARIC_EA B58C BHS CHSAA CHSEA CKB EPIC EXCEED FHS FinnTwin GS20K H2000 HCHS hunt KORA_F4 KORA_S3 Korcula LBC1936 MESA_AFA_new MESA_CAU_new MESA_HIS_new NEO NFBC66 NFBC86 orcades PIVUS QBB Raine RS1 RS2 RS3 SAPALDIA_Edinburgh SAPALDIA_Gabriel SHIP-1 SHIP-TREND-0 SHIP-TREND-0_B2 Split Twins_UK UKB_AFR UKB_AMR UKB_EAS UKB_EUR UKB_SAS UKHLS VIKING Vis YFS	0.370761	0.0934209	0.0470701	0.384288	0.205708	568272	569099	564431	408267	0.3461	0.344	0.358	0.364	0.0117	0.0119	0.0007	0.0182	0.001	0.0012	0.0001	0.0032	1.551e-29	2.462e-22	1.771e-06	1.704e-08	EML3(eQTL,nearest), MTA2(eQTL,PoPs), B3GAT3(eQTL), EEF1G(eQTL), ROM1(eQTL)
LTBP3	rs11227226	FALSE	11_65330510_C_T	11	65330510	FEV1/FVC		T	C	0.0634	0.0634	6.719	1.82e-11	---+--+++-++++++++++-++++++--++++++--+-+++-++++--+	ALHS ALSPAC ARIC_AA ARIC_EA B58C BHS CHSAA CHSEA CKB EPIC EXCEED FHS FinnTwin GS20K H2000 HCHS hunt KORA_F4 KORA_S3 Korcula LBC1936 MESA_AFA_new MESA_CAU_new MESA_HIS_new NEO NFBC66 NFBC86 orcades PIVUS QBB Raine RS1 RS2 RS3 SAPALDIA_Edinburgh SAPALDIA_Gabriel SHIP-1 SHIP-TREND-0 SHIP-TREND-0_B2 Split Twins_UK UKB_AFR UKB_AMR UKB_EAS UKB_EUR UKB_SAS UKHLS VIKING Vis YFS	0.0544165	0.0567347	0.103335	0.0719288	0.140889	581045	581872	577204	421045	0.0715	0.0731	0.0635	0.057	0.0001	-0.0065	0.0018	0.016	0.0018	0.0021	0.0003	0.0066	0.9398	0.002273	1.53e-10	0.01582	LTBP3(PoPs,nearest), FAM89B(eQTL), NEAT1(eQTL), SSSCA1-AS1(eQTL)
ACTN3	rs57127845	FALSE	11_66318325_C_T	11	66318325	FEV1	PEF,FEV1,FVC	T	C	0.147	0.147	7.627	2.4e-14	++++--++++-+++-+++++++--+-----++++--+-++++++++++--	ALHS ALSPAC ARIC_AA ARIC_EA B58C BHS CHSAA CHSEA CKB EPIC EXCEED FHS FinnTwin GS20K H2000 HCHS hunt KORA_F4 KORA_S3 Korcula LBC1936 MESA_AFA_new MESA_CAU_new MESA_HIS_new NEO NFBC66 NFBC86 orcades PIVUS QBB Raine RS1 RS2 RS3 SAPALDIA_Edinburgh SAPALDIA_Gabriel SHIP-1 SHIP-TREND-0 SHIP-TREND-0_B2 Split Twins_UK UKB_AFR UKB_AMR UKB_EAS UKB_EUR UKB_SAS UKHLS VIKING Vis YFS	0.176174	0.014894	0.0402074	0.112894	0.149514	581060	581887	577219	421045	0.1637	0.1627	0.1693	0.1704	0.0089	0.0109	0.0002	0.023	0.0013	0.0016	0.0002	0.0041	1.545e-11	1.99e-12	0.4015	1.76e-08	ACTN3(nearest), CARNS1(eQTL), CCS(eQTL), CTSF(eQTL), RBM4(PoPs)
LRP5	rs4988321	FALSE	11_68174189_A_G	11	68174189	FEV1		A	G	0.0495	0.0495	-6.383	1.73e-10	+-?---?-?-+-+----+---?---+++---++--+--++?-?---++-	ALHS ALSPAC ARIC_AA ARIC_EA B58C BHS CHSAA CHSEA CKB EPIC EXCEED FHS FinnTwin GS20K H2000 HCHS hunt KORA_F4 KORA_S3 Korcula LBC1936 MESA_AFA_new MESA_CAU_new MESA_HIS_new NEO NFBC66 NFBC86 orcades PIVUS Raine RS1 RS2 RS3 SAPALDIA_Edinburgh SAPALDIA_Gabriel SHIP-1 SHIP-TREND-0 SHIP-TREND-0_B2 Split Twins_UK UKB_AFR UKB_AMR UKB_EAS UKB_EUR UKB_SAS UKHLS VIKING Vis YFS	0.0510142	0.00319375	0.000959079	0.0948892	0.0255269	578538	579365	574697	418942	0.052	0.0516	0.0515	0.0503	-0.0134	-0.012	-0.0013	-0.0325	0.0023	0.0028	0.0003	0.0071	9.972e-09	1.518e-05	3.127e-05	4.545e-06	LRP5(PoPs,nearest), IGHMBP2(rare_disease), NDUFS8(rare_disease), TCIRG1(rare_disease)
LRP5	rs901823	FALSE	11_68205578_C_T	11	68205578	PEF		T	C	0.672	0.328	6.824	8.87e-12	-+++++-++-++++++-+++++	ALSPAC ARIC_AA B58C EPIC FinnTwin hunt LBC1936 orcades Raine RS1 RS2 RS3 SHIP-1 SHIP-TREND-0 SHIP-TREND-0_B2 Split UKB_AFR UKB_AMR UKB_EAS UKB_EUR UKB_SAS VIKING	0.670736	0.507147	0.739607	0.666005	0.795518	581052	581879	577211	421045	0.6825	0.6841	0.6759	0.6742	0.0046	0.0042	0.0005	0.0209	0.001	0.0012	0.0001	0.0033	2.384e-06	0.0002934	0.0003239	1.465e-10	LRP5(PoPs,nearest), AP000807.1(eQTL), IGHMBP2(rare_disease), NDUFS8(rare_disease), PPP6R3(eQTL), TCIRG1(rare_disease)
IGHMBP2	rs673821	FALSE	11_68678718_G_T	11	68678718	FEV1		T	G	0.29	0.29	6.079	1.21e-09	-++++--+++++++++-+++++-++++--++----+++++++-	ALHS ALSPAC ARIC_EA B58C BHS CHSEA EPIC EXCEED FHS FinnTwin GS20K H2000 HCHS hunt KORA_F4 KORA_S3 Korcula LBC1936 MESA_CAU_new MESA_HIS_new NEO NFBC66 NFBC86 orcades PIVUS Raine RS1 RS2 RS3 SAPALDIA_Edinburgh SAPALDIA_Gabriel SHIP-1 SHIP-TREND-0 SHIP-TREND-0_B2 Split Twins_UK UKB_AMR UKB_EUR UKB_SAS UKHLS VIKING Vis YFS	0.285882	0.121654	0.205017	0.352877	0.460259	581060	581887	577219	421045	0.28	0.2793	0.2868	0.2843	0.0056	0.0055	0.0004	0.0131	0.001	0.0012	0.0001	0.0034	4.448e-08	3.423e-06	0.004188	0.0001055	IGHMBP2(eQTL,rare_disease,PoPs,nearest), MRPL21(eQTL)
CCND1	rs2510461	FALSE	11_69453230_C_T	11	69453230	FEV1/FVC		T	C	0.542	0.458	-7.072	1.53e-12	+---+--+--+---+---+-+---+------++---++--------+-+	ALHS ALSPAC ARIC_AA ARIC_EA B58C BHS CHSAA CHSEA CKB EPIC EXCEED FHS FinnTwin GS20K H2000 HCHS hunt KORA_F4 KORA_S3 Korcula LBC1936 MESA_AFA_new MESA_CAU_new MESA_HIS_new NEO NFBC66 NFBC86 orcades PIVUS Raine RS1 RS2 RS3 SAPALDIA_Edinburgh SAPALDIA_Gabriel SHIP-1 SHIP-TREND-0 SHIP-TREND-0_B2 Split Twins_UK UKB_AFR UKB_AMR UKB_EAS UKB_EUR UKB_SAS UKHLS VIKING Vis YFS	0.503203	0.599146	0.856001	0.576803	0.67571	581020	581847	577179	421045	0.5455	0.5493	0.519	0.5115	-0.0039	-0.001	-0.0009	-0.0125	0.0009	0.0011	0.0001	0.0031	4.538e-05	0.3461	5.21e-11	4.967e-05	CCND1(PoPs,nearest), ANO1(WES), ORAOV1(eQTL)
FADD	rs78460763	FALSE	11_70044451_A_G	11	70044451	FEV1/FVC		A	G	0.164	0.164	7.223	5.1e-13	++-++-+--+++--+++-++---++++++-+-++++++--+-++++-+++	ALHS ALSPAC ARIC_AA ARIC_EA B58C BHS CHSAA CHSEA CKB EPIC EXCEED FHS FinnTwin GS20K H2000 HCHS hunt KORA_F4 KORA_S3 Korcula LBC1936 MESA_AFA_new MESA_CAU_new MESA_HIS_new NEO NFBC66 NFBC86 orcades PIVUS QBB Raine RS1 RS2 RS3 SAPALDIA_Edinburgh SAPALDIA_Gabriel SHIP-1 SHIP-TREND-0 SHIP-TREND-0_B2 Split Twins_UK UKB_AFR UKB_AMR UKB_EAS UKB_EUR UKB_SAS UKHLS VIKING Vis YFS	0.163938	0.182681	0.15966	0.0998353	0.211966	581051	581878	577210	421045	0.1655	0.1656	0.1656	0.164	0.0032	-0.0012	0.0013	0.0173	0.0012	0.0015	0.0002	0.0041	0.01145	0.4154	1.342e-13	3.136e-05	FADD(rare_disease,nearest), ANO1(WES), CTTN(PoPs)
CTTN	rs2298396	FALSE	11_70253389_C_T	11	70253389	FEV1/FVC		T	C	0.211	0.211	-6.659	2.76e-11	-+---+---++-----++-++++---++-------+---++---+--+-	ALHS ALSPAC ARIC_AA ARIC_EA B58C BHS CHSAA CHSEA CKB EPIC EXCEED FHS FinnTwin GS20K H2000 HCHS hunt KORA_F4 KORA_S3 Korcula LBC1936 MESA_AFA_new MESA_CAU_new MESA_HIS_new NEO NFBC66 NFBC86 orcades PIVUS Raine RS1 RS2 RS3 SAPALDIA_Edinburgh SAPALDIA_Gabriel SHIP-1 SHIP-TREND-0 SHIP-TREND-0_B2 Split Twins_UK UKB_AFR UKB_AMR UKB_EAS UKB_EUR UKB_SAS UKHLS VIKING Vis YFS	0.223201	0.112396	0.123422	0.190596	0.139021	581056	581883	577215	421045	0.2102	0.2087	0.2172	0.2195	-0.0048	-0.0022	-0.001	-0.0059	0.0011	0.0013	0.0002	0.0037	1.639e-05	0.08957	1.171e-09	0.1081	CTTN(eQTL,PoPs,nearest), ANO1(WES), FADD(rare_disease)
PDE2A	11:72376955_CA_C	FALSE	11_72376955_C_CA	11	72376955	FEV1/FVC		CA	C	0.448	0.448	6.657	2.8e-11	???????????????????????????????????????????+?????	ALHS ALSPAC ARIC_AA ARIC_EA B58C BHS CHSAA CHSEA CKB EPIC EXCEED FHS FinnTwin GS20K H2000 HCHS hunt KORA_F4 KORA_S3 Korcula LBC1936 MESA_AFA_new MESA_CAU_new MESA_HIS_new NEO NFBC66 NFBC86 orcades PIVUS Raine RS1 RS2 RS3 SAPALDIA_Edinburgh SAPALDIA_Gabriel SHIP-1 SHIP-TREND-0 SHIP-TREND-0_B2 Split Twins_UK UKB_AFR UKB_AMR UKB_EAS UKB_EUR UKB_SAS UKHLS VIKING Vis YFS	0.447764	0.776598	0.708846	0.417928	0.611449	346293	346293	346293	346293	0.461	0.4617	0.4587	0.4579	0.0013	-0.0037	0.0011	0.0085	0.0012	0.0015	0.0002	0.0035	0.3079	0.01034	1.209e-11	0.01699	ARAP1(mouse_KO), CLPB(rare_disease), FCHSD2(PoPs), INPPL1(rare_disease), PDE2A(nearest), STARD10(eQTL)
ARHGEF17	rs2027761	TRUE	11_73036179_C_T	11	73036179	FEV1/FVC	FEV1,FF	T	C	0.107	0.107	11.524	1e-30	++++-++++++++++-+++++++++++++-+-+++++++-+-+-+++-++	ALHS ALSPAC ARIC_AA ARIC_EA B58C BHS CHSAA CHSEA CKB EPIC EXCEED FHS FinnTwin GS20K H2000 HCHS hunt KORA_F4 KORA_S3 Korcula LBC1936 MESA_AFA_new MESA_CAU_new MESA_HIS_new NEO NFBC66 NFBC86 orcades PIVUS QBB Raine RS1 RS2 RS3 SAPALDIA_Edinburgh SAPALDIA_Gabriel SHIP-1 SHIP-TREND-0 SHIP-TREND-0_B2 Split Twins_UK UKB_AFR UKB_AMR UKB_EAS UKB_EUR UKB_SAS UKHLS VIKING Vis YFS	0.112147	0.36153	0.0385099	0.0934477	0.101933	581053	581880	577212	421045	0.1172	0.1169	0.1201	0.1193	0.0125	0.0052	0.0023	0.0221	0.0015	0.0017	0.0002	0.0048	4.258e-17	0.002805	4.339e-27	3.452e-06	ARHGEF17(eQTL,PoPs,nearest)
GAB2	rs881337	FALSE	11_78128335_C_G	11	78128335	FEV1/FVC		C	G	0.209	0.209	-7.136	9.58e-13	+----+--+-+-++-+-+--+---+---+-----+----+-+-+----++	ALHS ALSPAC ARIC_AA ARIC_EA B58C BHS CHSAA CHSEA CKB EPIC EXCEED FHS FinnTwin GS20K H2000 HCHS hunt KORA_F4 KORA_S3 Korcula LBC1936 MESA_AFA_new MESA_CAU_new MESA_HIS_new NEO NFBC66 NFBC86 orcades PIVUS QBB Raine RS1 RS2 RS3 SAPALDIA_Edinburgh SAPALDIA_Gabriel SHIP-1 SHIP-TREND-0 SHIP-TREND-0_B2 Split Twins_UK UKB_AFR UKB_AMR UKB_EAS UKB_EUR UKB_SAS UKHLS VIKING Vis YFS	0.168593	0.0239126	0.408058	0.233291	0.294809	581055	581882	577214	421045	0.2427	0.2497	0.2062	0.1726	-0.0023	0.0014	-0.0013	-0.0183	0.0011	0.0013	0.0002	0.0041	0.03934	0.2833	1.856e-13	7.178e-06	GAB2(PoPs,nearest)
PRSS23	rs11234768	TRUE	11_86448839_C_T	11	86448839	FEV1/FVC	PEF,FEV1,FF	T	C	0.87	0.13	9.664	4.3e-22	+++++--+-+-+-++-++--++++++++--+-++--+++-++++++++-+	ALHS ALSPAC ARIC_AA ARIC_EA B58C BHS CHSAA CHSEA CKB EPIC EXCEED FHS FinnTwin GS20K H2000 HCHS hunt KORA_F4 KORA_S3 Korcula LBC1936 MESA_AFA_new MESA_CAU_new MESA_HIS_new NEO NFBC66 NFBC86 orcades PIVUS QBB Raine RS1 RS2 RS3 SAPALDIA_Edinburgh SAPALDIA_Gabriel SHIP-1 SHIP-TREND-0 SHIP-TREND-0_B2 Split Twins_UK UKB_AFR UKB_AMR UKB_EAS UKB_EUR UKB_SAS UKHLS VIKING Vis YFS	0.845339	0.992548	0.994246	0.882773	0.903864	581058	581885	577217	421045	0.8493	0.8492	0.8477	0.848	0.0125	0.0066	0.0019	0.0295	0.0014	0.0016	0.0002	0.0043	4.282e-19	5.406e-05	1.373e-23	4.653e-12	CTD-2005H7.1(eQTL), FZD4(PoPs), PRSS23(nearest)
NOX4	rs12290257	FALSE	11_89314252_C_T	11	89314252	FVC		T	C	0.313	0.313	-7.016	2.28e-12	-+----+--+----+---+-++++---+--------+--++--+-+---+	ALHS ALSPAC ARIC_AA ARIC_EA B58C BHS CHSAA CHSEA CKB EPIC EXCEED FHS FinnTwin GS20K H2000 HCHS hunt KORA_F4 KORA_S3 Korcula LBC1936 MESA_AFA_new MESA_CAU_new MESA_HIS_new NEO NFBC66 NFBC86 orcades PIVUS QBB Raine RS1 RS2 RS3 SAPALDIA_Edinburgh SAPALDIA_Gabriel SHIP-1 SHIP-TREND-0 SHIP-TREND-0_B2 Split Twins_UK UKB_AFR UKB_AMR UKB_EAS UKB_EUR UKB_SAS UKHLS VIKING Vis YFS	0.360445	0.402179	0.0987651	0.341586	0.276361	581051	581878	577210	421045	0.3341	0.3314	0.3481	0.3528	-0.005	-0.0079	0.0001	-0.0098	0.001	0.0012	0.0001	0.0032	8.728e-07	3.943e-11	0.3094	0.002258	NOX4(PoPs,nearest)
MAML2	rs10501835	FALSE	11_95729876_A_C	11	95729876	FEV1/FVC		A	C	0.156	0.156	6.254	4.01e-10	++++-+++++++-++++++-+-++-++---+++++++-+-+-+++-+-+-	ALHS ALSPAC ARIC_AA ARIC_EA B58C BHS CHSAA CHSEA CKB EPIC EXCEED FHS FinnTwin GS20K H2000 HCHS hunt KORA_F4 KORA_S3 Korcula LBC1936 MESA_AFA_new MESA_CAU_new MESA_HIS_new NEO NFBC66 NFBC86 orcades PIVUS QBB Raine RS1 RS2 RS3 SAPALDIA_Edinburgh SAPALDIA_Gabriel SHIP-1 SHIP-TREND-0 SHIP-TREND-0_B2 Split Twins_UK UKB_AFR UKB_AMR UKB_EAS UKB_EUR UKB_SAS UKHLS VIKING Vis YFS	0.123497	0.185593	0.372762	0.178342	0.142623	581060	581887	577219	421045	0.1862	0.1924	0.1506	0.1265	0.0042	0.0017	0.001	0.0124	0.0012	0.0014	0.0002	0.0046	0.0006957	0.2365	7.182e-08	0.006881	MAML2(PoPs,nearest)
ARHGAP42	rs10679701	FALSE	11_100497289_C_CATACTT	11	100497289	FEV1/FVC		CATACTT	C	0.829	0.171	7.551	4.32e-14	??-?????+?????-??????????????+???????????+++++????	ALHS ALSPAC ARIC_AA ARIC_EA B58C BHS CHSAA CHSEA CKB EPIC EXCEED FHS FinnTwin GS20K H2000 HCHS hunt KORA_F4 KORA_S3 Korcula LBC1936 MESA_AFA_new MESA_CAU_new MESA_HIS_new NEO NFBC66 NFBC86 orcades PIVUS QBB Raine RS1 RS2 RS3 SAPALDIA_Edinburgh SAPALDIA_Gabriel SHIP-1 SHIP-TREND-0 SHIP-TREND-0_B2 Split Twins_UK UKB_AFR UKB_AMR UKB_EAS UKB_EUR UKB_SAS UKHLS VIKING Vis YFS	0.787908	0.83474	0.973067	0.870905	0.873738	435386	435386	435386	336335	0.7973	0.7981	0.7918	0.7898	0.0029	-0.0041	0.0016	0.0136	0.0015	0.0018	0.0002	0.0045	0.0555	0.02284	2.535e-16	0.002294	ARHGAP42(PoPs,nearest), TMEM133(eQTL)
ARHGAP20	11:110471424_ATAACAGTAACAGTAACCTG_A	FALSE	11_110471424_A_ATAACAGTAACAGTAACCTG	11	110471424	FEV1/FVC		A	ATAACAGTAACAGTAACCTG	0.0801	0.0801	-6.789	1.13e-11	??????????????-??????????????-???????????--+--????	ALHS ALSPAC ARIC_AA ARIC_EA B58C BHS CHSAA CHSEA CKB EPIC EXCEED FHS FinnTwin GS20K H2000 HCHS hunt KORA_F4 KORA_S3 Korcula LBC1936 MESA_AFA_new MESA_CAU_new MESA_HIS_new NEO NFBC66 NFBC86 orcades PIVUS QBB Raine RS1 RS2 RS3 SAPALDIA_Edinburgh SAPALDIA_Gabriel SHIP-1 SHIP-TREND-0 SHIP-TREND-0_B2 Split Twins_UK UKB_AFR UKB_AMR UKB_EAS UKB_EUR UKB_SAS UKHLS VIKING Vis YFS	0.079871	0.0919959	0.046966	0.0862107	0.0601942	348851	348851	348851	333515	0.0806	0.0805	0.0801	0.0798	-0.0073	-0.0008	-0.0019	-0.0319	0.0023	0.0027	0.0003	0.0066	0.001316	0.7665	1.222e-11	1.349e-06	ARHGAP20(PoPs,nearest)
ZBTB16	rs636406	FALSE	11_114031092_C_G	11	114031092	FEV1		C	G	0.641	0.359	-5.881	4.07e-09	-+--------+-------+---+--------+-+++++-++--+-----+	ALHS ALSPAC ARIC_AA ARIC_EA B58C BHS CHSAA CHSEA CKB EPIC EXCEED FHS FinnTwin GS20K H2000 HCHS hunt KORA_F4 KORA_S3 Korcula LBC1936 MESA_AFA_new MESA_CAU_new MESA_HIS_new NEO NFBC66 NFBC86 orcades PIVUS QBB Raine RS1 RS2 RS3 SAPALDIA_Edinburgh SAPALDIA_Gabriel SHIP-1 SHIP-TREND-0 SHIP-TREND-0_B2 Split Twins_UK UKB_AFR UKB_AMR UKB_EAS UKB_EUR UKB_SAS UKHLS VIKING Vis YFS	0.641175	0.203691	0.679348	0.671372	0.678689	581038	581865	577197	421045	0.6425	0.644	0.6369	0.6373	-0.0052	-0.0059	-0.0001	-0.0069	0.001	0.0011	0.0001	0.0032	4.509e-08	9.236e-08	0.3601	0.02994	ZBTB16(PoPs,nearest)
CADM1	rs898614	FALSE	11_115408679_C_T	11	115408679	FEV1/FVC		T	C	0.603	0.397	6.094	1.1e-09	-+++++-+++-+-++++----+++--+-+--++++-++-+-++++-+---	ALHS ALSPAC ARIC_AA ARIC_EA B58C BHS CHSAA CHSEA CKB EPIC EXCEED FHS FinnTwin GS20K H2000 HCHS hunt KORA_F4 KORA_S3 Korcula LBC1936 MESA_AFA_new MESA_CAU_new MESA_HIS_new NEO NFBC66 NFBC86 orcades PIVUS QBB Raine RS1 RS2 RS3 SAPALDIA_Edinburgh SAPALDIA_Gabriel SHIP-1 SHIP-TREND-0 SHIP-TREND-0_B2 Split Twins_UK UKB_AFR UKB_AMR UKB_EAS UKB_EUR UKB_SAS UKHLS VIKING Vis YFS	0.649305	0.714956	0.371304	0.585148	0.456229	581059	581886	577218	421045	0.5903	0.5841	0.621	0.6356	0.0041	0.0018	0.0008	0.0107	0.0009	0.0011	0.0001	0.0032	1.41e-05	0.09232	4.155e-09	0.0008412	CADM1(PoPs,nearest)
SORL1	rs10790454	FALSE	11_121590615_A_C	11	121590615	PEF	PEF,FF	A	C	0.731	0.269	-7.159	8.13e-13	+---+--+----+++-+-+---	ALSPAC ARIC_AA B58C EPIC FinnTwin hunt LBC1936 orcades Raine RS1 RS2 RS3 SHIP-1 SHIP-TREND-0 SHIP-TREND-0_B2 Split UKB_AFR UKB_AMR UKB_EAS UKB_EUR UKB_SAS VIKING	0.738859	0.159556	0.816774	0.718525	0.742319	581060	581887	577219	421045	0.7387	0.7398	0.7344	0.7241	-0.0003	0.003	-0.0008	-0.0232	0.001	0.0012	0.0002	0.0035	0.7826	0.01575	5.989e-08	2.648e-11	SORL1(PoPs,nearest)
UBASH3B	rs873590	FALSE	11_122670390_G_T	11	122670390	FEV1/FVC		T	G	0.255	0.255	-6.883	5.85e-12	-+--++----+--------+---++--+-+-++----+--++-+-+-+++	ALHS ALSPAC ARIC_AA ARIC_EA B58C BHS CHSAA CHSEA CKB EPIC EXCEED FHS FinnTwin GS20K H2000 HCHS hunt KORA_F4 KORA_S3 Korcula LBC1936 MESA_AFA_new MESA_CAU_new MESA_HIS_new NEO NFBC66 NFBC86 orcades PIVUS QBB Raine RS1 RS2 RS3 SAPALDIA_Edinburgh SAPALDIA_Gabriel SHIP-1 SHIP-TREND-0 SHIP-TREND-0_B2 Split Twins_UK UKB_AFR UKB_AMR UKB_EAS UKB_EUR UKB_SAS UKHLS VIKING Vis YFS	0.220284	0.52033	0.439386	0.249758	0.264067	581060	581887	577219	421045	0.275	0.2796	0.2504	0.2306	-0.0028	0.0006	-0.0011	-0.0116	0.0011	0.0012	0.0002	0.0037	0.007103	0.6043	1.979e-12	0.00154	UBASH3B(PoPs,nearest)
PKNOX2-AS1	rs375714778	FALSE	11_125015284_T_TAAA	11	125015284	FVC		T	TAAA	0.28	0.28	6.166	6.99e-10	??+?????+???????????????????????????????+++++????	ALHS ALSPAC ARIC_AA ARIC_EA B58C BHS CHSAA CHSEA CKB EPIC EXCEED FHS FinnTwin GS20K H2000 HCHS hunt KORA_F4 KORA_S3 Korcula LBC1936 MESA_AFA_new MESA_CAU_new MESA_HIS_new NEO NFBC66 NFBC86 orcades PIVUS Raine RS1 RS2 RS3 SAPALDIA_Edinburgh SAPALDIA_Gabriel SHIP-1 SHIP-TREND-0 SHIP-TREND-0_B2 Split Twins_UK UKB_AFR UKB_AMR UKB_EAS UKB_EUR UKB_SAS UKHLS VIKING Vis YFS	0.310538	0.221121	0.1126	0.268661	0.172	420050	420050	420050	336335	0.2793	0.2765	0.2996	0.3076	0.0062	0.0089	-0.0001	0.0093	0.0012	0.0015	0.0002	0.0039	6.43e-07	1.642e-09	0.601	0.01652	PKNOX2(eQTL,PoPs), EI24(eQTL), FEZ1(eQTL), PKNOX2-AS1(nearest)
CDON	rs79864933	FALSE	11_125904580_C_T	11	125904580	FEV1		T	C	0.926	0.074	6.472	9.67e-11	++-++++-+++-+++++++++----+-+-+-+----+--+-+-++-++-	ALHS ALSPAC ARIC_AA ARIC_EA B58C BHS CHSAA CHSEA CKB EPIC EXCEED FHS FinnTwin GS20K H2000 HCHS hunt KORA_F4 KORA_S3 Korcula LBC1936 MESA_AFA_new MESA_CAU_new MESA_HIS_new NEO NFBC66 NFBC86 orcades PIVUS Raine RS1 RS2 RS3 SAPALDIA_Edinburgh SAPALDIA_Gabriel SHIP-1 SHIP-TREND-0 SHIP-TREND-0_B2 Split Twins_UK UKB_AFR UKB_AMR UKB_EAS UKB_EUR UKB_SAS UKHLS VIKING Vis YFS	0.933113	0.990204	0.877426	0.880137	0.911577	581054	581881	577213	421045	0.915	0.9139	0.9244	0.9311	0.0108	0.0091	0.0013	0.0248	0.0017	0.002	0.0003	0.0061	2.638e-10	5.296e-06	4.343e-07	4.879e-05	CDON(pQTL,PoPs,nearest), FOXRED1(rare_disease), HYLS1(rare_disease), PKNOX2(eQTL), ST3GAL4(WES)
RPUSD4	rs563519	TRUE	11_126028717_C_T	11	126028717	FEV1	PEF,FEV1,FF	T	C	0.705	0.295	10.444	1.56e-25	+++++++++++++++++-++--++++++---+-+++--+-+++-++++-+	ALHS ALSPAC ARIC_AA ARIC_EA B58C BHS CHSAA CHSEA CKB EPIC EXCEED FHS FinnTwin GS20K H2000 HCHS hunt KORA_F4 KORA_S3 Korcula LBC1936 MESA_AFA_new MESA_CAU_new MESA_HIS_new NEO NFBC66 NFBC86 orcades PIVUS QBB Raine RS1 RS2 RS3 SAPALDIA_Edinburgh SAPALDIA_Gabriel SHIP-1 SHIP-TREND-0 SHIP-TREND-0_B2 Split Twins_UK UKB_AFR UKB_AMR UKB_EAS UKB_EUR UKB_SAS UKHLS VIKING Vis YFS	0.785568	0.276437	0.363491	0.699071	0.54555	581054	581881	577213	421045	0.6616	0.6566	0.7213	0.7696	0.0104	0.0088	0.0012	0.0274	0.0011	0.0012	0.0002	0.0037	5.261e-23	1.076e-12	2.218e-14	9.741e-14	CDON(PoPs), FOXRED1(rare_disease), HYLS1(rare_disease), RPUSD4(nearest), ST3GAL4(WES)
ETS1	rs7108992	FALSE	11_128381867_A_C	11	128381867	FVC	FEV1,FVC	A	C	0.307	0.307	8.09	5.98e-16	--+-+-++++++-++++-+-++--+++++++-+-+++-+-+++-++++++	ALHS ALSPAC ARIC_AA ARIC_EA B58C BHS CHSAA CHSEA CKB EPIC EXCEED FHS FinnTwin GS20K H2000 HCHS hunt KORA_F4 KORA_S3 Korcula LBC1936 MESA_AFA_new MESA_CAU_new MESA_HIS_new NEO NFBC66 NFBC86 orcades PIVUS QBB Raine RS1 RS2 RS3 SAPALDIA_Edinburgh SAPALDIA_Gabriel SHIP-1 SHIP-TREND-0 SHIP-TREND-0_B2 Split Twins_UK UKB_AFR UKB_AMR UKB_EAS UKB_EUR UKB_SAS UKHLS VIKING Vis YFS	0.339545	0.167985	0.150428	0.40514	0.28732	581060	581887	577219	421045	0.3185	0.317	0.3318	0.345	0.0053	0.0084	-0.0004	0.0017	0.001	0.0012	0.0001	0.0032	1.649e-07	1.184e-12	0.005107	0.6094	ETS1(nearest), FLI1(PoPs)
ADAMTS8	rs7927048	FALSE	11_130297948_C_G	11	130297948	FVC	FEV1,FVC	C	G	0.394	0.394	7.7	1.36e-14	++++-++++-++-+++++-+-+-+-+-+++++++++++++-++++-+--	ALHS ALSPAC ARIC_AA ARIC_EA B58C BHS CHSAA CHSEA CKB EPIC EXCEED FHS FinnTwin GS20K H2000 HCHS hunt KORA_F4 KORA_S3 Korcula LBC1936 MESA_AFA_new MESA_CAU_new MESA_HIS_new NEO NFBC66 NFBC86 orcades PIVUS Raine RS1 RS2 RS3 SAPALDIA_Edinburgh SAPALDIA_Gabriel SHIP-1 SHIP-TREND-0 SHIP-TREND-0_B2 Split Twins_UK UKB_AFR UKB_AMR UKB_EAS UKB_EUR UKB_SAS UKHLS VIKING Vis YFS	0.388949	0.806419	0.368016	0.385649	0.558815	581043	581870	577202	421045	0.395	0.3945	0.3968	0.4027	0.0066	0.0087	0	0.0095	0.0009	0.0011	0.0001	0.0032	2.836e-12	2.912e-15	0.8483	0.002771	ADAMTS15(mouse_KO,PoPs), ADAMTS8(credible,nearest)
NTM	rs7118465	FALSE	11_131970313_C_T	11	131970313	FEV1/FVC	FEV1,FF	T	C	0.624	0.376	-10.303	6.8e-25	-+--+-+----+--+---+----+-+-++-+-----++++-------+--	ALHS ALSPAC ARIC_AA ARIC_EA B58C BHS CHSAA CHSEA CKB EPIC EXCEED FHS FinnTwin GS20K H2000 HCHS hunt KORA_F4 KORA_S3 Korcula LBC1936 MESA_AFA_new MESA_CAU_new MESA_HIS_new NEO NFBC66 NFBC86 orcades PIVUS QBB Raine RS1 RS2 RS3 SAPALDIA_Edinburgh SAPALDIA_Gabriel SHIP-1 SHIP-TREND-0 SHIP-TREND-0_B2 Split Twins_UK UKB_AFR UKB_AMR UKB_EAS UKB_EUR UKB_SAS UKHLS VIKING Vis YFS	0.68156	0.69879	0.301377	0.687714	0.608963	581060	581887	577219	421045	0.6103	0.6015	0.656	0.6703	-0.0052	-0.0016	-0.0013	-0.0161	0.001	0.0011	0.0001	0.0033	8.452e-08	0.1485	1.177e-19	7.978e-07	NTM(eQTL,PoPs,nearest)
B4GALNT3	rs12811171	FALSE	12_580772_C_T	12	580772	PEF		T	C	0.346	0.346	-7.785	6.98e-15	+-----+---+-+-+-+??-+-	ALSPAC ARIC_AA B58C EPIC FinnTwin hunt LBC1936 orcades Raine RS1 RS2 RS3 SHIP-1 SHIP-TREND-0 SHIP-TREND-0_B2 Split UKB_AFR UKB_AMR UKB_EAS UKB_EUR UKB_SAS VIKING	0.350543	0.133793	0.00500226	0.435272	0.166222	569497	570324	565656	421045	0.3428	0.3423	0.3439	0.3437	-0.0055	-0.0054	-0.0004	-0.0238	0.0011	0.0013	0.0001	0.0032	2.963e-07	1.741e-05	0.00358	1.983e-13	B4GALNT3(eQTL,nearest), KDM5A(PoPs)
NINJ2	rs2535398	FALSE	12_713752_C_T	12	713752	PEF		T	C	0.352	0.352	7.714	1.22e-14	+-++-+++-+++++++++-++-	ALSPAC ARIC_AA B58C EPIC FinnTwin hunt LBC1936 orcades Raine RS1 RS2 RS3 SHIP-1 SHIP-TREND-0 SHIP-TREND-0_B2 Split UKB_AFR UKB_AMR UKB_EAS UKB_EUR UKB_SAS VIKING	0.349824	0.351925	0.644257	0.423494	0.452527	581051	581878	577210	421045	0.4179	0.4215	0.3819	0.3627	0.0048	0.0031	0.0008	0.0252	0.0009	0.0011	0.0001	0.0032	3.596e-07	0.005314	1.765e-08	3.652e-15	NINJ2(nearest), WNK1(PoPs)
ERC1	rs10848442	FALSE	12_1237661_A_G	12	1237661	FVC		A	G	0.55	0.45	7.571	3.72e-14	++++++++++--++-+-+-++++-+---++--++--++++-+	ALHS ALSPAC ARIC_EA B58C BHS CHSEA EPIC EXCEED FHS FinnTwin GS20K H2000 HCHS hunt KORA_F4 KORA_S3 Korcula LBC1936 MESA_CAU_new MESA_HIS_new NEO NFBC66 NFBC86 orcades PIVUS Raine RS1 RS2 RS3 SAPALDIA_Edinburgh SAPALDIA_Gabriel SHIP-1 SHIP-TREND-0 SHIP-TREND-0_B2 Split Twins_UK UKB_AMR UKB_EUR UKHLS VIKING Vis YFS	0.553516	0.0915766	0.768605	0.386045	0.593105	581051	581878	577210	421045	0.5776	0.5808	0.5584	0.5415	0.0042	0.0074	-0.0006	0.0036	0.0009	0.0011	0.0001	0.0031	9.609e-06	2.45e-11	1.57e-05	0.2395	ERC1(PoPs,nearest), CCDC77(eQTL)
ERC1	12:1465365_CA_C	FALSE	12_1465365_C_CA	12	1465365	FEV1/FVC		CA	C	0.902	0.098	-6.44	1.2e-10	??-?????+????????????????????????????????-----????	ALHS ALSPAC ARIC_AA ARIC_EA B58C BHS CHSAA CHSEA CKB EPIC EXCEED FHS FinnTwin GS20K H2000 HCHS hunt KORA_F4 KORA_S3 Korcula LBC1936 MESA_AFA_new MESA_CAU_new MESA_HIS_new NEO NFBC66 NFBC86 orcades PIVUS QBB Raine RS1 RS2 RS3 SAPALDIA_Edinburgh SAPALDIA_Gabriel SHIP-1 SHIP-TREND-0 SHIP-TREND-0_B2 Split Twins_UK UKB_AFR UKB_AMR UKB_EAS UKB_EUR UKB_SAS UKHLS VIKING Vis YFS	0.905726	0.368428	0.904616	0.849667	0.822769	420050	420050	420050	336335	0.8812	0.8804	0.8796	0.8812	-0.0013	0.0054	-0.0019	-0.0129	0.0019	0.0023	0.0003	0.0061	0.4848	0.01589	5.361e-13	0.03444	ERC1(nearest), NINJ2(eQTL), RP11-218M22.1(eQTL), RP5-1154L15.2(eQTL), WNT5B(PoPs)
FKBP4	rs56196860	TRUE	12_2908330_A_C	12	2908330	FVC		A	C	0.0295	0.0295	-7.477	7.62e-14	+--++--+?---+-+-----+-++--+--?---++-----+--?-----+	ALHS ALSPAC ARIC_AA ARIC_EA B58C BHS CHSAA CHSEA CKB EPIC EXCEED FHS FinnTwin GS20K H2000 HCHS hunt KORA_F4 KORA_S3 Korcula LBC1936 MESA_AFA_new MESA_CAU_new MESA_HIS_new NEO NFBC66 NFBC86 orcades PIVUS QBB Raine RS1 RS2 RS3 SAPALDIA_Edinburgh SAPALDIA_Gabriel SHIP-1 SHIP-TREND-0 SHIP-TREND-0_B2 Split Twins_UK UKB_AFR UKB_AMR UKB_EAS UKB_EUR UKB_SAS UKHLS VIKING Vis YFS	0.0314855	0.00224746	0.000959079	0.0187634	0.0029274	483816	484643	479975	419481	0.0309	0.0308	0.0309	0.031	-0.0169	-0.0251	0.0007	-0.0333	0.0031	0.0036	0.0004	0.009	3.505e-08	5.314e-12	0.08476	0.0002306	FKBP4(credible,nearest), CACNA1C(PoPs), TSPAN9(eQTL)
TSPAN9	rs2335666	FALSE	12_3318258_A_G	12	3318258	FVC		A	G	0.264	0.264	-6.323	2.57e-10	-----+--+--+-+---+++--+------+++-+-------+	ALHS ALSPAC ARIC_EA B58C BHS CHSEA EPIC EXCEED FHS FinnTwin GS20K H2000 HCHS hunt KORA_F4 KORA_S3 Korcula LBC1936 MESA_CAU_new MESA_HIS_new NEO NFBC66 NFBC86 orcades PIVUS Raine RS1 RS2 RS3 SAPALDIA_Edinburgh SAPALDIA_Gabriel SHIP-1 SHIP-TREND-0 SHIP-TREND-0_B2 Split Twins_UK UKB_AMR UKB_EUR UKHLS VIKING Vis YFS	0.266808	0.0310492	0.113008	0.276094	0.279212	581053	581880	577212	421045	0.2463	0.2441	0.2579	0.2617	-0.0045	-0.0069	0.0002	-0.0039	0.0011	0.0013	0.0002	0.0035	3.338e-05	4.732e-08	0.1971	0.2655	TEAD4(PoPs), TSPAN9(nearest)
TSPAN9	rs66462026	FALSE	12_3390197_C_T	12	3390197	FVC		T	C	0.0614	0.0614	6.167	6.96e-10	++-+++-+++++++++-+--+-++----+++-+++++++-+-	ALHS ALSPAC ARIC_EA B58C BHS CHSEA EPIC EXCEED FHS FinnTwin GS20K H2000 HCHS hunt KORA_F4 KORA_S3 Korcula LBC1936 MESA_CAU_new MESA_HIS_new NEO NFBC66 NFBC86 orcades PIVUS Raine RS1 RS2 RS3 SAPALDIA_Edinburgh SAPALDIA_Gabriel SHIP-1 SHIP-TREND-0 SHIP-TREND-0_B2 Split Twins_UK UKB_AMR UKB_EUR UKHLS VIKING Vis YFS	0.0618626	0.00422355	0.000511509	0.0626049	0.03287	495779	496606	491938	419481	0.0607	0.0608	0.061	0.0607	0.0107	0.0143	-0.0002	0.0143	0.0021	0.0025	0.0003	0.0064	5.078e-07	1.112e-08	0.4451	0.02582	TSPAN9(eQTL,nearest), TEAD4(PoPs)
CCND2-AS1	rs12811814	TRUE	12_4243749_C_T	12	4243749	FEV1	FEV1,FVC	T	C	0.461	0.461	6.717	1.85e-11	+-++-++-++++++++-+++++-+-+-++-++--+++++---	ALHS ALSPAC ARIC_EA B58C BHS CHSEA EPIC EXCEED FHS FinnTwin GS20K H2000 HCHS hunt KORA_F4 KORA_S3 Korcula LBC1936 MESA_CAU_new MESA_HIS_new NEO NFBC66 NFBC86 orcades PIVUS Raine RS1 RS2 RS3 SAPALDIA_Edinburgh SAPALDIA_Gabriel SHIP-1 SHIP-TREND-0 SHIP-TREND-0_B2 Split Twins_UK UKB_AMR UKB_EUR UKHLS VIKING Vis YFS	0.458251	0.72262	0.917385	0.547179	0.749497	581036	581863	577195	421045	0.4995	0.503	0.4777	0.4727	0.0058	0.0057	0.0004	0.0151	0.001	0.0012	0.0001	0.0031	4.458e-09	1.004e-06	0.004473	1.227e-06	CCND2(PoPs), CCND2-AS1(nearest), TSPAN9(eQTL)
ETV6	rs79715891	FALSE	12_11912391_A_G	12	11912391	FEV1/FVC		A	G	0.164	0.164	-5.942	2.81e-09	+-+++-+---+------++-+--+------+---+-----------+---	ALHS ALSPAC ARIC_AA ARIC_EA B58C BHS CHSAA CHSEA CKB EPIC EXCEED FHS FinnTwin GS20K H2000 HCHS hunt KORA_F4 KORA_S3 Korcula LBC1936 MESA_AFA_new MESA_CAU_new MESA_HIS_new NEO NFBC66 NFBC86 orcades PIVUS QBB Raine RS1 RS2 RS3 SAPALDIA_Edinburgh SAPALDIA_Gabriel SHIP-1 SHIP-TREND-0 SHIP-TREND-0_B2 Split Twins_UK UKB_AFR UKB_AMR UKB_EAS UKB_EUR UKB_SAS UKHLS VIKING Vis YFS	0.133596	0.152334	0.321729	0.13329	0.274588	581059	581886	577218	421045	0.1915	0.1945	0.157	0.136	-0.006	-0.0032	-0.001	-0.008	0.0012	0.0014	0.0002	0.0045	1.29e-06	0.02429	4.75e-07	0.074	ETV6(PoPs,nearest), DUSP16(eQTL)
RERG	rs10846139	FALSE	12_15268799_C_T	12	15268799	FEV1/FVC	FEV1,FF	T	C	0.535	0.465	8.061	7.54e-16	++-+---++-+++-++++++-+-+++++-++-+++-+-+--+--+--+--	ALHS ALSPAC ARIC_AA ARIC_EA B58C BHS CHSAA CHSEA CKB EPIC EXCEED FHS FinnTwin GS20K H2000 HCHS hunt KORA_F4 KORA_S3 Korcula LBC1936 MESA_AFA_new MESA_CAU_new MESA_HIS_new NEO NFBC66 NFBC86 orcades PIVUS QBB Raine RS1 RS2 RS3 SAPALDIA_Edinburgh SAPALDIA_Gabriel SHIP-1 SHIP-TREND-0 SHIP-TREND-0_B2 Split Twins_UK UKB_AFR UKB_AMR UKB_EAS UKB_EUR UKB_SAS UKHLS VIKING Vis YFS	0.536667	0.570003	0.527453	0.551106	0.471165	581058	581885	577217	421045	0.5342	0.5337	0.5369	0.5347	0.0052	0.0023	0.001	0.0176	0.0009	0.0011	0.0001	0.0031	9.057e-09	0.02984	9.673e-15	9.72e-09	MGP(rare_disease,PoPs), RERG(nearest)
CAPZA3	rs10743288	FALSE	12_19058954_A_G	12	19058954	FEV1/FVC		A	G	0.855	0.145	-6.304	2.91e-10	++---+----+-----+--++--+----+-----+++-+----+-+	ALHS ALSPAC ARIC_AA ARIC_EA B58C BHS CHSAA CHSEA CKB EPIC EXCEED FHS FinnTwin GS20K H2000 hunt KORA_F4 KORA_S3 Korcula LBC1936 MESA_CAU_new NEO NFBC66 NFBC86 orcades PIVUS Raine RS1 RS2 RS3 SAPALDIA_Edinburgh SAPALDIA_Gabriel SHIP-1 SHIP-TREND-0 SHIP-TREND-0_B2 Split Twins_UK UKB_AFR UKB_AMR UKB_EAS UKB_EUR UKB_SAS UKHLS VIKING Vis YFS	0.858836	0.401912	0.89154	0.780258	0.792361	581060	581887	577219	421045	0.8403	0.841	0.8403	0.8362	-0.0034	0.0001	-0.0011	-0.0067	0.0013	0.0015	0.0002	0.0043	0.007798	0.9645	1.971e-08	0.1237	CAPZA3(nearest), PLEKHA5(PoPs)
AEBP2	rs10841302	TRUE	12_19808912_C_G	12	19808912	FEV1/FVC		C	G	0.508	0.492	7.162	7.93e-13	++-+++-++++-++++++--+-++-++-+-+++++--++-+++++-	ALHS ALSPAC ARIC_AA ARIC_EA B58C BHS CHSAA CHSEA CKB EPIC EXCEED FHS FinnTwin GS20K H2000 hunt KORA_F4 KORA_S3 Korcula LBC1936 MESA_CAU_new NEO NFBC66 NFBC86 orcades PIVUS Raine RS1 RS2 RS3 SAPALDIA_Edinburgh SAPALDIA_Gabriel SHIP-1 SHIP-TREND-0 SHIP-TREND-0_B2 Split Twins_UK UKB_AFR UKB_AMR UKB_EAS UKB_EUR UKB_SAS UKHLS VIKING Vis YFS	0.547852	0.802703	0.228875	0.520014	0.429153	581060	581887	577219	421045	0.5047	0.5003	0.5335	0.5407	0.0034	0.0004	0.0009	0.007	0.0009	0.0011	0.0001	0.0031	0.0003447	0.7171	2.849e-12	0.02403	AEBP2(PoPs,nearest)
LOC100506393	rs274995	FALSE	12_20386656_C_T	12	20386656	FEV1/FVC	FEV1,FF	T	C	0.516	0.484	8.082	6.37e-16	+-+++++++----++?+--++?+?+++--+++++-+-++-+++-+++---	ALHS ALSPAC ARIC_AA ARIC_EA B58C BHS CHSAA CHSEA CKB EPIC EXCEED FHS FinnTwin GS20K H2000 HCHS hunt KORA_F4 KORA_S3 Korcula LBC1936 MESA_AFA_new MESA_CAU_new MESA_HIS_new NEO NFBC66 NFBC86 orcades PIVUS QBB Raine RS1 RS2 RS3 SAPALDIA_Edinburgh SAPALDIA_Gabriel SHIP-1 SHIP-TREND-0 SHIP-TREND-0_B2 Split Twins_UK UKB_AFR UKB_AMR UKB_EAS UKB_EUR UKB_SAS UKHLS VIKING Vis YFS	0.582991	0.330364	0.206243	0.522642	0.348465	568270	569097	564429	408267	0.523	0.5173	0.5578	0.5799	0.0058	0.0035	0.0009	0.0132	0.001	0.0011	0.0001	0.0032	2.994e-09	0.002154	8.531e-12	2.841e-05	LOC100506393(nearest), PDE3A(PoPs)
PDE3A	rs112599355	FALSE	12_20705315_C_T	12	20705315	PEF		T	C	0.953	0.047	-7.318	2.52e-13	-+----++--+---+---?---	ALSPAC ARIC_AA B58C EPIC FinnTwin hunt LBC1936 orcades Raine RS1 RS2 RS3 SHIP-1 SHIP-TREND-0 SHIP-TREND-0_B2 Split UKB_AFR UKB_AMR UKB_EAS UKB_EUR UKB_SAS VIKING	0.951891	0.99589	0.999139	0.949607	0.955352	579484	580311	575643	419481	0.9518	0.9519	0.9519	0.9525	-0.0101	-0.0096	-0.001	-0.0511	0.0024	0.0028	0.0003	0.0072	1.86e-05	0.0005885	0.001964	1.784e-12	PDE3A(PoPs,nearest)
SOX5	rs502034	FALSE	12_24437928_A_G	12	24437928	FEV1/FVC		A	G	0.583	0.417	-5.966	2.44e-09	+-+----------+---+++-+--+---++--+----+----++-+-+--	ALHS ALSPAC ARIC_AA ARIC_EA B58C BHS CHSAA CHSEA CKB EPIC EXCEED FHS FinnTwin GS20K H2000 HCHS hunt KORA_F4 KORA_S3 Korcula LBC1936 MESA_AFA_new MESA_CAU_new MESA_HIS_new NEO NFBC66 NFBC86 orcades PIVUS QBB Raine RS1 RS2 RS3 SAPALDIA_Edinburgh SAPALDIA_Gabriel SHIP-1 SHIP-TREND-0 SHIP-TREND-0_B2 Split Twins_UK UKB_AFR UKB_AMR UKB_EAS UKB_EUR UKB_SAS UKHLS VIKING Vis YFS	0.555542	0.225975	0.804131	0.475826	0.533708	581058	581885	577217	421045	0.5774	0.5833	0.5583	0.5448	0.0003	0.0038	-0.0008	-0.0153	0.0009	0.0011	0.0001	0.0031	0.7398	0.0006362	1.517e-08	6.587e-07	SOX5(PoPs,nearest)
REP15	rs11049099	FALSE	12_27856237_A_G	12	27856237	FEV1/FVC		A	G	0.175	0.175	-6.095	1.09e-09	??-?????-?????--+????+?+?????????????????-----????	ALHS ALSPAC ARIC_AA ARIC_EA B58C BHS CHSAA CHSEA CKB EPIC EXCEED FHS FinnTwin GS20K H2000 HCHS hunt KORA_F4 KORA_S3 Korcula LBC1936 MESA_AFA_new MESA_CAU_new MESA_HIS_new NEO NFBC66 NFBC86 orcades PIVUS QBB Raine RS1 RS2 RS3 SAPALDIA_Edinburgh SAPALDIA_Gabriel SHIP-1 SHIP-TREND-0 SHIP-TREND-0_B2 Split Twins_UK UKB_AFR UKB_AMR UKB_EAS UKB_EUR UKB_SAS UKHLS VIKING Vis YFS	0.185083	0.0157846	0.18549	0.167153	0.147919	452972	452972	452972	365467	0.1767	0.1762	0.1809	0.1827	-0.0047	-0.0015	-0.0011	-0.0143	0.0014	0.0016	0.0002	0.0045	0.0007293	0.3405	2.489e-09	0.001579	PPFIBP1(PoPs), REP15(nearest)
KLHL42	rs57380671	FALSE	12_28010407_C_T	12	28010407	FVC	FEV1,FVC	T	C	0.819	0.181	-8.614	7.04e-18	--+-+-----+-+--+--++-------+-++-++++----------++	ALHS ALSPAC ARIC_AA ARIC_EA B58C BHS CHSAA CHSEA CKB EPIC EXCEED FHS FinnTwin GS20K HCHS hunt KORA_F4 KORA_S3 Korcula LBC1936 MESA_AFA_new MESA_CAU_new MESA_HIS_new NEO NFBC66 NFBC86 orcades PIVUS Raine RS1 RS2 RS3 SAPALDIA_Edinburgh SAPALDIA_Gabriel SHIP-1 SHIP-TREND-0 SHIP-TREND-0_B2 Split Twins_UK UKB_AFR UKB_AMR UKB_EAS UKB_EUR UKB_SAS UKHLS VIKING Vis YFS	0.810832	0.986495	0.869378	0.876284	0.891034	581059	581886	577218	421045	0.8196	0.8199	0.8156	0.8145	-0.008	-0.0122	0.0005	-0.0066	0.0012	0.0014	0.0002	0.004	2.04e-11	1.363e-18	0.007143	0.09539	KLHL42(nearest), PTHLH(PoPs)
CCDC91	rs10843111	FALSE	12_28293955_C_T	12	28293955	PEF		T	C	0.309	0.309	8.104	5.33e-16	+-+++++++-+++--+++++++	ALSPAC ARIC_AA B58C EPIC FinnTwin hunt LBC1936 orcades Raine RS1 RS2 RS3 SHIP-1 SHIP-TREND-0 SHIP-TREND-0_B2 Split UKB_AFR UKB_AMR UKB_EAS UKB_EUR UKB_SAS VIKING	0.315451	0.0195234	0.0761647	0.259386	0.20268	581060	581887	577219	421045	0.292	0.2902	0.3056	0.3088	0.012	0.0145	0.0002	0.0245	0.001	0.0012	0.0001	0.0033	3.559e-30	4.187e-32	0.1627	1.726e-13	CCDC91(nearest), PTHLH(PoPs)
CCDC91	rs7977418	TRUE	12_28588242_C_T	12	28588242	FVC	FEV1,FVC	T	C	0.558	0.442	16.949	1.97e-64	+-+++--+++++++?+++++++++++++++-+-+++++++++++++++++	ALHS ALSPAC ARIC_AA ARIC_EA B58C BHS CHSAA CHSEA CKB EPIC EXCEED FHS FinnTwin GS20K H2000 HCHS hunt KORA_F4 KORA_S3 Korcula LBC1936 MESA_AFA_new MESA_CAU_new MESA_HIS_new NEO NFBC66 NFBC86 orcades PIVUS QBB Raine RS1 RS2 RS3 SAPALDIA_Edinburgh SAPALDIA_Gabriel SHIP-1 SHIP-TREND-0 SHIP-TREND-0_B2 Split Twins_UK UKB_AFR UKB_AMR UKB_EAS UKB_EUR UKB_SAS UKHLS VIKING Vis YFS	0.540422	0.743051	0.584269	0.602362	0.583879	577270	578097	573429	421045	0.5597	0.5614	0.5507	0.5482	0.0124	0.0166	-0.0002	0.019	0.0009	0.0011	0.0001	0.0031	3.079e-41	4.271e-54	0.07682	6.343e-10	CCDC91(PoPs,nearest)
CCDC91	rs7974790	FALSE	12_28915302_C_T	12	28915302	PEF		T	C	0.328	0.328	-6.614	3.74e-11	-+----------+----?----	ALSPAC ARIC_AA B58C EPIC FinnTwin hunt LBC1936 orcades Raine RS1 RS2 RS3 SHIP-1 SHIP-TREND-0 SHIP-TREND-0_B2 Split UKB_AFR UKB_AMR UKB_EAS UKB_EUR UKB_SAS VIKING	0.328866	0.340725	0.0753147	0.43365	0.251793	581060	581887	577219	421045	0.3168	0.3143	0.3253	0.326	-0.0016	0.0009	-0.0006	-0.0228	0.001	0.0012	0.0001	0.0033	0.1239	0.4786	1.194e-05	2.486e-12	CCDC91(PoPs,nearest)
CCDC91	rs1086014	TRUE	12_28995761_A_G	12	28995761	FVC	FEV1,FVC	A	G	0.0793	0.0793	6.524	6.83e-11	-++-++--++++-+?+----?+?-++-++--+++-++-+--+++---	ALHS ALSPAC ARIC_AA ARIC_EA B58C BHS CHSAA CHSEA CKB EPIC EXCEED FHS FinnTwin GS20K HCHS hunt KORA_F4 KORA_S3 Korcula LBC1936 MESA_AFA_new MESA_CAU_new MESA_HIS_new NEO NFBC66 NFBC86 orcades PIVUS Raine RS1 RS2 RS3 SAPALDIA_Edinburgh SAPALDIA_Gabriel SHIP-1 SHIP-TREND-0 SHIP-TREND-0_B2 Split Twins_UK UKB_AFR UKB_EAS UKB_EUR UKB_SAS UKHLS VIKING Vis YFS	0.0890751	0.0653827	0.0108131	0.10109	0.125078	568282	569109	564441	408267	0.0862	0.086	0.0877	0.0877	0.0101	0.014	-0.0001	0.0234	0.0018	0.0021	0.0002	0.0055	1.399e-08	2.234e-11	0.5698	1.771e-05	CCDC91(nearest), ERGIC2(PoPs)
IPO8	rs4930936	FALSE	12_30853980_C_T	12	30853980	FVC	FEV1,FVC	T	C	0.577	0.423	6.92	4.53e-12	-+++++--++-+-++-++++++++++-+++++--+-+++-?+++-+++	ALHS ALSPAC ARIC_AA ARIC_EA B58C BHS CHSAA CHSEA CKB EPIC EXCEED FHS FinnTwin GS20K HCHS hunt KORA_F4 KORA_S3 Korcula LBC1936 MESA_AFA_new MESA_CAU_new MESA_HIS_new NEO NFBC66 NFBC86 orcades PIVUS Raine RS1 RS2 RS3 SAPALDIA_Edinburgh SAPALDIA_Gabriel SHIP-1 SHIP-TREND-0 SHIP-TREND-0_B2 Split Twins_UK UKB_AFR UKB_AMR UKB_EAS UKB_EUR UKB_SAS UKHLS VIKING Vis YFS	0.591177	0.858711	0.461837	0.682831	0.51072	581060	581887	577219	421045	0.5657	0.562	0.5829	0.5858	0.0055	0.007	0	0.0065	0.0009	0.0011	0.0001	0.0031	2.258e-09	7.002e-11	0.92	0.03728	CAPRIN2(eQTL,PoPs), IPO8(nearest)
LOC100288798	rs1125909	FALSE	12_46786394_A_G	12	46786394	FVC	FEV1,FVC	A	G	0.722	0.278	5.95	2.69e-09	+++++++-++--++++-+-+--+++++++++++++++--+-++++++--	ALHS ALSPAC ARIC_AA ARIC_EA B58C BHS CHSAA CHSEA CKB EPIC EXCEED FHS FinnTwin GS20K H2000 HCHS hunt KORA_F4 KORA_S3 Korcula LBC1936 MESA_AFA_new MESA_CAU_new MESA_HIS_new NEO NFBC66 NFBC86 orcades PIVUS Raine RS1 RS2 RS3 SAPALDIA_Edinburgh SAPALDIA_Gabriel SHIP-1 SHIP-TREND-0 SHIP-TREND-0_B2 Split Twins_UK UKB_AFR UKB_AMR UKB_EAS UKB_EUR UKB_SAS UKHLS VIKING Vis YFS	0.69548	0.97355	0.905679	0.751279	0.804292	581060	581887	577219	421045	0.714	0.7164	0.7015	0.6891	0.0059	0.0072	0.0002	0.0099	0.001	0.0012	0.0001	0.0033	1.865e-08	4.577e-09	0.2386	0.002995	LOC100288798(nearest), SLC38A2(PoPs)
COL2A1	rs3809324	FALSE	12_48399028_G_T	12	48399028	PEF	PEF,FEV1,FVC	T	G	0.217	0.217	-10.099	5.61e-24	-+-+--+--+------+----+	ALSPAC ARIC_AA B58C EPIC FinnTwin hunt LBC1936 orcades Raine RS1 RS2 RS3 SHIP-1 SHIP-TREND-0 SHIP-TREND-0_B2 Split UKB_AFR UKB_AMR UKB_EAS UKB_EUR UKB_SAS VIKING	0.222157	0.0556437	0.296104	0.256018	0.177468	581055	581882	577214	421045	0.2388	0.2414	0.2246	0.2161	-0.0078	-0.008	-0.0004	-0.0367	0.0011	0.0013	0.0002	0.0037	4.138e-13	1.926e-10	0.00649	4.37e-23	COL2A1(PoPs,nearest)
DIP2B	rs1047912	FALSE	12_51138862_C_T	12	51138862	FVC		T	C	0.266	0.266	6.456	1.08e-10	-+++-+++++-+++-++--++-+++-++---++++++++-+---+-+--+	ALHS ALSPAC ARIC_AA ARIC_EA B58C BHS CHSAA CHSEA CKB EPIC EXCEED FHS FinnTwin GS20K H2000 HCHS hunt KORA_F4 KORA_S3 Korcula LBC1936 MESA_AFA_new MESA_CAU_new MESA_HIS_new NEO NFBC66 NFBC86 orcades PIVUS QBB Raine RS1 RS2 RS3 SAPALDIA_Edinburgh SAPALDIA_Gabriel SHIP-1 SHIP-TREND-0 SHIP-TREND-0_B2 Split Twins_UK UKB_AFR UKB_AMR UKB_EAS UKB_EUR UKB_SAS UKHLS VIKING Vis YFS	0.302173	0.0783061	0.133632	0.198713	0.272834	581051	581878	577210	421045	0.2725	0.2699	0.2854	0.2916	0.005	0.008	-0.0003	0.0086	0.001	0.0012	0.0001	0.0034	1.755e-06	5.899e-11	0.06973	0.01017	ATF1(PoPs), DIP2B(nearest)
ACVR1B	rs7962469	FALSE	12_52348259_A_G	12	52348259	FEV1/FVC		A	G	0.363	0.363	8.738	2.37e-18	+--++++++-+++++++-+--++++++++-+-+++-+++++?-+++++-	ALHS ALSPAC ARIC_AA ARIC_EA B58C BHS CHSAA CHSEA CKB EPIC EXCEED FHS FinnTwin GS20K H2000 HCHS hunt KORA_F4 KORA_S3 Korcula LBC1936 MESA_AFA_new MESA_CAU_new MESA_HIS_new NEO NFBC66 NFBC86 orcades PIVUS Raine RS1 RS2 RS3 SAPALDIA_Edinburgh SAPALDIA_Gabriel SHIP-1 SHIP-TREND-0 SHIP-TREND-0_B2 Split Twins_UK UKB_AFR UKB_AMR UKB_EAS UKB_EUR UKB_SAS UKHLS VIKING Vis YFS	0.354933	0.790419	0.314988	0.34331	0.316838	581043	581870	577202	421045	0.3675	0.3668	0.3661	0.3728	0.0027	-0.0008	0.0011	0.01	0.001	0.0011	0.0001	0.0032	0.004392	0.4466	8.795e-16	0.001858	ACVR1B(eQTL,nearest), NR4A1(PoPs)
HOXC-AS2	rs1109391	FALSE	12_54387377_G_T	12	54387377	FVC		T	G	0.599	0.401	8.313	9.37e-17	++-++-++++-++++++-+++-++++-++++++++-+---+-++++++-+	ALHS ALSPAC ARIC_AA ARIC_EA B58C BHS CHSAA CHSEA CKB EPIC EXCEED FHS FinnTwin GS20K H2000 HCHS hunt KORA_F4 KORA_S3 Korcula LBC1936 MESA_AFA_new MESA_CAU_new MESA_HIS_new NEO NFBC66 NFBC86 orcades PIVUS QBB Raine RS1 RS2 RS3 SAPALDIA_Edinburgh SAPALDIA_Gabriel SHIP-1 SHIP-TREND-0 SHIP-TREND-0_B2 Split Twins_UK UKB_AFR UKB_AMR UKB_EAS UKB_EUR UKB_SAS UKHLS VIKING Vis YFS	0.571059	0.649889	0.737667	0.565812	0.476733	581059	581886	577218	421045	0.5955	0.6001	0.5776	0.5632	0.0038	0.0087	-0.0008	-0.0073	0.0009	0.0011	0.0001	0.0031	5.533e-05	2.762e-15	3.217e-09	0.0174	HOXC-AS1(eQTL), HOXC-AS2(nearest), HOXC8(PoPs), HOXC9(eQTL)
HOXC5	rs2071450	FALSE	12_54428532_C_T	12	54428532	FEV1/FVC	PEF,FF	T	C	0.398	0.398	-8.848	8.95e-19	+--+---------------+-+-++-+--++---+--+++-++--++-+	ALHS ALSPAC ARIC_AA ARIC_EA B58C BHS CHSAA CHSEA CKB EPIC EXCEED FHS FinnTwin GS20K H2000 HCHS hunt KORA_F4 KORA_S3 Korcula LBC1936 MESA_AFA_new MESA_CAU_new MESA_HIS_new NEO NFBC66 NFBC86 orcades PIVUS Raine RS1 RS2 RS3 SAPALDIA_Edinburgh SAPALDIA_Gabriel SHIP-1 SHIP-TREND-0 SHIP-TREND-0_B2 Split Twins_UK UKB_AFR UKB_AMR UKB_EAS UKB_EUR UKB_SAS UKHLS VIKING Vis YFS	0.367328	0.358215	0.596759	0.368972	0.280081	581050	581877	577209	421045	0.4155	0.4185	0.389	0.3648	0.0001	0.005	-0.0012	-0.0184	0.0009	0.0011	0.0001	0.0032	0.9254	6.273e-06	1.993e-17	7.528e-09	CBX5(PoPs), HOXC5(nearest)
ERBB3	rs3741499	TRUE	12_56474379_C_T	12	56474379	FEV1/FVC	FEV1,FF	T	C	0.334	0.334	-8.195	2.5e-16	----+--------+-+-+-+-----+----+-----++--------+-	ALHS ALSPAC ARIC_AA ARIC_EA B58C BHS CHSAA CHSEA CKB EPIC EXCEED FHS FinnTwin GS20K H2000 HCHS hunt KORA_F4 KORA_S3 Korcula LBC1936 MESA_AFA_new MESA_CAU_new MESA_HIS_new NEO NFBC66 NFBC86 orcades PIVUS Raine RS1 RS2 RS3 SAPALDIA_Edinburgh SAPALDIA_Gabriel SHIP-1 SHIP-TREND-0 SHIP-TREND-0_B2 Split Twins_UK UKB_AFR UKB_EAS UKB_EUR UKB_SAS UKHLS VIKING Vis YFS	0.351559	0.452495	0.216229	0.350119	0.225618	581035	581862	577194	421045	0.3278	0.3252	0.3401	0.3544	-0.0068	-0.0041	-0.001	-0.0116	0.001	0.0011	0.0001	0.0032	3.783e-12	0.0003005	1.379e-13	0.0003024	ERBB3(PoPs,nearest), CDK2(eQTL), RPS26(eQTL), STAT2(rare_disease)
LRP1	rs11172113	TRUE	12_57527283_C_T	12	57527283	FEV1/FVC	PEF,FF	T	C	0.615	0.385	-11.449	2.38e-30	-+----+-----+-------+--+----+-+-------++-------++-	ALHS ALSPAC ARIC_AA ARIC_EA B58C BHS CHSAA CHSEA CKB EPIC EXCEED FHS FinnTwin GS20K H2000 HCHS hunt KORA_F4 KORA_S3 Korcula LBC1936 MESA_AFA_new MESA_CAU_new MESA_HIS_new NEO NFBC66 NFBC86 orcades PIVUS QBB Raine RS1 RS2 RS3 SAPALDIA_Edinburgh SAPALDIA_Gabriel SHIP-1 SHIP-TREND-0 SHIP-TREND-0_B2 Split Twins_UK UKB_AFR UKB_AMR UKB_EAS UKB_EUR UKB_SAS UKHLS VIKING Vis YFS	0.587436	0.557842	0.770141	0.635454	0.622834	581060	581887	577219	421045	0.6135	0.6172	0.5974	0.5917	-0.0046	0.0002	-0.0014	-0.0217	0.0009	0.0011	0.0001	0.0031	9.373e-07	0.8665	1.492e-24	2.842e-12	LRP1(eQTL,PoPs,nearest), BAZ2A(eQTL), PRIM1(eQTL), PTGES3(eQTL), STAT6(eQTL)
R3HDM2	rs186767801	FALSE	12_57727682_A_G	12	57727682	FEV1/FVC		A	G	0.0036	0.0036	6.678	2.43e-11	-+?-+-???-+-?+??+??-+?+?+????+--++--?+????+?++??	ALHS ALSPAC ARIC_AA ARIC_EA B58C BHS CHSAA CHSEA CKB EPIC EXCEED FHS FinnTwin GS20K H2000 HCHS hunt KORA_F4 KORA_S3 Korcula LBC1936 MESA_AFA_new MESA_CAU_new MESA_HIS_new NEO NFBC66 NFBC86 orcades PIVUS Raine RS1 RS2 RS3 SAPALDIA_Edinburgh SAPALDIA_Gabriel SHIP-1 SHIP-TREND-0 SHIP-TREND-0_B2 Split Twins_UK UKB_AFR UKB_EAS UKB_EUR UKB_SAS UKHLS VIKING Vis YFS	0.00352568	0.000120607	1.2537e-06	2.66297e-05	1.05616e-05	431412	431432	426770	391818	0.0036	0.0036	0.0036	0.0035	-0.0047	-0.0401	0.0081	0.0345	0.0098	0.0116	0.0013	0.0288	0.6359	0.0005423	7.945e-10	0.2307	LRP1(PoPs), R3HDM2(nearest)
RASSF3	rs1147107	TRUE	12_65026342_A_G	12	65026342	FEV1/FVC		A	G	0.655	0.345	6.63	3.36e-11	-+-+++++++-++++++++-+++++++-++---+-++-++++-++-++-+	ALHS ALSPAC ARIC_AA ARIC_EA B58C BHS CHSAA CHSEA CKB EPIC EXCEED FHS FinnTwin GS20K H2000 HCHS hunt KORA_F4 KORA_S3 Korcula LBC1936 MESA_AFA_new MESA_CAU_new MESA_HIS_new NEO NFBC66 NFBC86 orcades PIVUS QBB Raine RS1 RS2 RS3 SAPALDIA_Edinburgh SAPALDIA_Gabriel SHIP-1 SHIP-TREND-0 SHIP-TREND-0_B2 Split Twins_UK UKB_AFR UKB_AMR UKB_EAS UKB_EUR UKB_SAS UKHLS VIKING Vis YFS	0.628472	0.576978	0.779162	0.698159	0.680534	581060	581887	577219	421045	0.6553	0.6572	0.6403	0.6351	0.0038	0.0013	0.0008	0.0127	0.001	0.0011	0.0001	0.0032	6.223e-05	0.2372	8.324e-10	6.201e-05	RASSF3(PoPs,nearest), TBK1(eQTL), XPOT(eQTL)
MSRB3	rs12825748	TRUE	12_65793153_C_G	12	65793153	FEV1	PEF,FEV1,FVC	C	G	0.306	0.306	10.276	9.05e-25	++++++++++-+++-+++++-+++++-+-+--+++-++++++++++++-+	ALHS ALSPAC ARIC_AA ARIC_EA B58C BHS CHSAA CHSEA CKB EPIC EXCEED FHS FinnTwin GS20K H2000 HCHS hunt KORA_F4 KORA_S3 Korcula LBC1936 MESA_AFA_new MESA_CAU_new MESA_HIS_new NEO NFBC66 NFBC86 orcades PIVUS QBB Raine RS1 RS2 RS3 SAPALDIA_Edinburgh SAPALDIA_Gabriel SHIP-1 SHIP-TREND-0 SHIP-TREND-0_B2 Split Twins_UK UKB_AFR UKB_AMR UKB_EAS UKB_EUR UKB_SAS UKHLS VIKING Vis YFS	0.307157	0.142743	0.296344	0.384207	0.369414	581056	581883	577215	421045	0.3075	0.3072	0.3089	0.3043	0.0098	0.0113	0.0002	0.0196	0.001	0.0012	0.0001	0.0033	4.081e-23	8.902e-23	0.09934	3.219e-09	MSRB3(PoPs,nearest), KRT18P60(eQTL)
LOC100507065	rs2468384	TRUE	12_66017461_C_G	12	66017461	FVC	FEV1,FVC	C	G	0.204	0.204	-7.216	5.35e-13	---+--+----+-++--+++----+-+++---++-++-+-?----+-	ALHS ALSPAC ARIC_AA ARIC_EA B58C BHS CHSAA CHSEA EPIC EXCEED FHS FinnTwin GS20K H2000 HCHS hunt KORA_F4 KORA_S3 Korcula LBC1936 MESA_AFA_new MESA_CAU_new MESA_HIS_new NEO NFBC66 NFBC86 orcades PIVUS Raine RS1 RS2 RS3 SAPALDIA_Edinburgh SAPALDIA_Gabriel SHIP-1 SHIP-TREND-0 SHIP-TREND-0_B2 Split Twins_UK UKB_AFR UKB_AMR UKB_EUR UKB_SAS UKHLS VIKING Vis YFS	0.194753	0.770207	0.580475	0.181897	0.345138	581058	581885	577217	421045	0.3047	0.3145	0.2496	0.2223	-0.0067	-0.0084	0	-0.0117	0.0011	0.0012	0.0002	0.0038	4.691e-10	1.968e-11	0.783	0.00222	HMGA2(PoPs), LOC100507065(nearest)
RPSAP52	rs76900422	FALSE	12_66166141_A_G	12	66166141	FVC	FEV1,FVC	A	G	0.0504	0.0504	-7.988	1.38e-15	----+--+?-----------+-----------+--+-+--+-?---+--	ALHS ALSPAC ARIC_AA ARIC_EA B58C BHS CHSAA CHSEA CKB EPIC EXCEED FHS FinnTwin GS20K H2000 HCHS hunt KORA_F4 KORA_S3 Korcula LBC1936 MESA_AFA_new MESA_CAU_new MESA_HIS_new NEO NFBC66 NFBC86 orcades PIVUS Raine RS1 RS2 RS3 SAPALDIA_Edinburgh SAPALDIA_Gabriel SHIP-1 SHIP-TREND-0 SHIP-TREND-0_B2 Split Twins_UK UKB_AFR UKB_AMR UKB_EAS UKB_EUR UKB_SAS UKHLS VIKING Vis YFS	0.0516844	0.00981969	0.00395793	0.0677178	0.0312867	485779	486606	481938	421045	0.0512	0.0512	0.0511	0.0509	-0.0195	-0.0228	-0.0005	-0.0372	0.0024	0.0028	0.0003	0.0071	9.159e-17	1.664e-16	0.1369	1.41e-07	HMGA2(PoPs), RPSAP52(nearest)
MIR6074	rs1383304	TRUE	12_66405304_A_G	12	66405304	FEV1	PEF,FEV1,FVC	A	G	0.869	0.131	9.536	1.49e-21	++-+++++?++--+++++++++++++++++---++--+++++?++++++	ALHS ALSPAC ARIC_AA ARIC_EA B58C BHS CHSAA CHSEA CKB EPIC EXCEED FHS FinnTwin GS20K H2000 HCHS hunt KORA_F4 KORA_S3 Korcula LBC1936 MESA_AFA_new MESA_CAU_new MESA_HIS_new NEO NFBC66 NFBC86 orcades PIVUS Raine RS1 RS2 RS3 SAPALDIA_Edinburgh SAPALDIA_Gabriel SHIP-1 SHIP-TREND-0 SHIP-TREND-0_B2 Split Twins_UK UKB_AFR UKB_AMR UKB_EAS UKB_EUR UKB_SAS UKHLS VIKING Vis YFS	0.867726	0.857862	0.998607	0.842457	0.950556	495777	496604	491936	419481	0.8689	0.869	0.8684	0.8702	0.0129	0.0127	0.0009	0.03	0.0015	0.0018	0.0002	0.0045	4.893e-18	5.4e-13	2.891e-05	4.189e-11	HMGA2(PoPs), MIR6074(nearest)
FRS2	rs2870898	FALSE	12_69866114_C_T	12	69866114	FEV1	FEV1,FVC	T	C	0.335	0.335	-8.487	2.12e-17	--+---+----------++--+----+-+++---+-----------+--+	ALHS ALSPAC ARIC_AA ARIC_EA B58C BHS CHSAA CHSEA CKB EPIC EXCEED FHS FinnTwin GS20K H2000 HCHS hunt KORA_F4 KORA_S3 Korcula LBC1936 MESA_AFA_new MESA_CAU_new MESA_HIS_new NEO NFBC66 NFBC86 orcades PIVUS QBB Raine RS1 RS2 RS3 SAPALDIA_Edinburgh SAPALDIA_Gabriel SHIP-1 SHIP-TREND-0 SHIP-TREND-0_B2 Split Twins_UK UKB_AFR UKB_AMR UKB_EAS UKB_EUR UKB_SAS UKHLS VIKING Vis YFS	0.345255	0.479293	0.285193	0.440418	0.568154	581057	581884	577216	421045	0.3359	0.3337	0.3442	0.3444	-0.0077	-0.0073	-0.0006	-0.0069	0.001	0.0011	0.0001	0.0032	1.788e-15	9.613e-11	1.09e-05	0.03265	FRS2(PoPs,nearest)
RAB3IP	rs1240293	FALSE	12_70278895_A_T	12	70278895	FEV1/FVC		A	T	0.614	0.386	6.184	6.23e-10	+--+-+++++++-++-++--++-++-++++++--+-++---++++++---	ALHS ALSPAC ARIC_AA ARIC_EA B58C BHS CHSAA CHSEA CKB EPIC EXCEED FHS FinnTwin GS20K H2000 HCHS hunt KORA_F4 KORA_S3 Korcula LBC1936 MESA_AFA_new MESA_CAU_new MESA_HIS_new NEO NFBC66 NFBC86 orcades PIVUS QBB Raine RS1 RS2 RS3 SAPALDIA_Edinburgh SAPALDIA_Gabriel SHIP-1 SHIP-TREND-0 SHIP-TREND-0_B2 Split Twins_UK UKB_AFR UKB_AMR UKB_EAS UKB_EUR UKB_SAS UKHLS VIKING Vis YFS	0.575923	0.271915	0.858979	0.540087	0.572942	581040	581867	577199	421045	0.5994	0.6033	0.5822	0.5675	0.0042	0.0021	0.0008	0.0069	0.001	0.0011	0.0001	0.0031	1.647e-05	0.06793	2.76e-08	0.0276	MYRFL(PoPs), RAB3IP(nearest)
ALX1	rs12820475	TRUE	12_85720579_C_T	12	85720579	PEF	PEF,FEV1,FVC	T	C	0.711	0.289	-8.222	2e-16	----+----+-+-+--------	ALSPAC ARIC_AA B58C EPIC FinnTwin hunt LBC1936 orcades Raine RS1 RS2 RS3 SHIP-1 SHIP-TREND-0 SHIP-TREND-0_B2 Split UKB_AFR UKB_AMR UKB_EAS UKB_EUR UKB_SAS VIKING	0.70964	0.848689	0.817132	0.697322	0.754383	581060	581887	577219	421045	0.7304	0.7324	0.7183	0.7142	-0.0075	-0.0082	-0.0003	-0.0254	0.001	0.0012	0.0001	0.0034	8.441e-13	2.766e-11	0.04263	5.597e-14	ALX1(PoPs,nearest)
CRADD	rs10859579	TRUE	12_94178498_A_G	12	94178498	FVC		A	G	0.529	0.471	-6.984	2.86e-12	--+----------+---------++---+++--+--------+-----+-	ALHS ALSPAC ARIC_AA ARIC_EA B58C BHS CHSAA CHSEA CKB EPIC EXCEED FHS FinnTwin GS20K H2000 HCHS hunt KORA_F4 KORA_S3 Korcula LBC1936 MESA_AFA_new MESA_CAU_new MESA_HIS_new NEO NFBC66 NFBC86 orcades PIVUS QBB Raine RS1 RS2 RS3 SAPALDIA_Edinburgh SAPALDIA_Gabriel SHIP-1 SHIP-TREND-0 SHIP-TREND-0_B2 Split Twins_UK UKB_AFR UKB_AMR UKB_EAS UKB_EUR UKB_SAS UKHLS VIKING Vis YFS	0.545619	0.853434	0.384759	0.658962	0.455897	581060	581887	577219	421045	0.5222	0.5206	0.5399	0.5558	-0.0048	-0.0073	0.0001	0.0017	0.0009	0.0011	0.0001	0.0031	1.475e-07	1.715e-11	0.3687	0.5855	CRADD(eQTL,nearest), SOCS2(eQTL,PoPs), RP11-887P2.5(eQTL)
FGD6	rs6538607	FALSE	12_95541431_A_C	12	95541431	FEV1	FEV1,FF	A	C	0.624	0.376	5.899	3.67e-09	+++++++++--+--++-+++++++++-+++--+++++--++++-+++++-	ALHS ALSPAC ARIC_AA ARIC_EA B58C BHS CHSAA CHSEA CKB EPIC EXCEED FHS FinnTwin GS20K H2000 HCHS hunt KORA_F4 KORA_S3 Korcula LBC1936 MESA_AFA_new MESA_CAU_new MESA_HIS_new NEO NFBC66 NFBC86 orcades PIVUS QBB Raine RS1 RS2 RS3 SAPALDIA_Edinburgh SAPALDIA_Gabriel SHIP-1 SHIP-TREND-0 SHIP-TREND-0_B2 Split Twins_UK UKB_AFR UKB_AMR UKB_EAS UKB_EUR UKB_SAS UKHLS VIKING Vis YFS	0.600594	0.783219	0.726922	0.774229	0.780387	581056	581883	577215	421045	0.625	0.6257	0.6124	0.6009	0.0053	0.0015	0.0013	0.0133	0.0009	0.0011	0.0001	0.0031	1.712e-08	0.1805	7.622e-22	2.102e-05	FGD6(eQTL,PoPs,nearest), NR2C1(eQTL), TMCC3(eQTL), VEZT(eQTL)
FGD6	rs113745635	TRUE	12_95554771_C_T	12	95554771	FEV1/FVC		T	C	0.205	0.205	-10.011	1.37e-23	-+-----+--+-++----++-++-+----+------+++---------+	ALHS ALSPAC ARIC_AA ARIC_EA B58C BHS CHSAA CHSEA CKB EPIC EXCEED FHS FinnTwin GS20K H2000 HCHS hunt KORA_F4 KORA_S3 Korcula LBC1936 MESA_AFA_new MESA_CAU_new MESA_HIS_new NEO NFBC66 NFBC86 orcades PIVUS Raine RS1 RS2 RS3 SAPALDIA_Edinburgh SAPALDIA_Gabriel SHIP-1 SHIP-TREND-0 SHIP-TREND-0_B2 Split Twins_UK UKB_AFR UKB_AMR UKB_EAS UKB_EUR UKB_SAS UKHLS VIKING Vis YFS	0.212575	0.181755	0.122589	0.109585	0.131632	569508	570335	565667	421045	0.2054	0.2047	0.2111	0.21	-0.0049	0.0009	-0.0017	-0.0128	0.0011	0.0013	0.0002	0.0037	1.574e-05	0.4977	1.045e-26	0.0006626	FGD6(eQTL,PoPs,nearest), VEZT(eQTL)
SNRPF	rs6538676	TRUE	12_96240341_C_T	12	96240341	FEV1/FVC	PEF,FF	T	C	0.176	0.176	14.788	1.76e-49	+++++++++++++++++++-+-++++-+++-++++-+++++++-++++-+	ALHS ALSPAC ARIC_AA ARIC_EA B58C BHS CHSAA CHSEA CKB EPIC EXCEED FHS FinnTwin GS20K H2000 HCHS hunt KORA_F4 KORA_S3 Korcula LBC1936 MESA_AFA_new MESA_CAU_new MESA_HIS_new NEO NFBC66 NFBC86 orcades PIVUS QBB Raine RS1 RS2 RS3 SAPALDIA_Edinburgh SAPALDIA_Gabriel SHIP-1 SHIP-TREND-0 SHIP-TREND-0_B2 Split Twins_UK UKB_AFR UKB_AMR UKB_EAS UKB_EUR UKB_SAS UKHLS VIKING Vis YFS	0.189274	0.048667	0.10843	0.318469	0.169274	581013	581840	577172	421045	0.1783	0.1773	0.1845	0.196	0.003	-0.0069	0.0025	0.0285	0.0012	0.0014	0.0002	0.0039	0.01187	9.877e-07	2.794e-49	3.538e-13	SNRPF(eQTL,nearest), NTN4(PoPs), RP11-536G4.2(eQTL)
SNRPF	rs12827484	FALSE	12_96244473_A_G	12	96244473	FEV1/FVC		A	G	0.813	0.187	-6.391	1.65e-10	+-+--+--+---+------+-+-+-+++--+++---++---++----+-	ALHS ALSPAC ARIC_AA ARIC_EA B58C BHS CHSAA CHSEA CKB EPIC EXCEED FHS FinnTwin GS20K H2000 HCHS hunt KORA_F4 KORA_S3 Korcula LBC1936 MESA_AFA_new MESA_CAU_new MESA_HIS_new NEO NFBC66 NFBC86 orcades PIVUS Raine RS1 RS2 RS3 SAPALDIA_Edinburgh SAPALDIA_Gabriel SHIP-1 SHIP-TREND-0 SHIP-TREND-0_B2 Split Twins_UK UKB_AFR UKB_AMR UKB_EAS UKB_EUR UKB_SAS UKHLS VIKING Vis YFS	0.78398	0.985345	0.967607	0.820332	0.870203	581060	581887	577219	421045	0.7946	0.7952	0.79	0.7903	-0.0016	0.0012	-0.0007	-0.0104	0.0012	0.0014	0.0002	0.0038	0.1817	0.4203	1.38e-05	0.005783	CCDC38(eQTL), NTN4(PoPs), SNRPF(nearest)
LTA4H	rs34769517	FALSE	12_96477260_A_G	12	96477260	FEV1/FVC		A	G	0.86	0.14	-6.75	1.48e-11	++----+--++------++++----++-+++-+++----+------+-+	ALHS ALSPAC ARIC_AA ARIC_EA B58C BHS CHSAA CHSEA CKB EPIC EXCEED FHS FinnTwin GS20K H2000 HCHS hunt KORA_F4 KORA_S3 Korcula LBC1936 MESA_AFA_new MESA_CAU_new MESA_HIS_new NEO NFBC66 NFBC86 orcades PIVUS Raine RS1 RS2 RS3 SAPALDIA_Edinburgh SAPALDIA_Gabriel SHIP-1 SHIP-TREND-0 SHIP-TREND-0_B2 Split Twins_UK UKB_AFR UKB_AMR UKB_EAS UKB_EUR UKB_SAS UKHLS VIKING Vis YFS	0.86737	0.989645	0.819681	0.852002	0.974271	581038	581865	577197	421045	0.8519	0.8507	0.8587	0.8634	-0.0036	-0.0005	-0.0013	-0.0117	0.0013	0.0015	0.0002	0.0045	0.00587	0.7514	7.364e-11	0.01032	ELK3(PoPs), LTA4H(nearest)
IGF1	rs10860865	TRUE	12_102831722_G_T	12	102831722	PEF	PEF,FEV1,FVC	T	G	0.264	0.264	10.326	5.36e-25	+-++++-+++--+++++-+++-	ALSPAC ARIC_AA B58C EPIC FinnTwin hunt LBC1936 orcades Raine RS1 RS2 RS3 SHIP-1 SHIP-TREND-0 SHIP-TREND-0_B2 Split UKB_AFR UKB_AMR UKB_EAS UKB_EUR UKB_SAS VIKING	0.260492	0.388321	0.45081	0.280776	0.326104	581058	581885	577217	421045	0.3037	0.3079	0.2808	0.2709	0.0078	0.0085	0.0001	0.0389	0.001	0.0012	0.0001	0.0035	6.129e-15	1.595e-13	0.34	2.867e-29	IGF1(PoPs,nearest), CCDC53(eQTL)
ANKRD13A	rs35367681	FALSE	12_110474860_C_T	12	110474860	FEV1		T	C	0.0468	0.0468	6.154	7.57e-10	+-+++--+++++-++++-+-+--+++++-+-++++++-++++-+++--+-	ALHS ALSPAC ARIC_AA ARIC_EA B58C BHS CHSAA CHSEA CKB EPIC EXCEED FHS FinnTwin GS20K H2000 HCHS hunt KORA_F4 KORA_S3 Korcula LBC1936 MESA_AFA_new MESA_CAU_new MESA_HIS_new NEO NFBC66 NFBC86 orcades PIVUS QBB Raine RS1 RS2 RS3 SAPALDIA_Edinburgh SAPALDIA_Gabriel SHIP-1 SHIP-TREND-0 SHIP-TREND-0_B2 Split Twins_UK UKB_AFR UKB_AMR UKB_EAS UKB_EUR UKB_SAS UKHLS VIKING Vis YFS	0.0350077	0.174617	0.111614	0.0332205	0.0322937	581059	581886	577218	421045	0.0638	0.0651	0.0523	0.0432	0.011	0.0081	0.0016	0.0417	0.0021	0.0024	0.0003	0.0081	1.749e-07	0.000849	2.874e-06	2.228e-07	ANKRD13A(nearest), ATP2A2(PoPs)
TBX5	rs2162319	TRUE	12_114678868_A_G	12	114678868	FEV1	PEF,FEV1,FVC,FF	A	G	0.837	0.163	-9.432	4.03e-21	------+-----+------+---+--+--+------++--+---+----	ALHS ALSPAC ARIC_AA ARIC_EA B58C BHS CHSAA CHSEA CKB EPIC EXCEED FHS FinnTwin GS20K H2000 HCHS hunt KORA_F4 KORA_S3 Korcula LBC1936 MESA_AFA_new MESA_CAU_new MESA_HIS_new NEO NFBC66 NFBC86 orcades PIVUS Raine RS1 RS2 RS3 SAPALDIA_Edinburgh SAPALDIA_Gabriel SHIP-1 SHIP-TREND-0 SHIP-TREND-0_B2 Split Twins_UK UKB_AFR UKB_AMR UKB_EAS UKB_EUR UKB_SAS UKHLS VIKING Vis YFS	0.821125	0.898669	0.911891	0.834213	0.726395	581060	581887	577219	421045	0.8357	0.8372	0.8283	0.8246	-0.0117	-0.0098	-0.0011	-0.027	0.0013	0.0015	0.0002	0.004	1.777e-20	3.284e-11	9.3e-10	1.754e-11	TBX5(PoPs,nearest)
TBX3	rs11067278	FALSE	12_115184053_C_G	12	115184053	FEV1/FVC		C	G	0.403	0.403	-6.936	4.04e-12	----++-+-++-+--+-+-++--+--+-+-+++--++---++-------	ALHS ALSPAC ARIC_AA ARIC_EA B58C BHS CHSAA CHSEA CKB EPIC EXCEED FHS FinnTwin GS20K H2000 HCHS hunt KORA_F4 KORA_S3 Korcula LBC1936 MESA_AFA_new MESA_CAU_new MESA_HIS_new NEO NFBC66 NFBC86 orcades PIVUS Raine RS1 RS2 RS3 SAPALDIA_Edinburgh SAPALDIA_Gabriel SHIP-1 SHIP-TREND-0 SHIP-TREND-0_B2 Split Twins_UK UKB_AFR UKB_AMR UKB_EAS UKB_EUR UKB_SAS UKHLS VIKING Vis YFS	0.391627	0.412054	0.505229	0.374479	0.440468	581050	581877	577209	421045	0.4096	0.4124	0.3971	0.3871	-0.0058	-0.003	-0.0008	-0.0077	0.0009	0.0011	0.0001	0.0031	6.263e-10	0.00508	3.518e-09	0.0143	TBX3(PoPs,nearest)
TBX3	rs11067279	TRUE	12_115186039_A_C	12	115186039	FEV1	FEV1,FVC	A	C	0.719	0.281	-8.534	1.42e-17	-----+--------+--+--+-----+-----+---+--+-++------	ALHS ALSPAC ARIC_AA ARIC_EA B58C BHS CHSAA CHSEA CKB EPIC EXCEED FHS FinnTwin GS20K H2000 HCHS hunt KORA_F4 KORA_S3 Korcula LBC1936 MESA_AFA_new MESA_CAU_new MESA_HIS_new NEO NFBC66 NFBC86 orcades PIVUS Raine RS1 RS2 RS3 SAPALDIA_Edinburgh SAPALDIA_Gabriel SHIP-1 SHIP-TREND-0 SHIP-TREND-0_B2 Split Twins_UK UKB_AFR UKB_AMR UKB_EAS UKB_EUR UKB_SAS UKHLS VIKING Vis YFS	0.681551	0.971876	0.9675	0.608258	0.867321	581057	581884	577216	421045	0.6929	0.694	0.6862	0.6853	-0.0092	-0.0077	-0.0007	-0.0075	0.0011	0.0013	0.0001	0.0033	8.364e-18	1.017e-09	1.346e-06	0.02311	TBX3(PoPs,nearest)
TBX3	rs35506	TRUE	12_115500691_A_T	12	115500691	FVC	FEV1,FVC	A	T	0.679	0.321	11.312	1.14e-29	++++++-+++++++-++-+-++++++++-+-+--++++++-++-+++---	ALHS ALSPAC ARIC_AA ARIC_EA B58C BHS CHSAA CHSEA CKB EPIC EXCEED FHS FinnTwin GS20K H2000 HCHS hunt KORA_F4 KORA_S3 Korcula LBC1936 MESA_AFA_new MESA_CAU_new MESA_HIS_new NEO NFBC66 NFBC86 orcades PIVUS QBB Raine RS1 RS2 RS3 SAPALDIA_Edinburgh SAPALDIA_Gabriel SHIP-1 SHIP-TREND-0 SHIP-TREND-0_B2 Split Twins_UK UKB_AFR UKB_AMR UKB_EAS UKB_EUR UKB_SAS UKHLS VIKING Vis YFS	0.714967	0.883538	0.462546	0.76583	0.674033	581053	581880	577212	421045	0.6552	0.6526	0.6937	0.7082	0.0097	0.0126	-0.0001	0.0139	0.001	0.0012	0.0001	0.0034	9.813e-23	1.513e-27	0.4416	4.645e-05	TBX3(PoPs,nearest)
MED13L	rs1874903	TRUE	12_115950227_C_T	12	115950227	FEV1/FVC	FEV1,FF	T	C	0.453	0.453	7.664	1.81e-14	+++++-+++++++++++--+-++++++--++-+----++--+--++++-+	ALHS ALSPAC ARIC_AA ARIC_EA B58C BHS CHSAA CHSEA CKB EPIC EXCEED FHS FinnTwin GS20K H2000 HCHS hunt KORA_F4 KORA_S3 Korcula LBC1936 MESA_AFA_new MESA_CAU_new MESA_HIS_new NEO NFBC66 NFBC86 orcades PIVUS QBB Raine RS1 RS2 RS3 SAPALDIA_Edinburgh SAPALDIA_Gabriel SHIP-1 SHIP-TREND-0 SHIP-TREND-0_B2 Split Twins_UK UKB_AFR UKB_AMR UKB_EAS UKB_EUR UKB_SAS UKHLS VIKING Vis YFS	0.480615	0.167298	0.331574	0.39295	0.359231	581060	581887	577219	421045	0.4493	0.4466	0.4649	0.4677	0.007	0.0045	0.001	0.0122	0.0009	0.0011	0.0001	0.0031	3.559e-14	3.391e-05	1.048e-14	8.455e-05	MED13L(PoPs,nearest)
KSR2	rs12424627	FALSE	12_118391600_C_T	12	118391600	FEV1/FVC		T	C	0.82	0.18	7.171	7.42e-13	+-++++-+++++++++++-++-+++++++-+++-++++-++-+++++++	ALHS ALSPAC ARIC_AA ARIC_EA B58C BHS CHSAA CHSEA CKB EPIC EXCEED FHS FinnTwin GS20K H2000 HCHS hunt KORA_F4 KORA_S3 Korcula LBC1936 MESA_AFA_new MESA_CAU_new MESA_HIS_new NEO NFBC66 NFBC86 orcades PIVUS Raine RS1 RS2 RS3 SAPALDIA_Edinburgh SAPALDIA_Gabriel SHIP-1 SHIP-TREND-0 SHIP-TREND-0_B2 Split Twins_UK UKB_AFR UKB_AMR UKB_EAS UKB_EUR UKB_SAS UKHLS VIKING Vis YFS	0.859417	0.527939	0.598467	0.86666	0.750422	581027	581854	577186	421045	0.7644	0.7601	0.8106	0.8485	0.0048	0.0016	0.0013	0.0166	0.0012	0.0014	0.0002	0.0044	6.997e-05	0.2567	4.889e-12	0.0001833	KSR2(nearest), TAOK3(PoPs), WSB2(mouse_KO)
ACADS	12:121169258_GT_G	FALSE	12_121169258_G_GT	12	121169258	FVC		G	GT	0.412	0.412	6.428	1.29e-10	??-?????+????????????????????????????????+-+++????	ALHS ALSPAC ARIC_AA ARIC_EA B58C BHS CHSAA CHSEA CKB EPIC EXCEED FHS FinnTwin GS20K H2000 HCHS hunt KORA_F4 KORA_S3 Korcula LBC1936 MESA_AFA_new MESA_CAU_new MESA_HIS_new NEO NFBC66 NFBC86 orcades PIVUS QBB Raine RS1 RS2 RS3 SAPALDIA_Edinburgh SAPALDIA_Gabriel SHIP-1 SHIP-TREND-0 SHIP-TREND-0_B2 Split Twins_UK UKB_AFR UKB_AMR UKB_EAS UKB_EUR UKB_SAS UKHLS VIKING Vis YFS	0.390212	0.580934	0.481281	0.458416	0.567747	420050	420050	420050	336335	0.4166	0.4193	0.4037	0.3964	0.0057	0.0079	-0.0001	0.016	0.0011	0.0013	0.0002	0.0037	2.729e-07	7.917e-10	0.3686	1.498e-05	MLEC(eQTL,PoPs), UNC119B(eQTL,mouse_KO), ACADS(nearest)
ATP6V0A2	rs7398082	FALSE	12_124225073_A_C	12	124225073	FEV1/FVC		A	C	0.352	0.352	6.658	2.77e-11	+--+++++++++++++-+-+--++++-++-+++--++++-++++++-+-+	ALHS ALSPAC ARIC_AA ARIC_EA B58C BHS CHSAA CHSEA CKB EPIC EXCEED FHS FinnTwin GS20K H2000 HCHS hunt KORA_F4 KORA_S3 Korcula LBC1936 MESA_AFA_new MESA_CAU_new MESA_HIS_new NEO NFBC66 NFBC86 orcades PIVUS QBB Raine RS1 RS2 RS3 SAPALDIA_Edinburgh SAPALDIA_Gabriel SHIP-1 SHIP-TREND-0 SHIP-TREND-0_B2 Split Twins_UK UKB_AFR UKB_AMR UKB_EAS UKB_EUR UKB_SAS UKHLS VIKING Vis YFS	0.405635	0.555846	0.060732	0.378547	0.37619	581060	581887	577219	421045	0.3823	0.3795	0.3951	0.4088	0.0033	-0.0001	0.0009	0.0165	0.001	0.0012	0.0001	0.0031	0.0009379	0.9092	1.253e-11	1.202e-07	ATP6V0A2(rare_disease,nearest), RILPL1(PoPs), TCTN2(rare_disease)
SPATA13	rs4770557	FALSE	13_24604963_A_G	13	24604963	FEV1/FVC		A	G	0.4	0.4	-6.197	5.76e-10	--+--+-------+---++-+--+--+-+--+---+------+---+-+-	ALHS ALSPAC ARIC_AA ARIC_EA B58C BHS CHSAA CHSEA CKB EPIC EXCEED FHS FinnTwin GS20K H2000 HCHS hunt KORA_F4 KORA_S3 Korcula LBC1936 MESA_AFA_new MESA_CAU_new MESA_HIS_new NEO NFBC66 NFBC86 orcades PIVUS QBB Raine RS1 RS2 RS3 SAPALDIA_Edinburgh SAPALDIA_Gabriel SHIP-1 SHIP-TREND-0 SHIP-TREND-0_B2 Split Twins_UK UKB_AFR UKB_AMR UKB_EAS UKB_EUR UKB_SAS UKHLS VIKING Vis YFS	0.375538	0.320498	0.581484	0.366475	0.381178	581060	581887	577219	421045	0.4115	0.4131	0.3865	0.3702	-0.0035	-0.0009	-0.0008	-0.0166	0.0009	0.0011	0.0001	0.0032	0.0001481	0.4268	5.063e-10	1.448e-07	SPATA13(PoPs,nearest), RP11-309I15.1(eQTL)
FLT1	rs11617354	FALSE	13_28912453_A_G	13	28912453	FEV1/FVC		A	G	0.97	0.03	6.014	1.81e-09	--++-++-+--+-+-++--++--+--+++-++++-++-+++---+++++-	ALHS ALSPAC ARIC_AA ARIC_EA B58C BHS CHSAA CHSEA CKB EPIC EXCEED FHS FinnTwin GS20K H2000 HCHS hunt KORA_F4 KORA_S3 Korcula LBC1936 MESA_AFA_new MESA_CAU_new MESA_HIS_new NEO NFBC66 NFBC86 orcades PIVUS QBB Raine RS1 RS2 RS3 SAPALDIA_Edinburgh SAPALDIA_Gabriel SHIP-1 SHIP-TREND-0 SHIP-TREND-0_B2 Split Twins_UK UKB_AFR UKB_AMR UKB_EAS UKB_EUR UKB_SAS UKHLS VIKING Vis YFS	0.970565	0.995624	0.984279	0.983714	0.925464	580989	581816	577148	421045	0.9591	0.9597	0.9581	0.9588	0.0046	-0.0026	0.0021	0.0142	0.0027	0.0031	0.0004	0.0088	0.08388	0.406	4.227e-08	0.1068	FLT1(nearest), PAN3(PoPs)
FRY	rs7331540	FALSE	13_32710520_C_G	13	32710520	PEF		C	G	0.42	0.42	-8.095	5.71e-16	-------+++---+--------	ALSPAC ARIC_AA B58C EPIC FinnTwin hunt LBC1936 orcades Raine RS1 RS2 RS3 SHIP-1 SHIP-TREND-0 SHIP-TREND-0_B2 Split UKB_AFR UKB_AMR UKB_EAS UKB_EUR UKB_SAS VIKING	0.414516	0.563746	0.775562	0.423192	0.598638	581060	581887	577219	421045	0.4729	0.478	0.4383	0.4169	-0.002	-0.0015	-0.0003	-0.0246	0.001	0.0011	0.0001	0.0031	0.03331	0.1745	0.03179	2.623e-15	BRCA2(PoPs), FRY(nearest)
MIR8079	rs9567395	TRUE	13_44823473_C_T	13	44823473	FEV1/FVC		T	C	0.245	0.245	-8.373	5.63e-17	+---------+-+-+--??-+-+---+--+?--++-----++---+--+?	ALHS ALSPAC ARIC_AA ARIC_EA B58C BHS CHSAA CHSEA CKB EPIC EXCEED FHS FinnTwin GS20K H2000 HCHS hunt KORA_F4 KORA_S3 Korcula LBC1936 MESA_AFA_new MESA_CAU_new MESA_HIS_new NEO NFBC66 NFBC86 orcades PIVUS QBB Raine RS1 RS2 RS3 SAPALDIA_Edinburgh SAPALDIA_Gabriel SHIP-1 SHIP-TREND-0 SHIP-TREND-0_B2 Split Twins_UK UKB_AFR UKB_AMR UKB_EAS UKB_EUR UKB_SAS UKHLS VIKING Vis YFS	0.205729	0.0545587	0.50423	0.225358	0.200423	579428	580255	575587	419832	0.2782	0.2869	0.2353	0.2036	-0.0047	-0.0004	-0.0014	-0.0159	0.0011	0.0013	0.0002	0.0038	1.755e-05	0.7381	4.816e-18	3.487e-05	CCDC122(eQTL), ENOX1(eQTL), LACC1(rare_disease), MIR8079(nearest), TSC22D1(PoPs)
KPNA3	rs4643206	FALSE	13_50344744_A_T	13	50344744	FEV1/FVC		A	T	0.282	0.282	7.883	3.21e-15	+--+++--++----?++++-+-+++-++-+-+--+--+-+++-++++-+-	ALHS ALSPAC ARIC_AA ARIC_EA B58C BHS CHSAA CHSEA CKB EPIC EXCEED FHS FinnTwin GS20K H2000 HCHS hunt KORA_F4 KORA_S3 Korcula LBC1936 MESA_AFA_new MESA_CAU_new MESA_HIS_new NEO NFBC66 NFBC86 orcades PIVUS QBB Raine RS1 RS2 RS3 SAPALDIA_Edinburgh SAPALDIA_Gabriel SHIP-1 SHIP-TREND-0 SHIP-TREND-0_B2 Split Twins_UK UKB_AFR UKB_AMR UKB_EAS UKB_EUR UKB_SAS UKHLS VIKING Vis YFS	0.32839	0.0533044	0.0901259	0.277538	0.167767	577270	578097	573429	421045	0.3023	0.3007	0.3162	0.3196	0.0031	-0.0001	0.001	0.0079	0.001	0.0012	0.0001	0.0033	0.002766	0.9284	1.326e-11	0.01604	EBPL(PoPs), KPNA3(nearest)
KPNA3	rs716370	FALSE	13_50395570_A_G	13	50395570	FEV1		A	G	0.46	0.46	5.998	1.99e-09	+-+-+-++++++-++-+++--++++-+-----++++++--	ALHS ALSPAC ARIC_EA B58C BHS CHSEA EPIC EXCEED FHS FinnTwin GS20K H2000 hunt KORA_F4 KORA_S3 Korcula LBC1936 MESA_CAU_new NEO NFBC66 NFBC86 orcades PIVUS Raine RS1 RS2 RS3 SAPALDIA_Edinburgh SAPALDIA_Gabriel SHIP-1 SHIP-TREND-0 SHIP-TREND-0_B2 Split Twins_UK UKB_EUR UKB_SAS UKHLS VIKING Vis YFS	0.462948	0.317493	0.169192	0.371755	0.308537	581060	581887	577219	421045	0.4212	0.4173	0.4425	0.461	0.0051	0.0034	0.0008	0.0092	0.001	0.0011	0.0001	0.0031	1.112e-07	0.002485	1.265e-08	0.00269	EBPL(PoPs), KPNA3(nearest)
DLEU2	rs41284816	TRUE	13_50655989_G_T	13	50655989	FEV1	FEV1,FVC	T	G	0.0191	0.0191	8.368	5.85e-17	+-++-+++?+-++++++++++--++-++-?--+++-+-+-+++?++++-+	ALHS ALSPAC ARIC_AA ARIC_EA B58C BHS CHSAA CHSEA CKB EPIC EXCEED FHS FinnTwin GS20K H2000 HCHS hunt KORA_F4 KORA_S3 Korcula LBC1936 MESA_AFA_new MESA_CAU_new MESA_HIS_new NEO NFBC66 NFBC86 orcades PIVUS QBB Raine RS1 RS2 RS3 SAPALDIA_Edinburgh SAPALDIA_Gabriel SHIP-1 SHIP-TREND-0 SHIP-TREND-0_B2 Split Twins_UK UKB_AFR UKB_AMR UKB_EAS UKB_EUR UKB_SAS UKHLS VIKING Vis YFS	0.0187783	0.00201413	6.6446e-05	0.00800712	0.00318317	481733	482560	477892	417668	0.0201	0.0203	0.0197	0.0195	0.0283	0.0355	0.0003	0.049	0.0038	0.0045	0.0005	0.0116	1.899e-13	3.988e-15	0.5732	2.331e-05	DLEU2(nearest), KCNRG(PoPs)
DLEU1	rs2762049	FALSE	13_50822363_C_G	13	50822363	FEV1		C	G	0.392	0.392	-6.852	7.28e-12	-+---+---+-+-+++------+-------++++------	ALHS ALSPAC ARIC_EA B58C BHS CHSEA EPIC EXCEED FHS FinnTwin GS20K H2000 hunt KORA_F4 KORA_S3 Korcula LBC1936 MESA_CAU_new NEO NFBC66 NFBC86 orcades PIVUS Raine RS1 RS2 RS3 SAPALDIA_Edinburgh SAPALDIA_Gabriel SHIP-1 SHIP-TREND-0 SHIP-TREND-0_B2 Split Twins_UK UKB_EUR UKB_SAS UKHLS VIKING Vis YFS	0.392223	0.394723	0.260596	0.3416	0.540712	581059	581886	577218	421045	0.374	0.3723	0.3878	0.3921	-0.0052	-0.0047	-0.0006	-0.0093	0.0009	0.0011	0.0001	0.0031	2.77e-08	2.385e-05	3.776e-05	0.003086	DLEU1(nearest), DLEU7(eQTL), KCNRG(PoPs)
DLEU1	rs112950911	FALSE	13_50824709_C_T	13	50824709	FEV1/FVC		T	C	0.0664	0.0664	6.008	1.88e-09	++-++-+-?++++++--+--+++++-+-----+++-++++-?+++-++	ALHS ALSPAC ARIC_AA ARIC_EA B58C BHS CHSAA CHSEA CKB EPIC EXCEED FHS FinnTwin GS20K HCHS hunt KORA_F4 KORA_S3 Korcula LBC1936 MESA_AFA_new MESA_CAU_new MESA_HIS_new NEO NFBC66 NFBC86 orcades PIVUS Raine RS1 RS2 RS3 SAPALDIA_Edinburgh SAPALDIA_Gabriel SHIP-1 SHIP-TREND-0 SHIP-TREND-0_B2 Split Twins_UK UKB_AFR UKB_AMR UKB_EAS UKB_EUR UKB_SAS UKHLS VIKING Vis YFS	0.067086	0.0466135	0.00224913	0.0992523	0.0481522	579496	580323	575655	419481	0.0677	0.0674	0.0674	0.0664	0.009	0.0042	0.0014	0.0107	0.002	0.0024	0.0003	0.0062	8.098e-06	0.07923	3.056e-07	0.08276	DLEU1(credible,nearest), KCNRG(PoPs)
LINC00348	rs7983362	TRUE	13_71690728_A_G	13	71690728	FVC	FEV1,FVC	A	G	0.637	0.363	10.761	5.25e-27	++-+-+++++++-++++-+---+++++++++++++++++++--++-+++-	ALHS ALSPAC ARIC_AA ARIC_EA B58C BHS CHSAA CHSEA CKB EPIC EXCEED FHS FinnTwin GS20K H2000 HCHS hunt KORA_F4 KORA_S3 Korcula LBC1936 MESA_AFA_new MESA_CAU_new MESA_HIS_new NEO NFBC66 NFBC86 orcades PIVUS QBB Raine RS1 RS2 RS3 SAPALDIA_Edinburgh SAPALDIA_Gabriel SHIP-1 SHIP-TREND-0 SHIP-TREND-0_B2 Split Twins_UK UKB_AFR UKB_AMR UKB_EAS UKB_EUR UKB_SAS UKHLS VIKING Vis YFS	0.612054	0.820428	0.757538	0.552088	0.471093	581059	581886	577218	421045	0.6359	0.6383	0.6212	0.607	0.0079	0.0121	-0.0004	0.0062	0.001	0.0011	0.0001	0.0031	7.516e-17	2.707e-27	0.002549	0.04845	DACH1(PoPs), LINC00348(nearest)
LINC00381	rs9600261	FALSE	13_74899633_A_G	13	74899633	FEV1/FVC		A	G	0.164	0.164	7.828	4.96e-15	++--++-++++++++++++++++-+++-+-++-++++-++-+--++++-+	ALHS ALSPAC ARIC_AA ARIC_EA B58C BHS CHSAA CHSEA CKB EPIC EXCEED FHS FinnTwin GS20K H2000 HCHS hunt KORA_F4 KORA_S3 Korcula LBC1936 MESA_AFA_new MESA_CAU_new MESA_HIS_new NEO NFBC66 NFBC86 orcades PIVUS QBB Raine RS1 RS2 RS3 SAPALDIA_Edinburgh SAPALDIA_Gabriel SHIP-1 SHIP-TREND-0 SHIP-TREND-0_B2 Split Twins_UK UKB_AFR UKB_AMR UKB_EAS UKB_EUR UKB_SAS UKHLS VIKING Vis YFS	0.180014	0.38738	0.0147096	0.334945	0.238979	581060	581887	577219	421045	0.1927	0.1923	0.1921	0.1849	0.0062	0.0018	0.0013	0.0157	0.0013	0.0015	0.0002	0.0039	1.227e-06	0.2345	3.016e-13	6.629e-05	KLF12(PoPs), LINC00381(nearest)
LINC00382	rs4885681	TRUE	13_80467235_C_T	13	80467235	FEV1	PEF,FEV1,FVC	T	C	0.711	0.289	6.558	5.44e-11	++-++++-++++-+----+------++++++-++--+-+-++-++++--	ALHS ALSPAC ARIC_AA ARIC_EA B58C BHS CHSAA CHSEA CKB EPIC EXCEED FHS FinnTwin GS20K H2000 HCHS hunt KORA_F4 KORA_S3 Korcula LBC1936 MESA_AFA_new MESA_CAU_new MESA_HIS_new NEO NFBC66 NFBC86 orcades PIVUS Raine RS1 RS2 RS3 SAPALDIA_Edinburgh SAPALDIA_Gabriel SHIP-1 SHIP-TREND-0 SHIP-TREND-0_B2 Split Twins_UK UKB_AFR UKB_AMR UKB_EAS UKB_EUR UKB_SAS UKHLS VIKING Vis YFS	0.724503	0.286281	0.671901	0.699133	0.798027	581049	581876	577208	421045	0.7039	0.7024	0.7123	0.7103	0.0063	0.0067	0.0003	0.0194	0.001	0.0012	0.0001	0.0034	5.83e-10	1.088e-08	0.08107	1.675e-08	LINC00382(nearest), SPRY2(PoPs)
LINC01080	rs1215470	FALSE	13_80706455_C_T	13	80706455	FEV1		T	C	0.687	0.313	6.524	6.85e-11	++-+++++++++-++++++-+-++++++--+++++++--+++-++--++-	ALHS ALSPAC ARIC_AA ARIC_EA B58C BHS CHSAA CHSEA CKB EPIC EXCEED FHS FinnTwin GS20K H2000 HCHS hunt KORA_F4 KORA_S3 Korcula LBC1936 MESA_AFA_new MESA_CAU_new MESA_HIS_new NEO NFBC66 NFBC86 orcades PIVUS QBB Raine RS1 RS2 RS3 SAPALDIA_Edinburgh SAPALDIA_Gabriel SHIP-1 SHIP-TREND-0 SHIP-TREND-0_B2 Split Twins_UK UKB_AFR UKB_AMR UKB_EAS UKB_EUR UKB_SAS UKHLS VIKING Vis YFS	0.708065	0.509792	0.589394	0.759589	0.80502	581060	581887	577219	421045	0.6776	0.6739	0.6939	0.7072	0.0057	0.0051	0.0006	0.0182	0.001	0.0011	0.0001	0.0034	7.998e-09	8.584e-06	3.983e-05	6.579e-08	LINC01080(nearest), SPRY2(PoPs)
GPC5	rs3012004	FALSE	13_92435818_A_G	13	92435818	FEV1	FEV1,FF	A	G	0.729	0.271	-6.937	4e-12	+-------------+---+--++++-+-++----+--+--+------+++	ALHS ALSPAC ARIC_AA ARIC_EA B58C BHS CHSAA CHSEA CKB EPIC EXCEED FHS FinnTwin GS20K H2000 HCHS hunt KORA_F4 KORA_S3 Korcula LBC1936 MESA_AFA_new MESA_CAU_new MESA_HIS_new NEO NFBC66 NFBC86 orcades PIVUS QBB Raine RS1 RS2 RS3 SAPALDIA_Edinburgh SAPALDIA_Gabriel SHIP-1 SHIP-TREND-0 SHIP-TREND-0_B2 Split Twins_UK UKB_AFR UKB_AMR UKB_EAS UKB_EUR UKB_SAS UKHLS VIKING Vis YFS	0.730125	0.368187	0.754996	0.666559	0.808835	581055	581882	577214	421045	0.7273	0.728	0.7225	0.7245	-0.0068	-0.0056	-0.0009	-0.0121	0.001	0.0012	0.0001	0.0034	3.845e-11	3.025e-06	4.741e-09	0.0004433	GPC5(PoPs,nearest)
DOCK9	rs17785077	TRUE	13_99635611_A_G	13	99635611	FEV1/FVC		A	G	0.0929	0.0929	-7.378	1.61e-13	+------+----+-----++-++----+--++-+----+---++-+--+-	ALHS ALSPAC ARIC_AA ARIC_EA B58C BHS CHSAA CHSEA CKB EPIC EXCEED FHS FinnTwin GS20K H2000 HCHS hunt KORA_F4 KORA_S3 Korcula LBC1936 MESA_AFA_new MESA_CAU_new MESA_HIS_new NEO NFBC66 NFBC86 orcades PIVUS QBB Raine RS1 RS2 RS3 SAPALDIA_Edinburgh SAPALDIA_Gabriel SHIP-1 SHIP-TREND-0 SHIP-TREND-0_B2 Split Twins_UK UKB_AFR UKB_AMR UKB_EAS UKB_EUR UKB_SAS UKHLS VIKING Vis YFS	0.102766	0.0441211	0.0255754	0.138313	0.118618	581051	581878	577210	421045	0.0999	0.0992	0.1029	0.1042	-0.0082	-0.0032	-0.0016	-0.0159	0.0016	0.0019	0.0002	0.005	2.393e-07	0.08706	2.59e-12	0.001452	DOCK9(PoPs,nearest), DOCK9-AS2(credible)
MYO16	rs9521265	TRUE	13_109912326_A_C	13	109912326	FEV1/FVC	FVC,FF	A	C	0.252	0.252	7.994	1.31e-15	+--++--+++++++++++++++-+++++++-++--++-+-+++++-++++	ALHS ALSPAC ARIC_AA ARIC_EA B58C BHS CHSAA CHSEA CKB EPIC EXCEED FHS FinnTwin GS20K H2000 HCHS hunt KORA_F4 KORA_S3 Korcula LBC1936 MESA_AFA_new MESA_CAU_new MESA_HIS_new NEO NFBC66 NFBC86 orcades PIVUS QBB Raine RS1 RS2 RS3 SAPALDIA_Edinburgh SAPALDIA_Gabriel SHIP-1 SHIP-TREND-0 SHIP-TREND-0_B2 Split Twins_UK UKB_AFR UKB_AMR UKB_EAS UKB_EUR UKB_SAS UKHLS VIKING Vis YFS	0.27004	0.416278	0.161019	0.22134	0.441286	581060	581887	577219	421045	0.2582	0.2571	0.2693	0.2815	-0.0008	-0.0059	0.0011	0.0049	0.0011	0.0012	0.0002	0.0034	0.4529	2.199e-06	1.499e-13	0.1581	MYO16(eQTL,PoPs,nearest), MYO16-AS1(eQTL)
COL4A2	rs61963203	FALSE	13_111051120_G_T	13	111051120	FEV1/FVC		T	G	0.979	0.021	-6.579	4.75e-11	---+--------+--++--+-++--+-----++------	ALHS ALSPAC ARIC_EA B58C BHS CHSEA EPIC EXCEED FHS FinnTwin GS20K H2000 hunt KORA_F4 KORA_S3 Korcula LBC1936 MESA_CAU_new NEO NFBC66 NFBC86 orcades PIVUS Raine RS1 RS2 RS3 SAPALDIA_Edinburgh SAPALDIA_Gabriel SHIP-1 SHIP-TREND-0 SHIP-TREND-0_B2 Split Twins_UK UKB_EUR UKHLS VIKING Vis YFS	0.97893	0.99692	0.991546	0.984714	0.96355	495779	496606	491938	420137	0.978	0.978	0.9782	0.9792	-0.0134	-0.004	-0.003	-0.0341	0.0036	0.0042	0.0005	0.0111	0.0001824	0.3496	1.001e-09	0.002064	COL4A2(eQTL,PoPs,nearest)
COL4A2	rs4103	FALSE	13_111098226_C_T	13	111098226	PEF	PEF,FF	T	C	0.54	0.46	6.733	1.66e-11	-+++-+-+--++++-+--++++	ALSPAC ARIC_AA B58C EPIC FinnTwin hunt LBC1936 orcades Raine RS1 RS2 RS3 SHIP-1 SHIP-TREND-0 SHIP-TREND-0_B2 Split UKB_AFR UKB_AMR UKB_EAS UKB_EUR UKB_SAS VIKING	0.543862	0.380785	0.53321	0.42626	0.514633	581056	581883	577215	421045	0.5319	0.5319	0.5347	0.5334	0.0026	-0.0001	0.0008	0.0196	0.0009	0.0011	0.0001	0.0031	0.004641	0.9489	2.929e-10	1.757e-10	COL4A2(PoPs,nearest), IRS2(eQTL)
MMP14	rs1004030	FALSE	14_23305649_C_T	14	23305649	PEF	PEF,FF	T	C	0.576	0.424	6.114	9.73e-10	++++-+++--+++-++++++-+	ALSPAC ARIC_AA B58C EPIC FinnTwin hunt LBC1936 orcades Raine RS1 RS2 RS3 SHIP-1 SHIP-TREND-0 SHIP-TREND-0_B2 Split UKB_AFR UKB_AMR UKB_EAS UKB_EUR UKB_SAS VIKING	0.574323	0.618973	0.647125	0.661746	0.580671	577264	578091	573423	421045	0.5941	0.5949	0.5856	0.583	0.0053	0.004	0.0006	0.0189	0.0009	0.0011	0.0001	0.0031	1.46e-08	0.0002498	1.682e-06	1.198e-09	MMP14(PoPs,nearest), CEBPE(rare_disease)
LOC101926933	rs4982712	TRUE	14_23403728_A_G	14	23403728	FEV1/FVC		A	G	0.371	0.371	-6.936	4.03e-12	------+---+-+--?--+++?+?---++-++------+---+--+----	ALHS ALSPAC ARIC_AA ARIC_EA B58C BHS CHSAA CHSEA CKB EPIC EXCEED FHS FinnTwin GS20K H2000 HCHS hunt KORA_F4 KORA_S3 Korcula LBC1936 MESA_AFA_new MESA_CAU_new MESA_HIS_new NEO NFBC66 NFBC86 orcades PIVUS QBB Raine RS1 RS2 RS3 SAPALDIA_Edinburgh SAPALDIA_Gabriel SHIP-1 SHIP-TREND-0 SHIP-TREND-0_B2 Split Twins_UK UKB_AFR UKB_AMR UKB_EAS UKB_EUR UKB_SAS UKHLS VIKING Vis YFS	0.393795	0.584634	0.21322	0.416042	0.232333	568259	569086	564418	408267	0.3703	0.3686	0.3869	0.4007	-0.0037	-0.001	-0.0009	-0.0152	0.001	0.0011	0.0001	0.0032	0.0001016	0.364	1.806e-11	1.75e-06	CEBPE(rare_disease), LOC101926933(nearest), MMP14(PoPs), MYH7(rare_disease), PRMT5(eQTL), RBM23(eQTL), RP11-298I3.1(eQTL)
LOC101927062	rs12587896	FALSE	14_27181521_A_G	14	27181521	FEV1		A	G	0.296	0.296	-6.08	1.2e-09	--+-++----+-------+-+-+--+--++--+++----+--++-+---+	ALHS ALSPAC ARIC_AA ARIC_EA B58C BHS CHSAA CHSEA CKB EPIC EXCEED FHS FinnTwin GS20K H2000 HCHS hunt KORA_F4 KORA_S3 Korcula LBC1936 MESA_AFA_new MESA_CAU_new MESA_HIS_new NEO NFBC66 NFBC86 orcades PIVUS QBB Raine RS1 RS2 RS3 SAPALDIA_Edinburgh SAPALDIA_Gabriel SHIP-1 SHIP-TREND-0 SHIP-TREND-0_B2 Split Twins_UK UKB_AFR UKB_AMR UKB_EAS UKB_EUR UKB_SAS UKHLS VIKING Vis YFS	0.250012	0.91507	0.503836	0.397605	0.361827	581059	581886	577218	421045	0.3114	0.3166	0.2814	0.2675	-0.006	-0.006	-0.0005	-0.0067	0.001	0.0012	0.0002	0.0035	5.04e-09	3.705e-07	0.002076	0.05856	LOC101927062(nearest), NOVA1(PoPs)
STRN3	rs179705	FALSE	14_31474221_C_G	14	31474221	FVC		C	G	0.468	0.468	-6.114	9.72e-10	---++-+-----+---++------+-----++-+------+----+----	ALHS ALSPAC ARIC_AA ARIC_EA B58C BHS CHSAA CHSEA CKB EPIC EXCEED FHS FinnTwin GS20K H2000 HCHS hunt KORA_F4 KORA_S3 Korcula LBC1936 MESA_AFA_new MESA_CAU_new MESA_HIS_new NEO NFBC66 NFBC86 orcades PIVUS QBB Raine RS1 RS2 RS3 SAPALDIA_Edinburgh SAPALDIA_Gabriel SHIP-1 SHIP-TREND-0 SHIP-TREND-0_B2 Split Twins_UK UKB_AFR UKB_AMR UKB_EAS UKB_EUR UKB_SAS UKHLS VIKING Vis YFS	0.479031	0.190846	0.454211	0.438324	0.282361	581056	581883	577215	421045	0.4678	0.4674	0.4705	0.4679	-0.0037	-0.006	0.0004	-0.0037	0.0009	0.0011	0.0001	0.0031	3.981e-05	1.185e-08	0.001372	0.2249	STRN3(PoPs,nearest)
AKAP6	rs1957014	FALSE	14_32907086_A_G	14	32907086	FEV1/FVC		A	G	0.274	0.274	-6.54	6.14e-11	-+----+-+-+-+------+++-++-----+-++----+-+-------++	ALHS ALSPAC ARIC_AA ARIC_EA B58C BHS CHSAA CHSEA CKB EPIC EXCEED FHS FinnTwin GS20K H2000 HCHS hunt KORA_F4 KORA_S3 Korcula LBC1936 MESA_AFA_new MESA_CAU_new MESA_HIS_new NEO NFBC66 NFBC86 orcades PIVUS QBB Raine RS1 RS2 RS3 SAPALDIA_Edinburgh SAPALDIA_Gabriel SHIP-1 SHIP-TREND-0 SHIP-TREND-0_B2 Split Twins_UK UKB_AFR UKB_AMR UKB_EAS UKB_EUR UKB_SAS UKHLS VIKING Vis YFS	0.311545	0.0376849	0.0824219	0.28209	0.233677	581059	581886	577218	421045	0.2929	0.2908	0.3041	0.305	-0.005	-0.0023	-0.0011	-0.0123	0.001	0.0012	0.0001	0.0033	1.551e-06	0.06023	4.004e-13	0.0002321	AKAP6(eQTL,PoPs,nearest)
NFKBIA	rs12434023	FALSE	14_35889523_C_G	14	35889523	FEV1/FVC		C	G	0.366	0.366	-6.419	1.37e-10	--+++--+-+--+------+-+-+++-+---++----+-+---------+	ALHS ALSPAC ARIC_AA ARIC_EA B58C BHS CHSAA CHSEA CKB EPIC EXCEED FHS FinnTwin GS20K H2000 HCHS hunt KORA_F4 KORA_S3 Korcula LBC1936 MESA_AFA_new MESA_CAU_new MESA_HIS_new NEO NFBC66 NFBC86 orcades PIVUS QBB Raine RS1 RS2 RS3 SAPALDIA_Edinburgh SAPALDIA_Gabriel SHIP-1 SHIP-TREND-0 SHIP-TREND-0_B2 Split Twins_UK UKB_AFR UKB_AMR UKB_EAS UKB_EUR UKB_SAS UKHLS VIKING Vis YFS	0.373433	0.177612	0.34654	0.374382	0.39438	581048	581875	577207	421045	0.3649	0.3641	0.3702	0.3662	-0.0051	-0.003	-0.0009	-0.0082	0.0009	0.0011	0.0001	0.0032	6.143e-08	0.005818	8.911e-11	0.009872	NFKBIA(rare_disease,nearest), RALGAPA1(PoPs), SRP54(rare_disease)
PTCSC3	rs10132289	FALSE	14_36686604_C_T	14	36686604	FEV1/FVC		T	C	0.554	0.446	6.231	4.63e-10	-+-+-++----++++--+++---++--+++-+++++-+-+-+++-++--	ALHS ALSPAC ARIC_AA ARIC_EA B58C BHS CHSAA CHSEA CKB EPIC EXCEED FHS FinnTwin GS20K H2000 HCHS hunt KORA_F4 KORA_S3 Korcula LBC1936 MESA_AFA_new MESA_CAU_new MESA_HIS_new NEO NFBC66 NFBC86 orcades PIVUS Raine RS1 RS2 RS3 SAPALDIA_Edinburgh SAPALDIA_Gabriel SHIP-1 SHIP-TREND-0 SHIP-TREND-0_B2 Split Twins_UK UKB_AFR UKB_AMR UKB_EAS UKB_EUR UKB_SAS UKHLS VIKING Vis YFS	0.545035	0.669505	0.603243	0.548802	0.448237	569507	570334	565666	421045	0.5568	0.5579	0.5519	0.5527	0.0013	-0.0011	0.0007	0.01	0.0009	0.0011	0.0001	0.0031	0.1571	0.3255	1.114e-07	0.001192	MBIP(eQTL,PoPs), NKX2-1(rare_disease), PTCSC3(nearest)
SLC25A21	rs2180599	FALSE	14_37449880_C_T	14	37449880	FVC	FEV1,FVC	T	C	0.698	0.302	6.604	4e-11	-++++-++++++++-+++--++++-+-+++--+-+---++++++++++-+	ALHS ALSPAC ARIC_AA ARIC_EA B58C BHS CHSAA CHSEA CKB EPIC EXCEED FHS FinnTwin GS20K H2000 HCHS hunt KORA_F4 KORA_S3 Korcula LBC1936 MESA_AFA_new MESA_CAU_new MESA_HIS_new NEO NFBC66 NFBC86 orcades PIVUS QBB Raine RS1 RS2 RS3 SAPALDIA_Edinburgh SAPALDIA_Gabriel SHIP-1 SHIP-TREND-0 SHIP-TREND-0_B2 Split Twins_UK UKB_AFR UKB_AMR UKB_EAS UKB_EUR UKB_SAS UKHLS VIKING Vis YFS	0.717624	0.195657	0.634096	0.605524	0.683226	581054	581881	577213	421045	0.6948	0.6943	0.7019	0.7123	0.0051	0.0071	0	0.0065	0.001	0.0012	0.0001	0.0034	2.687e-07	1.328e-09	0.8883	0.05713	MIPOL1(PoPs), NKX2-1(rare_disease), SLC25A21(nearest)
SOS2	rs72681869	FALSE	14_50655357_C_G	14	50655357	FVC	FEV1,FVC	C	G	0.0098	0.0098	7.427	1.11e-13	++-+++???+-++++++??-+?--+-+++?-++++-+-+-?-+?+-+-+?	ALHS ALSPAC ARIC_AA ARIC_EA B58C BHS CHSAA CHSEA CKB EPIC EXCEED FHS FinnTwin GS20K H2000 HCHS hunt KORA_F4 KORA_S3 Korcula LBC1936 MESA_AFA_new MESA_CAU_new MESA_HIS_new NEO NFBC66 NFBC86 orcades PIVUS QBB Raine RS1 RS2 RS3 SAPALDIA_Edinburgh SAPALDIA_Gabriel SHIP-1 SHIP-TREND-0 SHIP-TREND-0_B2 Split Twins_UK UKB_AFR UKB_AMR UKB_EAS UKB_EUR UKB_SAS UKHLS VIKING Vis YFS	0.0110305	0.000354862	0.000319693	0.00214439	0.000468384	453403	455010	449973	405008	0.0105	0.0105	0.0107	0.0105	0.03	0.0462	-0.0016	0.0349	0.0054	0.0063	0.0007	0.0157	2.149e-08	3.48e-13	0.02767	0.02592	SOS2(PoPs,credible,nearest), KLHDC2(mouse_KO)
BMP4	rs35107139	TRUE	14_54419106_A_C	14	54419106	FEV1/FVC	PEF,FF	A	C	0.584	0.416	11.776	5.18e-32	++++++-++-+++++?+++-+?+?+++-+?--+++--+--++--+-+-++	ALHS ALSPAC ARIC_AA ARIC_EA B58C BHS CHSAA CHSEA CKB EPIC EXCEED FHS FinnTwin GS20K H2000 HCHS hunt KORA_F4 KORA_S3 Korcula LBC1936 MESA_AFA_new MESA_CAU_new MESA_HIS_new NEO NFBC66 NFBC86 orcades PIVUS QBB Raine RS1 RS2 RS3 SAPALDIA_Edinburgh SAPALDIA_Gabriel SHIP-1 SHIP-TREND-0 SHIP-TREND-0_B2 Split Twins_UK UKB_AFR UKB_AMR UKB_EAS UKB_EUR UKB_SAS UKHLS VIKING Vis YFS	0.596241	0.497288	0.529306	0.451242	0.526226	556678	557505	552837	408267	0.5813	0.58	0.5896	0.5977	0.0017	-0.0048	0.0017	0.0217	0.001	0.0011	0.0001	0.0033	0.08716	2.464e-05	1.165e-31	3.3e-11	BMP4(PoPs,nearest)
SLC38A6	rs11624778	FALSE	14_61579863_A_G	14	61579863	FVC		A	G	0.298	0.298	-6.122	9.27e-10	----+------++----+--+--+-+-+--+-+--++--++------+-+	ALHS ALSPAC ARIC_AA ARIC_EA B58C BHS CHSAA CHSEA CKB EPIC EXCEED FHS FinnTwin GS20K H2000 HCHS hunt KORA_F4 KORA_S3 Korcula LBC1936 MESA_AFA_new MESA_CAU_new MESA_HIS_new NEO NFBC66 NFBC86 orcades PIVUS QBB Raine RS1 RS2 RS3 SAPALDIA_Edinburgh SAPALDIA_Gabriel SHIP-1 SHIP-TREND-0 SHIP-TREND-0_B2 Split Twins_UK UKB_AFR UKB_AMR UKB_EAS UKB_EUR UKB_SAS UKHLS VIKING Vis YFS	0.283796	0.511306	0.345514	0.354031	0.382797	581055	581882	577214	421045	0.3028	0.3044	0.2943	0.2979	-0.0037	-0.0068	0.0005	-0.0012	0.001	0.0012	0.0001	0.0034	0.0002108	4.186e-09	0.0003532	0.7159	MNAT1(PoPs), SLC38A6(nearest)
RAD51B	rs2767368	FALSE	14_68599997_A_T	14	68599997	FEV1	FEV1,FF	A	T	0.87	0.13	6.122	9.26e-10	++++++-++-+++-+++-+---++++++-+-++-+-++-++-+++-+++-	ALHS ALSPAC ARIC_AA ARIC_EA B58C BHS CHSAA CHSEA CKB EPIC EXCEED FHS FinnTwin GS20K H2000 HCHS hunt KORA_F4 KORA_S3 Korcula LBC1936 MESA_AFA_new MESA_CAU_new MESA_HIS_new NEO NFBC66 NFBC86 orcades PIVUS QBB Raine RS1 RS2 RS3 SAPALDIA_Edinburgh SAPALDIA_Gabriel SHIP-1 SHIP-TREND-0 SHIP-TREND-0_B2 Split Twins_UK UKB_AFR UKB_AMR UKB_EAS UKB_EUR UKB_SAS UKHLS VIKING Vis YFS	0.847638	0.982559	0.986241	0.74705	0.8332	581060	581887	577219	421045	0.8449	0.8459	0.846	0.8378	0.0077	0.0067	0.0006	0.005	0.0014	0.0016	0.0002	0.0043	2.792e-08	4.69e-05	0.001722	0.2418	RAD51B(nearest), ZFYVE26(PoPs)
LOC100506476	rs4899483	FALSE	14_74291685_C_T	14	74291685	PEF		T	C	0.723	0.277	6.046	1.49e-09	+-++++++-+-+++-+++-+-+	ALSPAC ARIC_AA B58C EPIC FinnTwin hunt LBC1936 orcades Raine RS1 RS2 RS3 SHIP-1 SHIP-TREND-0 SHIP-TREND-0_B2 Split UKB_AFR UKB_AMR UKB_EAS UKB_EUR UKB_SAS VIKING	0.732694	0.302362	0.441373	0.70006	0.635813	577253	578080	573412	421045	0.664	0.6575	0.6996	0.7241	0.0033	0.0016	0.0006	0.02	0.001	0.0012	0.0001	0.0034	0.000938	0.1664	9.878e-05	5.603e-09	DNAL1(rare_disease,mouse_KO), ELMSAN1(PoPs), LOC100506476(nearest)
VRTN	rs2286425	TRUE	14_74815239_C_T	14	74815239	FVC	FEV1,FVC	T	C	0.529	0.471	-9.473	2.73e-21	+-+---------+-+---+-+--+--+----+----+---++----+-+-	ALHS ALSPAC ARIC_AA ARIC_EA B58C BHS CHSAA CHSEA CKB EPIC EXCEED FHS FinnTwin GS20K H2000 HCHS hunt KORA_F4 KORA_S3 Korcula LBC1936 MESA_AFA_new MESA_CAU_new MESA_HIS_new NEO NFBC66 NFBC86 orcades PIVUS QBB Raine RS1 RS2 RS3 SAPALDIA_Edinburgh SAPALDIA_Gabriel SHIP-1 SHIP-TREND-0 SHIP-TREND-0_B2 Split Twins_UK UKB_AFR UKB_AMR UKB_EAS UKB_EUR UKB_SAS UKHLS VIKING Vis YFS	0.523842	0.106458	0.618606	0.408327	0.47541	581060	581887	577219	421045	0.5334	0.5363	0.5242	0.5129	-0.0075	-0.0102	0.0002	-0.0096	0.0009	0.0011	0.0001	0.0031	3.281e-16	2.359e-21	0.2478	0.001779	LTBP2(PoPs), VRTN(nearest)
SYNDIG1L	rs7144263	FALSE	14_74905631_C_T	14	74905631	FEV1	FEV1,FVC	T	C	0.538	0.462	-7.482	7.34e-14	----+-+----+--+--++--+--++-----+----+---+++----+-	ALHS ALSPAC ARIC_AA ARIC_EA B58C BHS CHSAA CHSEA CKB EPIC EXCEED FHS FinnTwin GS20K H2000 HCHS hunt KORA_F4 KORA_S3 Korcula LBC1936 MESA_AFA_new MESA_CAU_new MESA_HIS_new NEO NFBC66 NFBC86 orcades PIVUS Raine RS1 RS2 RS3 SAPALDIA_Edinburgh SAPALDIA_Gabriel SHIP-1 SHIP-TREND-0 SHIP-TREND-0_B2 Split Twins_UK UKB_AFR UKB_AMR UKB_EAS UKB_EUR UKB_SAS UKHLS VIKING Vis YFS	0.530672	0.255182	0.609608	0.482146	0.433744	581052	581879	577211	421045	0.5424	0.5433	0.5321	0.5308	-0.0055	-0.0056	-0.0003	-0.0093	0.0009	0.0011	0.0001	0.0031	1.39e-09	1.865e-07	0.04264	0.002512	LTBP2(PoPs), SYNDIG1L(nearest)
LTBP2	rs4899518	FALSE	14_74985544_A_G	14	74985544	FEV1/FVC		A	G	0.206	0.206	-6.423	1.34e-10	+------+---++---++-----+----++----+-++---+-+-++-	ALHS ALSPAC ARIC_AA ARIC_EA B58C BHS CHSAA CHSEA CKB EPIC EXCEED FHS FinnTwin GS20K HCHS hunt KORA_F4 KORA_S3 Korcula LBC1936 MESA_AFA_new MESA_CAU_new MESA_HIS_new NEO NFBC66 NFBC86 orcades PIVUS Raine RS1 RS2 RS3 SAPALDIA_Edinburgh SAPALDIA_Gabriel SHIP-1 SHIP-TREND-0 SHIP-TREND-0_B2 Split Twins_UK UKB_AFR UKB_AMR UKB_EAS UKB_EUR UKB_SAS UKHLS VIKING Vis YFS	0.232232	0.149367	0.043744	0.167715	0.14736	581054	581881	577213	421045	0.2177	0.2166	0.225	0.2261	-0.0012	0.0031	-0.0011	-0.0149	0.0012	0.0014	0.0002	0.0037	0.3026	0.02308	8.59e-12	4.581e-05	LTBP2(PoPs,nearest)
LTBP2	rs57176747	FALSE	14_75022538_A_G	14	75022538	FVC		A	G	0.493	0.493	-5.855	4.76e-09	-++---+------+-------+++--+--+++----++---++------	ALHS ALSPAC ARIC_AA ARIC_EA B58C BHS CHSAA CHSEA CKB EPIC EXCEED FHS FinnTwin GS20K H2000 HCHS hunt KORA_F4 KORA_S3 Korcula LBC1936 MESA_AFA_new MESA_CAU_new MESA_HIS_new NEO NFBC66 NFBC86 orcades PIVUS Raine RS1 RS2 RS3 SAPALDIA_Edinburgh SAPALDIA_Gabriel SHIP-1 SHIP-TREND-0 SHIP-TREND-0_B2 Split Twins_UK UKB_AFR UKB_AMR UKB_EAS UKB_EUR UKB_SAS UKHLS VIKING Vis YFS	0.444317	0.517475	0.853098	0.476024	0.620267	581053	581880	577212	421045	0.4926	0.4973	0.464	0.4549	-0.005	-0.0075	0.0003	-0.0048	0.001	0.0011	0.0001	0.0031	2.283e-07	1.94e-11	0.02006	0.1216	LTBP2(PoPs,nearest)
YLPM1	rs7146395	FALSE	14_75228647_A_C	14	75228647	FEV1/FVC		A	C	0.318	0.318	6.559	5.4e-11	+++++++++-++-++++-++++-++--++++-+++----++-+-+--+	ALHS ALSPAC ARIC_AA ARIC_EA B58C BHS CHSAA CHSEA CKB EPIC EXCEED FHS FinnTwin GS20K HCHS hunt KORA_F4 KORA_S3 Korcula LBC1936 MESA_AFA_new MESA_CAU_new MESA_HIS_new NEO NFBC66 NFBC86 orcades PIVUS Raine RS1 RS2 RS3 SAPALDIA_Edinburgh SAPALDIA_Gabriel SHIP-1 SHIP-TREND-0 SHIP-TREND-0_B2 Split Twins_UK UKB_AFR UKB_AMR UKB_EAS UKB_EUR UKB_SAS UKHLS VIKING Vis YFS	0.325404	0.3022	0.24461	0.352777	0.295006	581060	581887	577219	421045	0.3156	0.3144	0.3222	0.3311	0.0022	-0.0006	0.0008	0.005	0.001	0.0011	0.0001	0.0033	0.02234	0.5831	5.268e-09	0.1286	NEK9(eQTL,WES), AREL1(eQTL), CTD-2207P18.2(eQTL), FCF1(eQTL), LTBP2(PoPs), PGF(eQTL), RPS6KL1(eQTL), YLPM1(nearest)
GPATCH2L	rs2543358	FALSE	14_76589371_A_T	14	76589371	FEV1/FVC		A	T	0.166	0.166	6.625	3.47e-11	+++++-+-++++-+?+-++-++++-++-+-+++-+--+++++-+++++++	ALHS ALSPAC ARIC_AA ARIC_EA B58C BHS CHSAA CHSEA CKB EPIC EXCEED FHS FinnTwin GS20K H2000 HCHS hunt KORA_F4 KORA_S3 Korcula LBC1936 MESA_AFA_new MESA_CAU_new MESA_HIS_new NEO NFBC66 NFBC86 orcades PIVUS QBB Raine RS1 RS2 RS3 SAPALDIA_Edinburgh SAPALDIA_Gabriel SHIP-1 SHIP-TREND-0 SHIP-TREND-0_B2 Split Twins_UK UKB_AFR UKB_AMR UKB_EAS UKB_EUR UKB_SAS UKHLS VIKING Vis YFS	0.168624	0.306494	0.131029	0.135543	0.1555	577270	578097	573429	421045	0.1675	0.1666	0.1708	0.1698	0.0065	0.0038	0.0012	0.0125	0.0012	0.0014	0.0002	0.0041	9.463e-08	0.007983	6.8e-11	0.002159	GPATCH2L(nearest), TGFB3(PoPs)
LOC283575	rs11622562	FALSE	14_77517148_C_T	14	77517148	FEV1/FVC		T	C	0.349	0.349	6.178	6.5e-10	+-++----+-+-++?+--+-?+?++++-+-++++--+++-++++++-+	ALHS ALSPAC ARIC_AA ARIC_EA B58C BHS CHSAA CHSEA CKB EPIC EXCEED FHS FinnTwin GS20K HCHS hunt KORA_F4 KORA_S3 Korcula LBC1936 MESA_AFA_new MESA_CAU_new MESA_HIS_new NEO NFBC66 NFBC86 orcades PIVUS Raine RS1 RS2 RS3 SAPALDIA_Edinburgh SAPALDIA_Gabriel SHIP-1 SHIP-TREND-0 SHIP-TREND-0_B2 Split Twins_UK UKB_AFR UKB_AMR UKB_EAS UKB_EUR UKB_SAS UKHLS VIKING Vis YFS	0.329818	0.0973378	0.465823	0.267211	0.336552	564491	565318	560650	408267	0.3674	0.3721	0.3426	0.325	0.0039	0.002	0.0008	0.011	0.001	0.0011	0.0001	0.0033	6.08e-05	0.07813	4.121e-09	0.0008487	IRF2BPL(PoPs), LOC283575(nearest), RP11-7F17.3(eQTL), RP11-7F17.4(eQTL), RP11-7F17.5(eQTL), RP11-7F17.7(eQTL)
NONE	rs1698241	TRUE	14_84319157_A_G	14	84319157	FEV1/FVC	PEF,FEV1,FF	A	G	0.319	0.319	-9.698	3.06e-22	??-?????-?????+--????+?+?????????????????++---????	ALHS ALSPAC ARIC_AA ARIC_EA B58C BHS CHSAA CHSEA CKB EPIC EXCEED FHS FinnTwin GS20K H2000 HCHS hunt KORA_F4 KORA_S3 Korcula LBC1936 MESA_AFA_new MESA_CAU_new MESA_HIS_new NEO NFBC66 NFBC86 orcades PIVUS QBB Raine RS1 RS2 RS3 SAPALDIA_Edinburgh SAPALDIA_Gabriel SHIP-1 SHIP-TREND-0 SHIP-TREND-0_B2 Split Twins_UK UKB_AFR UKB_AMR UKB_EAS UKB_EUR UKB_SAS UKHLS VIKING Vis YFS	0.300821	0.673166	0.373553	0.404802	0.442869	452972	452972	452972	365467	0.3255	0.3268	0.3171	0.3127	-0.0064	-0.002	-0.0015	-0.0325	0.0011	0.0013	0.0002	0.0038	8.666e-09	0.1155	4.161e-22	4.963e-18	NONE(nearest)
TTC7B	rs10149267	FALSE	14_91131965_C_T	14	91131965	FEV1/FVC		T	C	0.257	0.257	-6.822	8.98e-12	-+-------+-----++--+-+-+------------+-+---+-+-+-+	ALHS ALSPAC ARIC_AA ARIC_EA B58C BHS CHSAA CHSEA CKB EPIC EXCEED FHS FinnTwin GS20K H2000 HCHS hunt KORA_F4 KORA_S3 Korcula LBC1936 MESA_AFA_new MESA_CAU_new MESA_HIS_new NEO NFBC66 NFBC86 orcades PIVUS Raine RS1 RS2 RS3 SAPALDIA_Edinburgh SAPALDIA_Gabriel SHIP-1 SHIP-TREND-0 SHIP-TREND-0_B2 Split Twins_UK UKB_AFR UKB_AMR UKB_EAS UKB_EUR UKB_SAS UKHLS VIKING Vis YFS	0.284238	0.148965	0.11315	0.268307	0.237256	581060	581887	577219	421045	0.2608	0.2587	0.2729	0.276	-0.0011	0.0026	-0.001	-0.0099	0.0011	0.0013	0.0002	0.0034	0.3021	0.03533	5.214e-11	0.003724	RPS6KA5(PoPs), TTC7B(nearest)
TRIP11	rs60165532	TRUE	14_92510292_A_G	14	92510292	FEV1	FEV1,FVC	A	G	0.384	0.384	7.27	3.6e-13	+-+++++-+++++-+++++++++-+-+++-+--++++++-+++++-+	ALHS ALSPAC ARIC_AA ARIC_EA B58C BHS CHSAA CHSEA EPIC EXCEED FHS FinnTwin GS20K H2000 HCHS hunt KORA_F4 KORA_S3 Korcula LBC1936 MESA_AFA_new MESA_CAU_new MESA_HIS_new NEO NFBC66 NFBC86 orcades PIVUS Raine RS1 RS2 RS3 SAPALDIA_Edinburgh SAPALDIA_Gabriel SHIP-1 SHIP-TREND-0 SHIP-TREND-0_B2 Split Twins_UK UKB_AFR UKB_AMR UKB_EUR UKB_SAS UKHLS VIKING Vis YFS	0.379348	0.704818	0.436678	0.438028	0.486788	569513	570340	565672	421045	0.3892	0.3895	0.3862	0.3801	0.0061	0.0062	0.0004	0.0101	0.0009	0.0011	0.0001	0.0032	4.354e-11	1.147e-08	0.001107	0.001362	TRIP11(rare_disease,PoPs,nearest)
RIN3	rs11621587	TRUE	14_93098339_C_G	14	93098339	FVC	FEV1,FVC	C	G	0.15	0.15	12.402	2.54e-35	++-+++-+++++++++++++-+--+++++++--+++++++++++++++++	ALHS ALSPAC ARIC_AA ARIC_EA B58C BHS CHSAA CHSEA CKB EPIC EXCEED FHS FinnTwin GS20K H2000 HCHS hunt KORA_F4 KORA_S3 Korcula LBC1936 MESA_AFA_new MESA_CAU_new MESA_HIS_new NEO NFBC66 NFBC86 orcades PIVUS QBB Raine RS1 RS2 RS3 SAPALDIA_Edinburgh SAPALDIA_Gabriel SHIP-1 SHIP-TREND-0 SHIP-TREND-0_B2 Split Twins_UK UKB_AFR UKB_AMR UKB_EAS UKB_EUR UKB_SAS UKHLS VIKING Vis YFS	0.183397	0.0247007	0.00507121	0.195796	0.130837	581060	581887	577219	421045	0.1773	0.1772	0.1789	0.178	0.0156	0.0194	0.0003	0.0144	0.0013	0.0016	0.0002	0.004	2.36e-32	1.832e-35	0.08038	0.0003231	RIN3(eQTL,PoPs,nearest)
ITPK1	rs35584079	TRUE	14_93511641_A_G	14	93511641	FEV1/FVC	PEF,FEV1,FF	A	G	0.128	0.128	-10.829	2.5e-27	-+----------++---++-++----+---++--+-----+------+++	ALHS ALSPAC ARIC_AA ARIC_EA B58C BHS CHSAA CHSEA CKB EPIC EXCEED FHS FinnTwin GS20K H2000 HCHS hunt KORA_F4 KORA_S3 Korcula LBC1936 MESA_AFA_new MESA_CAU_new MESA_HIS_new NEO NFBC66 NFBC86 orcades PIVUS QBB Raine RS1 RS2 RS3 SAPALDIA_Edinburgh SAPALDIA_Gabriel SHIP-1 SHIP-TREND-0 SHIP-TREND-0_B2 Split Twins_UK UKB_AFR UKB_AMR UKB_EAS UKB_EUR UKB_SAS UKHLS VIKING Vis YFS	0.125558	0.494811	0.0908793	0.167974	0.265349	581060	581887	577219	421045	0.1383	0.1375	0.14	0.1382	-0.0117	-0.0061	-0.0021	-0.0262	0.0014	0.0016	0.0002	0.0045	2.571e-17	0.0001436	1.541e-26	8.548e-09	BTBD7(PoPs), ITPK1(nearest)
PRIMA1	rs8013664	FALSE	14_94310892_A_G	14	94310892	FVC		A	G	0.849	0.151	-6.074	1.25e-09	--+--++----++---+--+-+----++--+-----++----+++++	ALHS ALSPAC ARIC_AA ARIC_EA B58C BHS CHSAA CHSEA EPIC EXCEED FHS FinnTwin GS20K H2000 HCHS hunt KORA_F4 KORA_S3 Korcula LBC1936 MESA_AFA_new MESA_CAU_new MESA_HIS_new NEO NFBC66 NFBC86 orcades PIVUS Raine RS1 RS2 RS3 SAPALDIA_Edinburgh SAPALDIA_Gabriel SHIP-1 SHIP-TREND-0 SHIP-TREND-0_B2 Split Twins_UK UKB_AFR UKB_AMR UKB_EUR UKB_SAS UKHLS VIKING Vis YFS	0.846336	0.955823	0.878819	0.925	0.814769	581060	581887	577219	421045	0.8518	0.852	0.8488	0.8373	-0.0064	-0.0089	0.0001	-0.0057	0.0013	0.0015	0.0002	0.0043	6.53e-07	4.009e-09	0.6352	0.1835	ASB2(PoPs), PRIMA1(nearest)
HSP90AA1	rs3736807	FALSE	14_102552775_G_T	14	102552775	FEV1		T	G	0.174	0.174	6.42	1.36e-10	-+++-+-++++++-++++--++--++-+-+++-+++-++++-+-++--+-	ALHS ALSPAC ARIC_AA ARIC_EA B58C BHS CHSAA CHSEA CKB EPIC EXCEED FHS FinnTwin GS20K H2000 HCHS hunt KORA_F4 KORA_S3 Korcula LBC1936 MESA_AFA_new MESA_CAU_new MESA_HIS_new NEO NFBC66 NFBC86 orcades PIVUS QBB Raine RS1 RS2 RS3 SAPALDIA_Edinburgh SAPALDIA_Gabriel SHIP-1 SHIP-TREND-0 SHIP-TREND-0_B2 Split Twins_UK UKB_AFR UKB_AMR UKB_EAS UKB_EUR UKB_SAS UKHLS VIKING Vis YFS	0.152632	0.73474	0.195079	0.1723	0.163607	581060	581887	577219	421045	0.1847	0.186	0.1767	0.1769	0.0078	0.0083	0.0004	0.0174	0.0012	0.0014	0.0002	0.0042	1.162e-10	3.446e-09	0.01278	3.434e-05	HSP90AA1(PoPs,nearest), TECPR2(rare_disease)
LINC00638	rs76751100	FALSE	14_105283873_A_G	14	105283873	FEV1/FVC		A	G	0.915	0.085	-5.906	3.5e-09	--?--++-----++--+--+--+---+++--+--+---+------+---+	ALHS ALSPAC ARIC_AA ARIC_EA B58C BHS CHSAA CHSEA CKB EPIC EXCEED FHS FinnTwin GS20K H2000 HCHS hunt KORA_F4 KORA_S3 Korcula LBC1936 MESA_AFA_new MESA_CAU_new MESA_HIS_new NEO NFBC66 NFBC86 orcades PIVUS QBB Raine RS1 RS2 RS3 SAPALDIA_Edinburgh SAPALDIA_Gabriel SHIP-1 SHIP-TREND-0 SHIP-TREND-0_B2 Split Twins_UK UKB_AFR UKB_AMR UKB_EAS UKB_EUR UKB_SAS UKHLS VIKING Vis YFS	0.924558	0.993765	0.899891	0.909006	0.945403	576842	577669	573001	418225	0.9017	0.8995	0.9166	0.9258	-0.006	-0.0023	-0.0016	-0.021	0.0018	0.002	0.0003	0.0064	0.0006883	0.2673	7.098e-09	0.001043	AKT1(PoPs), LINC00638(nearest), NUDT14(mouse_KO), PPP1R13B(eQTL)
TMCO5A	rs11857353	FALSE	15_38156418_A_G	15	38156418	FEV1		A	G	0.352	0.352	6.171	6.79e-10	??+?????+???????+????????????????????????++-++????	ALHS ALSPAC ARIC_AA ARIC_EA B58C BHS CHSAA CHSEA CKB EPIC EXCEED FHS FinnTwin GS20K H2000 HCHS hunt KORA_F4 KORA_S3 Korcula LBC1936 MESA_AFA_new MESA_CAU_new MESA_HIS_new NEO NFBC66 NFBC86 orcades PIVUS QBB Raine RS1 RS2 RS3 SAPALDIA_Edinburgh SAPALDIA_Gabriel SHIP-1 SHIP-TREND-0 SHIP-TREND-0_B2 Split Twins_UK UKB_AFR UKB_AMR UKB_EAS UKB_EUR UKB_SAS UKHLS VIKING Vis YFS	0.263713	0.217994	0.692325	0.258444	0.3803	436404	436404	436404	352689	0.388	0.3967	0.3062	0.2695	0.0076	0.0065	0.0009	0.0196	0.0013	0.0015	0.0002	0.0043	2.25e-09	1.106e-05	1.628e-06	4.846e-06	TMCO5A(PoPs,nearest)
THBS1	rs8036633	FALSE	15_39868557_A_G	15	39868557	FVC	FEV1,FVC	A	G	0.147	0.147	-6.667	2.61e-11	-----++-----------+-+-----+-+-+--++-+--+-+-------	ALHS ALSPAC ARIC_AA ARIC_EA B58C BHS CHSAA CHSEA CKB EPIC EXCEED FHS FinnTwin GS20K H2000 HCHS hunt KORA_F4 KORA_S3 Korcula LBC1936 MESA_AFA_new MESA_CAU_new MESA_HIS_new NEO NFBC66 NFBC86 orcades PIVUS Raine RS1 RS2 RS3 SAPALDIA_Edinburgh SAPALDIA_Gabriel SHIP-1 SHIP-TREND-0 SHIP-TREND-0_B2 Split Twins_UK UKB_AFR UKB_AMR UKB_EAS UKB_EUR UKB_SAS UKHLS VIKING Vis YFS	0.128153	0.0543713	0.301428	0.150416	0.221757	581060	581887	577219	421045	0.1835	0.1892	0.1484	0.1279	-0.0071	-0.0094	0.0003	-0.0021	0.0013	0.0014	0.0002	0.0046	2.055e-08	7.51e-11	0.134	0.6541	THBS1(mouse_KO,PoPs,nearest)
BMF	rs34245505	TRUE	15_40397191_C_G	15	40397191	FEV1/FVC	FVC,FF	C	G	0.816	0.184	-8.018	1.08e-15	--+---+--++---+---++-+++----+-+--+-----+---------	ALHS ALSPAC ARIC_AA ARIC_EA B58C BHS CHSAA CHSEA CKB EPIC EXCEED FHS FinnTwin GS20K H2000 HCHS hunt KORA_F4 KORA_S3 Korcula LBC1936 MESA_AFA_new MESA_CAU_new MESA_HIS_new NEO NFBC66 NFBC86 orcades PIVUS Raine RS1 RS2 RS3 SAPALDIA_Edinburgh SAPALDIA_Gabriel SHIP-1 SHIP-TREND-0 SHIP-TREND-0_B2 Split Twins_UK UKB_AFR UKB_AMR UKB_EAS UKB_EUR UKB_SAS UKHLS VIKING Vis YFS	0.804465	0.980987	0.846592	0.823211	0.826988	581020	581847	577179	421045	0.8167	0.8173	0.8102	0.8093	0.0035	0.0106	-0.0014	-0.0067	0.0012	0.0014	0.0002	0.004	0.003995	9.19e-14	1.138e-15	0.09171	BMF(eQTL,PoPs,nearest), KNSTRN(rare_disease)
IVD	rs2304645	TRUE	15_40716253_C_G	15	40716253	FEV1	FEV1,FVC	C	G	0.544	0.456	-6.736	1.62e-11	+-----+-----+------++-+--++-++-++---++++-+++------	ALHS ALSPAC ARIC_AA ARIC_EA B58C BHS CHSAA CHSEA CKB EPIC EXCEED FHS FinnTwin GS20K H2000 HCHS hunt KORA_F4 KORA_S3 Korcula LBC1936 MESA_AFA_new MESA_CAU_new MESA_HIS_new NEO NFBC66 NFBC86 orcades PIVUS QBB Raine RS1 RS2 RS3 SAPALDIA_Edinburgh SAPALDIA_Gabriel SHIP-1 SHIP-TREND-0 SHIP-TREND-0_B2 Split Twins_UK UKB_AFR UKB_AMR UKB_EAS UKB_EUR UKB_SAS UKHLS VIKING Vis YFS	0.515532	0.186858	0.692859	0.523298	0.650466	581058	581885	577217	421045	0.5462	0.5507	0.5269	0.5108	-0.0058	-0.0074	0.0001	-0.0043	0.0009	0.0011	0.0001	0.0031	3.451e-10	6.25e-12	0.6103	0.163	IVD(eQTL,nearest), BAHD1(PoPs), DISP2(eQTL), KNSTRN(rare_disease), PLCB2(mouse_KO)
CHAC1	rs4924522	TRUE	15_41255153_C_T	15	41255153	FVC	FEV1,FVC	T	C	0.569	0.431	-8.644	5.43e-18	--+---+----------+-+--+---------+-+--+--+--+---++-	ALHS ALSPAC ARIC_AA ARIC_EA B58C BHS CHSAA CHSEA CKB EPIC EXCEED FHS FinnTwin GS20K H2000 HCHS hunt KORA_F4 KORA_S3 Korcula LBC1936 MESA_AFA_new MESA_CAU_new MESA_HIS_new NEO NFBC66 NFBC86 orcades PIVUS QBB Raine RS1 RS2 RS3 SAPALDIA_Edinburgh SAPALDIA_Gabriel SHIP-1 SHIP-TREND-0 SHIP-TREND-0_B2 Split Twins_UK UKB_AFR UKB_AMR UKB_EAS UKB_EUR UKB_SAS UKHLS VIKING Vis YFS	0.529451	0.748377	0.745212	0.496921	0.502341	581046	581873	577205	421045	0.5672	0.5727	0.5478	0.5297	-0.0056	-0.0087	0.0003	-0.003	0.0009	0.0011	0.0001	0.0031	2.637e-09	1.267e-15	0.01573	0.3338	CHAC1(nearest), INO80(PoPs), NDUFAF1(rare_disease)
TYRO3	rs9944249	TRUE	15_41847176_G_T	15	41847176	FEV1/FVC		T	G	0.38	0.38	10.126	4.23e-24	-++++++-++-+++++++++--+-++++-++-+-+-++--+++-+++--+	ALHS ALSPAC ARIC_AA ARIC_EA B58C BHS CHSAA CHSEA CKB EPIC EXCEED FHS FinnTwin GS20K H2000 HCHS hunt KORA_F4 KORA_S3 Korcula LBC1936 MESA_AFA_new MESA_CAU_new MESA_HIS_new NEO NFBC66 NFBC86 orcades PIVUS QBB Raine RS1 RS2 RS3 SAPALDIA_Edinburgh SAPALDIA_Gabriel SHIP-1 SHIP-TREND-0 SHIP-TREND-0_B2 Split Twins_UK UKB_AFR UKB_AMR UKB_EAS UKB_EUR UKB_SAS UKHLS VIKING Vis YFS	0.406811	0.684672	0.16579	0.446141	0.41226	581060	581887	577219	421045	0.39	0.3887	0.4071	0.4197	0.0033	-0.0018	0.0013	0.0142	0.001	0.0011	0.0001	0.0031	0.0005813	0.1123	4.514e-22	5.442e-06	MAPKBP1(eQTL,mouse_KO), TYRO3(eQTL,nearest), ITPKA(eQTL), LTK(eQTL), MGA(PoPs), NDUFAF1(rare_disease), RMDN3(eQTL), RPAP1(eQTL), SPINT1(eQTL), SPTBN5(eQTL)
FBN1	15:48707091_TA_T	FALSE	15_48707091_T_TA	15	48707091	FEV1/FVC		T	TA	0.871	0.129	6.109	1e-09	++?????+++++	ARIC_AA CKB H2000 HCHS hunt MESA_AFA_new MESA_HIS_new UKB_AFR UKB_AMR UKB_EAS UKB_EUR UKB_SAS	0.861202	0.922634	0.923852	0.938761	0.902042	420050	420050	420050	336335	0.8724	0.8736	0.8658	0.8626	0.0019	-0.0033	0.0013	0.0151	0.0017	0.002	0.0002	0.0053	0.2684	0.09682	6.475e-09	0.004672	FBN1(rare_disease,PoPs,nearest)
COPS2	rs79234094	TRUE	15_49409527_A_G	15	49409527	FEV1/FVC		A	G	0.252	0.252	8.18	2.83e-16	+++++---+++--+++++--++-+++++++--+-+++++++--++++-+	ALHS ALSPAC ARIC_AA ARIC_EA B58C BHS CHSAA CHSEA CKB EPIC EXCEED FHS FinnTwin GS20K H2000 HCHS hunt KORA_F4 KORA_S3 Korcula LBC1936 MESA_AFA_new MESA_CAU_new MESA_HIS_new NEO NFBC66 NFBC86 orcades PIVUS Raine RS1 RS2 RS3 SAPALDIA_Edinburgh SAPALDIA_Gabriel SHIP-1 SHIP-TREND-0 SHIP-TREND-0_B2 Split Twins_UK UKB_AFR UKB_AMR UKB_EAS UKB_EUR UKB_SAS UKHLS VIKING Vis YFS	0.260092	0.0448796	0.184099	0.28045	0.311634	581057	581884	577216	421045	0.2524	0.2512	0.2575	0.2558	0.0054	-0.0002	0.0016	0.0282	0.0011	0.0012	0.0002	0.0035	2.602e-07	0.8539	9.081e-27	1.06e-15	COPS2(nearest), EID1(PoPs), FBN1(rare_disease), SECISBP2L(eQTL)
FAM227B	15:49632600_GC_G	FALSE	15_49632600_G_GC	15	49632600	PEF		G	GC	0.31	0.31	8.515	1.67e-17	?+??????????????-+-++?	ALSPAC ARIC_AA B58C EPIC FinnTwin hunt LBC1936 orcades Raine RS1 RS2 RS3 SHIP-1 SHIP-TREND-0 SHIP-TREND-0_B2 Split UKB_AFR UKB_AMR UKB_EAS UKB_EUR UKB_SAS VIKING	0.302038	0.580617	0.351338	0.301009	0.476499	420050	420050	420050	336335	0.3249	0.3261	0.3153	0.3097	0.0061	0.0011	0.0017	0.0328	0.0012	0.0014	0.0002	0.0039	1.183e-07	0.4335	1.929e-25	3.035e-17	FAM227B(eQTL,nearest), FGF7(PoPs), RP11-295H24.3(eQTL), SECISBP2L(eQTL)
FAM227B	rs1429555	TRUE	15_49712097_C_T	15	49712097	FEV1/FVC	FEV1,FF	T	C	0.0852	0.0852	11.936	7.73e-33	-+++-+--++-+-+++++-++++-++++++-++++-+++++++-+-++--	ALHS ALSPAC ARIC_AA ARIC_EA B58C BHS CHSAA CHSEA CKB EPIC EXCEED FHS FinnTwin GS20K H2000 HCHS hunt KORA_F4 KORA_S3 Korcula LBC1936 MESA_AFA_new MESA_CAU_new MESA_HIS_new NEO NFBC66 NFBC86 orcades PIVUS QBB Raine RS1 RS2 RS3 SAPALDIA_Edinburgh SAPALDIA_Gabriel SHIP-1 SHIP-TREND-0 SHIP-TREND-0_B2 Split Twins_UK UKB_AFR UKB_AMR UKB_EAS UKB_EUR UKB_SAS UKHLS VIKING Vis YFS	0.0691627	0.0162986	0.159147	0.0488192	0.0794894	581060	581887	577219	421045	0.1097	0.1128	0.0843	0.0693	0.0133	0.0067	0.0028	0.0371	0.0016	0.0019	0.0003	0.006	1.438e-16	0.0002883	9.067e-29	7.306e-10	FAM227B(nearest), FGF7(PoPs)
ATP8B4	rs7165755	FALSE	15_50323354_G_T	15	50323354	FEV1		T	G	0.348	0.348	-6.527	6.71e-11	--------------+--+--+--+-++--------+-+-+-+--+-++-	ALHS ALSPAC ARIC_AA ARIC_EA B58C BHS CHSAA CHSEA CKB EPIC EXCEED FHS FinnTwin GS20K H2000 HCHS hunt KORA_F4 KORA_S3 Korcula LBC1936 MESA_AFA_new MESA_CAU_new MESA_HIS_new NEO NFBC66 NFBC86 orcades PIVUS Raine RS1 RS2 RS3 SAPALDIA_Edinburgh SAPALDIA_Gabriel SHIP-1 SHIP-TREND-0 SHIP-TREND-0_B2 Split Twins_UK UKB_AFR UKB_AMR UKB_EAS UKB_EUR UKB_SAS UKHLS VIKING Vis YFS	0.391434	0.232429	0.070894	0.433311	0.241979	581060	581887	577219	421045	0.3649	0.3628	0.3785	0.3916	-0.0065	-0.004	-0.0009	-0.016	0.001	0.0012	0.0001	0.0032	8.847e-11	0.0007531	9.412e-11	4.534e-07	ATP8B4(nearest), FAM227B(eQTL), GALK2(eQTL), HDC(PoPs), SECISBP2L(eQTL)
SPPL2A	15:51050963_TA_T	FALSE	15_51050963_T_TA	15	51050963	FEV1/FVC		T	TA	0.224	0.224	-6.244	4.28e-10	??+?????-?????+--????+?+????????????????+++-+????	ALHS ALSPAC ARIC_AA ARIC_EA B58C BHS CHSAA CHSEA CKB EPIC EXCEED FHS FinnTwin GS20K H2000 HCHS hunt KORA_F4 KORA_S3 Korcula LBC1936 MESA_AFA_new MESA_CAU_new MESA_HIS_new NEO NFBC66 NFBC86 orcades PIVUS Raine RS1 RS2 RS3 SAPALDIA_Edinburgh SAPALDIA_Gabriel SHIP-1 SHIP-TREND-0 SHIP-TREND-0_B2 Split Twins_UK UKB_AFR UKB_AMR UKB_EAS UKB_EUR UKB_SAS UKHLS VIKING Vis YFS	0.185778	0.0458736	0.442642	0.132461	0.112174	464518	464518	464518	365467	0.2856	0.2961	0.2219	0.1851	-0.0045	-0.002	-0.0011	-0.0166	0.0012	0.0014	0.0002	0.0045	0.0002877	0.1511	1.129e-09	0.0002213	TRPM7(WES,PoPs), AP4E1(mouse_KO), SPPL2A(nearest)
GLDN	rs2445772	FALSE	15_51641996_C_G	15	51641996	FVC	FEV1,FVC	C	G	0.305	0.305	-7.142	9.18e-13	-+----+---+---++-++---+-------+--+---++---+--+--+-	ALHS ALSPAC ARIC_AA ARIC_EA B58C BHS CHSAA CHSEA CKB EPIC EXCEED FHS FinnTwin GS20K H2000 HCHS hunt KORA_F4 KORA_S3 Korcula LBC1936 MESA_AFA_new MESA_CAU_new MESA_HIS_new NEO NFBC66 NFBC86 orcades PIVUS QBB Raine RS1 RS2 RS3 SAPALDIA_Edinburgh SAPALDIA_Gabriel SHIP-1 SHIP-TREND-0 SHIP-TREND-0_B2 Split Twins_UK UKB_AFR UKB_AMR UKB_EAS UKB_EUR UKB_SAS UKHLS VIKING Vis YFS	0.30631	0.02412	0.33778	0.289275	0.298026	581047	581874	577206	421045	0.3097	0.3107	0.3088	0.3134	-0.0059	-0.0075	0	-0.0094	0.001	0.0012	0.0001	0.0034	3.733e-09	7.387e-11	0.9757	0.005317	AP4E1(eQTL), CYP19A1(PoPs), GLDN(nearest)
ONECUT1	rs2456513	FALSE	15_53156815_A_G	15	53156815	FEV1		A	G	0.694	0.306	6.247	4.19e-10	+-++++--+++++-++-++-++-++++-++--+++++--+-+-+-++--	ALHS ALSPAC ARIC_AA ARIC_EA B58C BHS CHSAA CHSEA CKB EPIC EXCEED FHS FinnTwin GS20K H2000 HCHS hunt KORA_F4 KORA_S3 Korcula LBC1936 MESA_AFA_new MESA_CAU_new MESA_HIS_new NEO NFBC66 NFBC86 orcades PIVUS Raine RS1 RS2 RS3 SAPALDIA_Edinburgh SAPALDIA_Gabriel SHIP-1 SHIP-TREND-0 SHIP-TREND-0_B2 Split Twins_UK UKB_AFR UKB_AMR UKB_EAS UKB_EUR UKB_SAS UKHLS VIKING Vis YFS	0.73391	0.274732	0.430343	0.702559	0.591114	581049	581876	577208	421045	0.6585	0.6505	0.6984	0.7268	0.0056	0.0053	0.0004	0.0061	0.001	0.0012	0.0001	0.0035	3.171e-08	6.109e-06	0.003176	0.07969	FAM214A(PoPs), ONECUT1(nearest)
RORA	rs4774377	FALSE	15_61194408_A_G	15	61194408	FVC		A	G	0.553	0.447	6.187	6.11e-10	-+++-++-++++++-++++--+-----+--++-+-+++--++--+-+++-	ALHS ALSPAC ARIC_AA ARIC_EA B58C BHS CHSAA CHSEA CKB EPIC EXCEED FHS FinnTwin GS20K H2000 HCHS hunt KORA_F4 KORA_S3 Korcula LBC1936 MESA_AFA_new MESA_CAU_new MESA_HIS_new NEO NFBC66 NFBC86 orcades PIVUS QBB Raine RS1 RS2 RS3 SAPALDIA_Edinburgh SAPALDIA_Gabriel SHIP-1 SHIP-TREND-0 SHIP-TREND-0_B2 Split Twins_UK UKB_AFR UKB_AMR UKB_EAS UKB_EUR UKB_SAS UKHLS VIKING Vis YFS	0.50907	0.76531	0.75624	0.591744	0.526322	581060	581887	577219	421045	0.551	0.5563	0.5278	0.5222	0.0048	0.0063	0	0.0152	0.0009	0.0011	0.0001	0.0031	2.17e-07	5.316e-09	0.9002	7.047e-07	RORA(PoPs,nearest)
TPM1	rs2173982	FALSE	15_63361262_C_G	15	63361262	FEV1/FVC		C	G	0.671	0.329	-6.169	6.88e-10	+-----+++-+-?-++---?-----+---+-+---+----+-+	ALHS ALSPAC ARIC_EA B58C BHS CHSEA EPIC EXCEED FHS FinnTwin GS20K H2000 HCHS hunt KORA_F4 KORA_S3 Korcula LBC1936 MESA_CAU_new MESA_HIS_new NEO NFBC66 NFBC86 orcades PIVUS Raine RS1 RS2 RS3 SAPALDIA_Edinburgh SAPALDIA_Gabriel SHIP-1 SHIP-TREND-0 SHIP-TREND-0_B2 Split Twins_UK UKB_AMR UKB_EUR UKB_SAS UKHLS VIKING Vis YFS	0.675089	0.441613	0.458446	0.631697	0.530026	568275	569102	564434	408267	0.6151	0.6128	0.6465	0.6623	-0.0032	-0.0013	-0.0008	-0.0127	0.001	0.0011	0.0001	0.0033	0.0008078	0.2442	3.44e-09	0.0001294	TPM1(eQTL,PoPs,nearest), APH1B(eQTL), LACTB(eQTL), RPS27L(eQTL)
USP3	rs2058914	TRUE	15_63831984_A_G	15	63831984	FEV1/FVC		A	G	0.608	0.392	-9.042	1.54e-19	+++---+-----+------+-++----++-+++----+---++-----++	ALHS ALSPAC ARIC_AA ARIC_EA B58C BHS CHSAA CHSEA CKB EPIC EXCEED FHS FinnTwin GS20K H2000 HCHS hunt KORA_F4 KORA_S3 Korcula LBC1936 MESA_AFA_new MESA_CAU_new MESA_HIS_new NEO NFBC66 NFBC86 orcades PIVUS QBB Raine RS1 RS2 RS3 SAPALDIA_Edinburgh SAPALDIA_Gabriel SHIP-1 SHIP-TREND-0 SHIP-TREND-0_B2 Split Twins_UK UKB_AFR UKB_AMR UKB_EAS UKB_EUR UKB_SAS UKHLS VIKING Vis YFS	0.705717	0.824767	0.0787862	0.639435	0.415156	581059	581886	577218	421045	0.6419	0.636	0.6764	0.6909	-0.0041	0.0006	-0.0013	-0.0131	0.001	0.0012	0.0001	0.0034	0.0001092	0.6241	7.467e-19	9.28e-05	FBXL22(eQTL,PoPs), SNX22(eQTL), USP3(nearest), USP3-AS1(eQTL)
USP3	rs7168903	FALSE	15_63873268_A_G	15	63873268	FEV1/FVC		A	G	0.278	0.278	-6.599	4.14e-11	-++------+-+--+-----++++------++---+---++-++---	ALHS ALSPAC ARIC_AA ARIC_EA B58C BHS CHSAA CHSEA EPIC EXCEED FHS FinnTwin GS20K H2000 HCHS hunt KORA_F4 KORA_S3 Korcula LBC1936 MESA_AFA_new MESA_CAU_new MESA_HIS_new NEO NFBC66 NFBC86 orcades PIVUS Raine RS1 RS2 RS3 SAPALDIA_Edinburgh SAPALDIA_Gabriel SHIP-1 SHIP-TREND-0 SHIP-TREND-0_B2 Split Twins_UK UKB_AFR UKB_AMR UKB_EUR UKB_SAS UKHLS VIKING Vis YFS	0.272751	0.309283	0.914558	0.289716	0.481963	581035	581862	577194	421045	0.3367	0.3428	0.3	0.2868	-0.0031	-0.0025	-0.0005	0	0.0011	0.0013	0.0002	0.0034	0.003732	0.0498	0.002146	0.9904	FBXL22(PoPs), USP3(nearest)
PLEKHO2	rs12443470	FALSE	15_65167258_C_G	15	65167258	FEV1		C	G	0.596	0.404	6.67	2.56e-11	-++++-+++++++++++-+++-++++---+--+++---+++-++++-++-	ALHS ALSPAC ARIC_AA ARIC_EA B58C BHS CHSAA CHSEA CKB EPIC EXCEED FHS FinnTwin GS20K H2000 HCHS hunt KORA_F4 KORA_S3 Korcula LBC1936 MESA_AFA_new MESA_CAU_new MESA_HIS_new NEO NFBC66 NFBC86 orcades PIVUS QBB Raine RS1 RS2 RS3 SAPALDIA_Edinburgh SAPALDIA_Gabriel SHIP-1 SHIP-TREND-0 SHIP-TREND-0_B2 Split Twins_UK UKB_AFR UKB_AMR UKB_EAS UKB_EUR UKB_SAS UKHLS VIKING Vis YFS	0.550533	0.820616	0.795959	0.61986	0.552874	581053	581880	577212	421045	0.5897	0.5931	0.568	0.5608	0.0065	0.0042	0.0008	0.0174	0.0009	0.0011	0.0001	0.0031	5.879e-12	0.000149	1.087e-09	1.559e-08	PLEKHO2(eQTL,nearest), ANKDD1A(eQTL), TRIP4(rare_disease), ZNF609(PoPs)
SMAD6	rs11638259	FALSE	15_67041110_A_C	15	67041110	PEF		A	C	0.653	0.347	6.873	6.3e-12	++-+--+++++++--+++-++-	ALSPAC ARIC_AA B58C EPIC FinnTwin hunt LBC1936 orcades Raine RS1 RS2 RS3 SHIP-1 SHIP-TREND-0 SHIP-TREND-0_B2 Split UKB_AFR UKB_AMR UKB_EAS UKB_EUR UKB_SAS VIKING	0.649316	0.865376	0.563942	0.637355	0.758802	580970	581797	577129	421045	0.6421	0.6407	0.65	0.6557	0.0038	0.004	0.0002	0.0239	0.001	0.0012	0.0001	0.0034	0.0001584	0.0007388	0.1041	1.673e-12	SMAD6(PoPs,nearest), MAP2K1(rare_disease), RP11-798K3.2(eQTL), SMAD3(eQTL)
SMAD3	rs72743467	FALSE	15_67451410_A_C	15	67451410	FEV1/FVC		A	C	0.826	0.174	7.102	1.23e-12	++++++++?++++-+++--++--+-+--+-++++++--++++?+-+--+	ALHS ALSPAC ARIC_AA ARIC_EA B58C BHS CHSAA CHSEA CKB EPIC EXCEED FHS FinnTwin GS20K H2000 HCHS hunt KORA_F4 KORA_S3 Korcula LBC1936 MESA_AFA_new MESA_CAU_new MESA_HIS_new NEO NFBC66 NFBC86 orcades PIVUS Raine RS1 RS2 RS3 SAPALDIA_Edinburgh SAPALDIA_Gabriel SHIP-1 SHIP-TREND-0 SHIP-TREND-0_B2 Split Twins_UK UKB_AFR UKB_AMR UKB_EAS UKB_EUR UKB_SAS UKHLS VIKING Vis YFS	0.823692	0.965877	0.972788	0.822451	0.925097	581051	581878	577210	421045	0.8254	0.8253	0.8242	0.8268	0.001	-0.005	0.0013	0.0088	0.0013	0.0016	0.0002	0.0041	0.4557	0.001394	1.17e-13	0.03133	SMAD3(PoPs,nearest)
SMAD3	rs35874463	FALSE	15_67457698_A_G	15	67457698	FEV1/FVC		A	G	0.945	0.055	6.559	5.42e-11	++?+++?-++--+++++---?++-+++-+-++++-++++?++-+-++	ALHS ALSPAC ARIC_AA ARIC_EA B58C BHS CHSAA CHSEA EPIC EXCEED FHS FinnTwin GS20K H2000 HCHS hunt KORA_F4 KORA_S3 Korcula LBC1936 MESA_AFA_new MESA_CAU_new MESA_HIS_new NEO NFBC66 NFBC86 orcades PIVUS Raine RS1 RS2 RS3 SAPALDIA_Edinburgh SAPALDIA_Gabriel SHIP-1 SHIP-TREND-0 SHIP-TREND-0_B2 Split Twins_UK UKB_AFR UKB_AMR UKB_EUR UKB_SAS UKHLS VIKING Vis YFS	0.942261	0.997398	0.998721	0.946033	0.961241	495630	496457	491789	419481	0.9446	0.9447	0.944	0.9445	0.0051	-0.0005	0.0017	0.0179	0.0023	0.0027	0.0003	0.0068	0.02566	0.854	4.329e-08	0.008623	SMAD3(PoPs,credible,nearest)
IQCH	rs35688953	TRUE	15_67640129_C_T	15	67640129	FVC	FVC,FF	T	C	0.726	0.274	9.134	6.6e-20	++-+++++++++++?+-----+++++-+++-+-+-++++-++++++++++	ALHS ALSPAC ARIC_AA ARIC_EA B58C BHS CHSAA CHSEA CKB EPIC EXCEED FHS FinnTwin GS20K H2000 HCHS hunt KORA_F4 KORA_S3 Korcula LBC1936 MESA_AFA_new MESA_CAU_new MESA_HIS_new NEO NFBC66 NFBC86 orcades PIVUS QBB Raine RS1 RS2 RS3 SAPALDIA_Edinburgh SAPALDIA_Gabriel SHIP-1 SHIP-TREND-0 SHIP-TREND-0_B2 Split Twins_UK UKB_AFR UKB_AMR UKB_EAS UKB_EUR UKB_SAS UKHLS VIKING Vis YFS	0.768757	0.904261	0.503072	0.640199	0.71099	577268	577361	573427	421045	0.6961	0.6887	0.7379	0.7654	0.0044	0.0104	-0.0011	-0.0054	0.001	0.0012	0.0002	0.0036	2.159e-05	5.209e-18	1.487e-13	0.1373	IQCH(nearest), SMAD3(PoPs)
PIAS1	rs62002446	FALSE	15_68338706_A_G	15	68338706	FEV1	FEV1,FVC	A	G	0.272	0.272	6.053	1.43e-09	+++++-+-+--+-+++-+++--+-+-+++-++-+++--+++--+++-++	ALHS ALSPAC ARIC_AA ARIC_EA B58C BHS CHSAA CHSEA CKB EPIC EXCEED FHS FinnTwin GS20K H2000 HCHS hunt KORA_F4 KORA_S3 Korcula LBC1936 MESA_AFA_new MESA_CAU_new MESA_HIS_new NEO NFBC66 NFBC86 orcades PIVUS Raine RS1 RS2 RS3 SAPALDIA_Edinburgh SAPALDIA_Gabriel SHIP-1 SHIP-TREND-0 SHIP-TREND-0_B2 Split Twins_UK UKB_AFR UKB_AMR UKB_EAS UKB_EUR UKB_SAS UKHLS VIKING Vis YFS	0.313069	0.159674	0.0138208	0.290518	0.135328	581038	581865	577197	421045	0.3048	0.3044	0.3066	0.3058	0.0065	0.0066	0.0004	0.0067	0.0011	0.0013	0.0001	0.0033	3.247e-09	3.489e-07	0.01727	0.04349	PIAS1(PoPs,nearest), SMAD3(eQTL)
THSD4	rs4337253	TRUE	15_71609306_C_G	15	71609306	PEF	PEF,FF	C	G	0.337	0.337	-16.236	2.82e-59	----+------+----------	ALSPAC ARIC_AA B58C EPIC FinnTwin hunt LBC1936 orcades Raine RS1 RS2 RS3 SHIP-1 SHIP-TREND-0 SHIP-TREND-0_B2 Split UKB_AFR UKB_AMR UKB_EAS UKB_EUR UKB_SAS VIKING	0.334488	0.380351	0.274979	0.358174	0.554941	581058	581885	577217	421045	0.3274	0.3254	0.3329	0.3322	-0.0098	0.0036	-0.0038	-0.0519	0.001	0.0011	0.0001	0.0032	8.318e-24	0.001232	4.37e-158	6.983e-58	THSD4(PoPs,nearest)
THSD4	rs1441357	FALSE	15_71612397_A_G	15	71612397	FEV1		A	G	0.0958	0.0958	-6.232	4.6e-10	+++---+----++-+--+++--+----++++++-------+-+---+-+	ALHS ALSPAC ARIC_AA ARIC_EA B58C BHS CHSAA CHSEA CKB EPIC EXCEED FHS FinnTwin GS20K H2000 HCHS hunt KORA_F4 KORA_S3 Korcula LBC1936 MESA_AFA_new MESA_CAU_new MESA_HIS_new NEO NFBC66 NFBC86 orcades PIVUS Raine RS1 RS2 RS3 SAPALDIA_Edinburgh SAPALDIA_Gabriel SHIP-1 SHIP-TREND-0 SHIP-TREND-0_B2 Split Twins_UK UKB_AFR UKB_AMR UKB_EAS UKB_EUR UKB_SAS UKHLS VIKING Vis YFS	0.0915999	0.0816191	0.145479	0.105943	0.161628	581060	581887	577219	421045	0.1016	0.1026	0.0953	0.0914	-0.0055	-0.0016	-0.0013	-0.0305	0.0015	0.0018	0.0002	0.0053	0.0003038	0.3614	2.453e-08	8.355e-09	THSD4(PoPs,nearest)
THSD4	rs2415116	FALSE	15_71673185_C_T	15	71673185	FEV1/FVC	PEF,FF	T	C	0.207	0.207	-28.116	6.28e-174	--+---+-----+-------------------------------------	ALHS ALSPAC ARIC_AA ARIC_EA B58C BHS CHSAA CHSEA CKB EPIC EXCEED FHS FinnTwin GS20K H2000 HCHS hunt KORA_F4 KORA_S3 Korcula LBC1936 MESA_AFA_new MESA_CAU_new MESA_HIS_new NEO NFBC66 NFBC86 orcades PIVUS QBB Raine RS1 RS2 RS3 SAPALDIA_Edinburgh SAPALDIA_Gabriel SHIP-1 SHIP-TREND-0 SHIP-TREND-0_B2 Split Twins_UK UKB_AFR UKB_AMR UKB_EAS UKB_EUR UKB_SAS UKHLS VIKING Vis YFS	0.222414	0.153593	0.103033	0.178405	0.288896	581060	581887	577219	421045	0.2118	0.2097	0.2197	0.2207	-0.0129	0.003	-0.0044	-0.0511	0.0011	0.0013	0.0002	0.0037	3.747e-30	0.02338	8.39e-162	7.533e-44	THSD4(PoPs,nearest), MYO9A(rare_disease), PARP6(eQTL)
THSD4	rs2165489	FALSE	15_71673778_C_T	15	71673778	FEV1		T	C	0.209	0.209	-12.027	2.57e-33	------+-----+--------------------+--------+-----+-	ALHS ALSPAC ARIC_AA ARIC_EA B58C BHS CHSAA CHSEA CKB EPIC EXCEED FHS FinnTwin GS20K H2000 HCHS hunt KORA_F4 KORA_S3 Korcula LBC1936 MESA_AFA_new MESA_CAU_new MESA_HIS_new NEO NFBC66 NFBC86 orcades PIVUS QBB Raine RS1 RS2 RS3 SAPALDIA_Edinburgh SAPALDIA_Gabriel SHIP-1 SHIP-TREND-0 SHIP-TREND-0_B2 Split Twins_UK UKB_AFR UKB_AMR UKB_EAS UKB_EUR UKB_SAS UKHLS VIKING Vis YFS	0.22529	0.157795	0.102941	0.179056	0.290515	581060	581887	577219	421045	0.2141	0.2119	0.2222	0.2232	-0.0129	0.0029	-0.0043	-0.0509	0.0011	0.0013	0.0002	0.0037	2.919e-30	0.02577	4.51e-162	4.676e-44	THSD4(PoPs,nearest), MYO9A(rare_disease)
THSD4	rs7183859	TRUE	15_71805006_C_T	15	71805006	FEV1/FVC	FEV1,FF	T	C	0.162	0.162	-12.411	2.27e-35	+-----++-+-------+----------------+-+------------	ALHS ALSPAC ARIC_AA ARIC_EA B58C BHS CHSAA CHSEA CKB EPIC EXCEED FHS FinnTwin GS20K H2000 HCHS hunt KORA_F4 KORA_S3 Korcula LBC1936 MESA_AFA_new MESA_CAU_new MESA_HIS_new NEO NFBC66 NFBC86 orcades PIVUS Raine RS1 RS2 RS3 SAPALDIA_Edinburgh SAPALDIA_Gabriel SHIP-1 SHIP-TREND-0 SHIP-TREND-0_B2 Split Twins_UK UKB_AFR UKB_AMR UKB_EAS UKB_EUR UKB_SAS UKHLS VIKING Vis YFS	0.177836	0.091918	0.0710496	0.147374	0.13097	581060	581887	577219	421045	0.1666	0.1656	0.1731	0.1739	-0.0081	-0.0019	-0.0019	-0.0163	0.0013	0.0015	0.0002	0.004	2.235e-10	0.2124	2.254e-27	5.474e-05	THSD4(PoPs,nearest), MYO9A(rare_disease)
NPTN	rs77805607	TRUE	15_73932546_C_T	15	73932546	FEV1/FVC		T	C	0.967	0.033	-6.483	8.99e-11	------++?-+---+--+++++-+---+-+------------?-----+	ALHS ALSPAC ARIC_AA ARIC_EA B58C BHS CHSAA CHSEA CKB EPIC EXCEED FHS FinnTwin GS20K H2000 HCHS hunt KORA_F4 KORA_S3 Korcula LBC1936 MESA_AFA_new MESA_CAU_new MESA_HIS_new NEO NFBC66 NFBC86 orcades PIVUS Raine RS1 RS2 RS3 SAPALDIA_Edinburgh SAPALDIA_Gabriel SHIP-1 SHIP-TREND-0 SHIP-TREND-0_B2 Split Twins_UK UKB_AFR UKB_AMR UKB_EAS UKB_EUR UKB_SAS UKHLS VIKING Vis YFS	0.965574	0.981814	0.996531	0.982127	0.981664	569510	570337	565669	421045	0.9663	0.9663	0.9663	0.9663	-0.0082	0.0011	-0.0025	-0.0083	0.0028	0.0033	0.0004	0.0085	0.003909	0.7451	4.479e-11	0.3311	CD276(PoPs), NPTN(nearest)
LOXL1	rs8027022	FALSE	15_74226138_A_G	15	74226138	FVC	FEV1,FVC	A	G	0.516	0.484	8.676	4.11e-18	++++-++++--+-++++--+-++++++++++--+-+++++--+0+++---	ALHS ALSPAC ARIC_AA ARIC_EA B58C BHS CHSAA CHSEA CKB EPIC EXCEED FHS FinnTwin GS20K H2000 HCHS hunt KORA_F4 KORA_S3 Korcula LBC1936 MESA_AFA_new MESA_CAU_new MESA_HIS_new NEO NFBC66 NFBC86 orcades PIVUS QBB Raine RS1 RS2 RS3 SAPALDIA_Edinburgh SAPALDIA_Gabriel SHIP-1 SHIP-TREND-0 SHIP-TREND-0_B2 Split Twins_UK UKB_AFR UKB_AMR UKB_EAS UKB_EUR UKB_SAS UKHLS VIKING Vis YFS	0.49454	0.59914	0.652333	0.445202	0.565944	581060	581887	577219	421045	0.5208	0.5243	0.5051	0.4914	0.0052	0.009	-0.0006	0.007	0.0009	0.0011	0.0001	0.0031	1.068e-08	3.085e-17	1.679e-05	0.02118	LOXL1(nearest), LOXL1-AS1(eQTL), PML(PoPs)
CYP1A1	rs4646421	FALSE	15_75016192_A_G	15	75016192	FVC		A	G	0.144	0.144	-5.995	2.04e-09	-----+++--+---+---+--+--+---++-+-------+-?-----++	ALHS ALSPAC ARIC_AA ARIC_EA B58C BHS CHSAA CHSEA CKB EPIC EXCEED FHS FinnTwin GS20K H2000 HCHS hunt KORA_F4 KORA_S3 Korcula LBC1936 MESA_AFA_new MESA_CAU_new MESA_HIS_new NEO NFBC66 NFBC86 orcades PIVUS Raine RS1 RS2 RS3 SAPALDIA_Edinburgh SAPALDIA_Gabriel SHIP-1 SHIP-TREND-0 SHIP-TREND-0_B2 Split Twins_UK UKB_AFR UKB_AMR UKB_EAS UKB_EUR UKB_SAS UKHLS VIKING Vis YFS	0.100051	0.40291	0.425485	0.126469	0.311126	581060	581887	577219	421045	0.2285	0.2383	0.1757	0.1283	-0.0065	-0.0083	0	0.0061	0.0013	0.0015	0.0002	0.0049	4.641e-07	1.807e-08	0.9365	0.2153	COX5A(PoPs), CYP1A1(nearest)
CSK	rs34933034	FALSE	15_75079474_A_G	15	75079474	PEF		A	G	0.152	0.152	7.825	5.08e-15	++++++---++--+--+-++++	ALSPAC ARIC_AA B58C EPIC FinnTwin hunt LBC1936 orcades Raine RS1 RS2 RS3 SHIP-1 SHIP-TREND-0 SHIP-TREND-0_B2 Split UKB_AFR UKB_AMR UKB_EAS UKB_EUR UKB_SAS VIKING	0.153152	0.0211164	0.0354646	0.146526	0.151595	581037	581864	577196	421045	0.145	0.1443	0.15	0.1509	0.0047	0.0033	0.0007	0.0332	0.0014	0.0016	0.0002	0.0043	0.0006406	0.03864	0.0002133	1.221e-14	CSK(eQTL,PoPs,nearest), CYP1A1(eQTL)
SCAPER	rs1875884	FALSE	15_76638161_C_T	15	76638161	PEF		T	C	0.504	0.496	9.729	2.26e-22	++++-+-+++++--++-++++-	ALSPAC ARIC_AA B58C EPIC FinnTwin hunt LBC1936 orcades Raine RS1 RS2 RS3 SHIP-1 SHIP-TREND-0 SHIP-TREND-0_B2 Split UKB_AFR UKB_AMR UKB_EAS UKB_EUR UKB_SAS VIKING	0.51497	0.0738803	0.272977	0.466377	0.347643	581050	581877	577209	421045	0.4746	0.4699	0.4978	0.5041	0.001	-0.0037	0.0012	0.0293	0.0009	0.0011	0.0001	0.0031	0.296	0.0005352	1.815e-19	1.314e-21	SCAPER(PoPs,nearest)
SCAPER	rs71405216	FALSE	15_76841655_G_T	15	76841655	FEV1/FVC		T	G	0.532	0.468	-7.002	2.52e-12	-+----++--+-------+----+-+-------++-+----+----++-	ALHS ALSPAC ARIC_AA ARIC_EA B58C BHS CHSAA CHSEA CKB EPIC EXCEED FHS FinnTwin GS20K H2000 HCHS hunt KORA_F4 KORA_S3 Korcula LBC1936 MESA_AFA_new MESA_CAU_new MESA_HIS_new NEO NFBC66 NFBC86 orcades PIVUS Raine RS1 RS2 RS3 SAPALDIA_Edinburgh SAPALDIA_Gabriel SHIP-1 SHIP-TREND-0 SHIP-TREND-0_B2 Split Twins_UK UKB_AFR UKB_AMR UKB_EAS UKB_EUR UKB_SAS UKHLS VIKING Vis YFS	0.503547	0.895674	0.72717	0.567979	0.654443	569509	570336	563192	421045	0.5396	0.5439	0.5185	0.5141	-0.0008	0.0043	-0.0013	-0.0278	0.0009	0.0011	0.0001	0.0031	0.4149	7.958e-05	3.018e-21	1.288e-19	SCAPER(PoPs,nearest)
TSPAN3	rs11072641	TRUE	15_77363451_C_T	15	77363451	FEV1/FVC		T	C	0.362	0.362	-10.502	8.49e-26	--+----+--+-+----+-++-+---+-+-+-----+------------+	ALHS ALSPAC ARIC_AA ARIC_EA B58C BHS CHSAA CHSEA CKB EPIC EXCEED FHS FinnTwin GS20K H2000 HCHS hunt KORA_F4 KORA_S3 Korcula LBC1936 MESA_AFA_new MESA_CAU_new MESA_HIS_new NEO NFBC66 NFBC86 orcades PIVUS QBB Raine RS1 RS2 RS3 SAPALDIA_Edinburgh SAPALDIA_Gabriel SHIP-1 SHIP-TREND-0 SHIP-TREND-0_B2 Split Twins_UK UKB_AFR UKB_AMR UKB_EAS UKB_EUR UKB_SAS UKHLS VIKING Vis YFS	0.329339	0.590152	0.542937	0.286046	0.481112	581033	581860	577192	421045	0.3718	0.3763	0.3523	0.3446	-0.0008	0.0044	-0.0015	-0.0184	0.001	0.0011	0.0001	0.0033	0.3893	6.992e-05	2.715e-25	1.459e-08	TSPAN3(eQTL,nearest), PEAK1(PoPs)
HMG20A	rs12904212	FALSE	15_77815833_A_C	15	77815833	PEF		A	C	0.334	0.334	-6.481	9.13e-11	-?--+---------++???-?-	ALSPAC ARIC_AA B58C EPIC FinnTwin hunt LBC1936 orcades Raine RS1 RS2 RS3 SHIP-1 SHIP-TREND-0 SHIP-TREND-0_B2 Split UKB_AFR UKB_AMR UKB_EAS UKB_EUR UKB_SAS VIKING	0.333742	0.0507638	0.133748	0.287721	0.183164	568281	569108	564440	408267	0.3072	0.3055	0.3224	0.3277	-0.0053	-0.0041	-0.0005	-0.0196	0.001	0.0012	0.0001	0.0033	2.466e-07	0.000662	0.0002958	3.153e-09	PEAK1(eQTL,PoPs), HMG20A(nearest), LINGO1(eQTL), PSTPIP1(eQTL)
WHAMM	rs12903359	FALSE	15_83502787_A_G	15	83502787	FEV1	PEF,FEV1,FVC	A	G	0.479	0.479	-8.889	6.18e-19	------+-------?--+-++--+-------+--++--+--+-----+-	ALHS ALSPAC ARIC_AA ARIC_EA B58C BHS CHSAA CHSEA CKB EPIC EXCEED FHS FinnTwin GS20K H2000 HCHS hunt KORA_F4 KORA_S3 Korcula LBC1936 MESA_AFA_new MESA_CAU_new MESA_HIS_new NEO NFBC66 NFBC86 orcades PIVUS Raine RS1 RS2 RS3 SAPALDIA_Edinburgh SAPALDIA_Gabriel SHIP-1 SHIP-TREND-0 SHIP-TREND-0_B2 Split Twins_UK UKB_AFR UKB_AMR UKB_EAS UKB_EUR UKB_SAS UKHLS VIKING Vis YFS	0.443492	0.635513	0.754594	0.455508	0.705397	577265	578092	573424	421045	0.4931	0.4961	0.4624	0.4538	-0.0083	-0.0089	-0.0005	-0.02	0.0009	0.0011	0.0001	0.0031	3.011e-19	2.455e-16	0.0001396	7.636e-11	AP3B2(eQTL), BTBD1(eQTL), C15orf40(eQTL), CPEB1(eQTL), ENSG00000278662(eQTL), FAM103A1(eQTL), GOLGA6L9(eQTL), HDGFRP3(eQTL), HOMER2(PoPs), MEX3B(eQTL), RP11-152F13.3(eQTL), UBE2Q2P3(eQTL), WHAMM(nearest)
SH3GL3	rs1896797	TRUE	15_84274591_A_G	15	84274591	FEV1/FVC	FEV1,FF	A	G	0.512	0.488	13.151	1.69e-39	+++++++-++-+-+++++-+-++-++-++--++++++++--+-+++++++	ALHS ALSPAC ARIC_AA ARIC_EA B58C BHS CHSAA CHSEA CKB EPIC EXCEED FHS FinnTwin GS20K H2000 HCHS hunt KORA_F4 KORA_S3 Korcula LBC1936 MESA_AFA_new MESA_CAU_new MESA_HIS_new NEO NFBC66 NFBC86 orcades PIVUS QBB Raine RS1 RS2 RS3 SAPALDIA_Edinburgh SAPALDIA_Gabriel SHIP-1 SHIP-TREND-0 SHIP-TREND-0_B2 Split Twins_UK UKB_AFR UKB_AMR UKB_EAS UKB_EUR UKB_SAS UKHLS VIKING Vis YFS	0.4899	0.87298	0.601245	0.507545	0.520048	581060	581887	577219	421045	0.5127	0.5146	0.5034	0.4929	0.0103	0.0057	0.0018	0.0084	0.0009	0.0011	0.0001	0.0031	4.303e-29	8.015e-08	2.191e-40	0.006387	ADAMTSL3(PoPs), CSPG4P11(eQTL), DNM1P51(eQTL), GOLGA6L4(eQTL), GOLGA6L5P(eQTL), SH3GL3(nearest), UBE2Q2L(eQTL)
ADAMTSL3	rs147726586	FALSE	15_84338251_A_G	15	84338251	FEV1		A	G	0.0882	0.0882	5.902	3.6e-09	??-?????+??????+???????????????????????--+++????	ALHS ALSPAC ARIC_AA ARIC_EA B58C BHS CHSAA CHSEA CKB EPIC EXCEED FHS FinnTwin GS20K HCHS hunt KORA_F4 KORA_S3 Korcula LBC1936 MESA_AFA_new MESA_CAU_new MESA_HIS_new NEO NFBC66 NFBC86 orcades PIVUS Raine RS1 RS2 RS3 SAPALDIA_Edinburgh SAPALDIA_Gabriel SHIP-1 SHIP-TREND-0 SHIP-TREND-0_B2 Split Twins_UK UKB_AFR UKB_AMR UKB_EAS UKB_EUR UKB_SAS UKHLS VIKING Vis YFS	0.074782	0.00993752	0.157359	0.065427	0.0912091	436404	436404	436404	352689	0.1135	0.1165	0.0892	0.0757	0.0158	0.011	0.0026	0.0442	0.0018	0.0021	0.0003	0.0067	1.559e-18	1.195e-07	1.224e-21	4.596e-11	ADAMTSL3(PoPs,nearest)
ADAMTSL3	rs66990951	FALSE	15_84572456_A_T	15	84572456	FEV1/FVC		A	T	0.607	0.393	-7.581	3.44e-14	----+++-+---++---+++--------++---+-----++?-----++	ALHS ALSPAC ARIC_AA ARIC_EA B58C BHS CHSAA CHSEA CKB EPIC EXCEED FHS FinnTwin GS20K H2000 HCHS hunt KORA_F4 KORA_S3 Korcula LBC1936 MESA_AFA_new MESA_CAU_new MESA_HIS_new NEO NFBC66 NFBC86 orcades PIVUS Raine RS1 RS2 RS3 SAPALDIA_Edinburgh SAPALDIA_Gabriel SHIP-1 SHIP-TREND-0 SHIP-TREND-0_B2 Split Twins_UK UKB_AFR UKB_AMR UKB_EAS UKB_EUR UKB_SAS UKHLS VIKING Vis YFS	0.659613	0.18706	0.330553	0.655898	0.530224	569514	570341	565673	421045	0.5809	0.5767	0.6269	0.6513	-0.0066	-0.002	-0.0017	-0.0075	0.001	0.0011	0.0001	0.0032	8.258e-12	0.07519	1.796e-32	0.01943	ADAMTSL3(PoPs,nearest), GOLGA2P7(eQTL), GOLGA6L4(eQTL), GOLGA6L5P(eQTL), NMB(eQTL), SCAND2P(eQTL), TM6SF1(eQTL), WDR73(eQTL), ZSCAN2(eQTL)
ACAN	rs34949187	FALSE	15_89386652_A_G	15	89386652	PEF		A	G	0.181	0.181	7.585	3.33e-14	---+-+-+++++++-+++-++-	ALSPAC ARIC_AA B58C EPIC FinnTwin hunt LBC1936 orcades Raine RS1 RS2 RS3 SHIP-1 SHIP-TREND-0 SHIP-TREND-0_B2 Split UKB_AFR UKB_AMR UKB_EAS UKB_EUR UKB_SAS VIKING	0.186695	0.00969955	0.07289	0.13742	0.109953	581004	581831	577163	421045	0.1716	0.1704	0.1786	0.1813	0.0031	0.0011	0.0007	0.0291	0.0013	0.0015	0.0002	0.004	0.01488	0.4649	0.0001016	3.719e-13	ACAN(PoPs,credible,nearest)
LINC00924	rs2567442	FALSE	15_96275242_A_T	15	96275242	PEF		A	T	0.719	0.281	-6.235	4.53e-10	----+-+---+++-----+---	ALSPAC ARIC_AA B58C EPIC FinnTwin hunt LBC1936 orcades Raine RS1 RS2 RS3 SHIP-1 SHIP-TREND-0 SHIP-TREND-0_B2 Split UKB_AFR UKB_AMR UKB_EAS UKB_EUR UKB_SAS VIKING	0.719459	0.653773	0.803932	0.641336	0.805757	581057	581884	577216	421045	0.7293	0.7299	0.7235	0.7232	-0.0036	-0.0016	-0.0006	-0.0203	0.001	0.0012	0.0001	0.0034	0.0003877	0.1808	5.34e-05	2.568e-09	LINC00924(nearest)
LINC00924	rs2397971	FALSE	15_96310719_C_T	15	96310719	FEV1/FVC		T	C	0.654	0.346	6.069	1.29e-09	++++++++++-+--+++++-+++-++-+-+++--+++++--++-+-+++-	ALHS ALSPAC ARIC_AA ARIC_EA B58C BHS CHSAA CHSEA CKB EPIC EXCEED FHS FinnTwin GS20K H2000 HCHS hunt KORA_F4 KORA_S3 Korcula LBC1936 MESA_AFA_new MESA_CAU_new MESA_HIS_new NEO NFBC66 NFBC86 orcades PIVUS QBB Raine RS1 RS2 RS3 SAPALDIA_Edinburgh SAPALDIA_Gabriel SHIP-1 SHIP-TREND-0 SHIP-TREND-0_B2 Split Twins_UK UKB_AFR UKB_AMR UKB_EAS UKB_EUR UKB_SAS UKHLS VIKING Vis YFS	0.664139	0.537048	0.545457	0.685976	0.754579	581057	581884	577216	421045	0.6511	0.6499	0.6568	0.6651	0.0012	-0.0016	0.0008	0.0125	0.001	0.0011	0.0001	0.0032	0.2185	0.1554	1.393e-08	0.0001139	LINC00924(nearest)
IGF1R	rs2684787	FALSE	15_99505062_C_T	15	99505062	PEF		T	C	0.245	0.245	-9.232	2.66e-20	--------++--+--+++--++	ALSPAC ARIC_AA B58C EPIC FinnTwin hunt LBC1936 orcades Raine RS1 RS2 RS3 SHIP-1 SHIP-TREND-0 SHIP-TREND-0_B2 Split UKB_AFR UKB_AMR UKB_EAS UKB_EUR UKB_SAS VIKING	0.251222	0.0768347	0.0325159	0.164628	0.0914088	581054	581881	577213	421045	0.2363	0.2353	0.2428	0.2453	-0.0047	-0.0056	0	-0.0323	0.0012	0.0014	0.0002	0.0036	3.714e-05	4.064e-05	0.8164	1.029e-19	IGF1R(eQTL,PoPs,nearest)
TTC23	rs8039637	FALSE	15_99686951_C_T	15	99686951	FEV1/FVC		T	C	0.128	0.128	-7.762	8.39e-15	-+++--+--++-+-+------++-----------+-++-----+---+--	ALHS ALSPAC ARIC_AA ARIC_EA B58C BHS CHSAA CHSEA CKB EPIC EXCEED FHS FinnTwin GS20K H2000 HCHS hunt KORA_F4 KORA_S3 Korcula LBC1936 MESA_AFA_new MESA_CAU_new MESA_HIS_new NEO NFBC66 NFBC86 orcades PIVUS QBB Raine RS1 RS2 RS3 SAPALDIA_Edinburgh SAPALDIA_Gabriel SHIP-1 SHIP-TREND-0 SHIP-TREND-0_B2 Split Twins_UK UKB_AFR UKB_AMR UKB_EAS UKB_EUR UKB_SAS UKHLS VIKING Vis YFS	0.136436	0.456793	0.0556717	0.158525	0.134069	581060	581887	577219	421045	0.1407	0.1401	0.1447	0.1438	-0.0069	-0.0027	-0.0015	-0.0215	0.0014	0.0016	0.0002	0.0044	5.978e-07	0.1016	5.612e-15	1.175e-06	IGF1R(PoPs), LYSMD4(eQTL), TTC23(nearest)
MEF2A	rs28405185	FALSE	15_100232237_A_C	15	100232237	FEV1	FEV1,FVC	A	C	0.228	0.228	8.781	1.62e-18	-+++++-+++++++++++++++++++-+++-++++--++-+++++++-+-	ALHS ALSPAC ARIC_AA ARIC_EA B58C BHS CHSAA CHSEA CKB EPIC EXCEED FHS FinnTwin GS20K H2000 HCHS hunt KORA_F4 KORA_S3 Korcula LBC1936 MESA_AFA_new MESA_CAU_new MESA_HIS_new NEO NFBC66 NFBC86 orcades PIVUS QBB Raine RS1 RS2 RS3 SAPALDIA_Edinburgh SAPALDIA_Gabriel SHIP-1 SHIP-TREND-0 SHIP-TREND-0_B2 Split Twins_UK UKB_AFR UKB_AMR UKB_EAS UKB_EUR UKB_SAS UKHLS VIKING Vis YFS	0.219493	0.375209	0.2577	0.124789	0.155896	581052	581879	577211	421045	0.2335	0.2346	0.2258	0.2189	0.0089	0.0095	0.0004	0.0112	0.0011	0.0013	0.0002	0.0037	1.324e-16	2.932e-14	0.01228	0.002465	MEF2A(PoPs,nearest), ADAMTS17(WES), LYSMD4(eQTL)
SOX8	rs36079112	FALSE	16_1034675_A_C	16	1034675	PEF		A	C	0.0792	0.0792	-6.158	7.36e-10	------++++++-++-++--+	ALSPAC ARIC_AA B58C EPIC FinnTwin hunt LBC1936 orcades Raine RS1 RS2 RS3 SHIP-1 SHIP-TREND-0 SHIP-TREND-0_B2 Split UKB_AFR UKB_AMR UKB_EUR UKB_SAS VIKING	0.0791757	0.131371	0.0144225	0.0311042	0.0553534	571918	572745	568077	421045	0.0788	0.0789	0.0809	0.0784	-0.002	0.0003	-0.0006	-0.0379	0.0019	0.0022	0.0003	0.0058	0.2902	0.8892	0.02014	4.437e-11	SOX8(PoPs,nearest), CLCN7(rare_disease)
PKD1	rs10960	FALSE	16_2140680_C_T	16	2140680	PEF		T	C	0.816	0.184	6.061	1.35e-09	+-+++++--+-+++--++-+++	ALSPAC ARIC_AA B58C EPIC FinnTwin hunt LBC1936 orcades Raine RS1 RS2 RS3 SHIP-1 SHIP-TREND-0 SHIP-TREND-0_B2 Split UKB_AFR UKB_AMR UKB_EAS UKB_EUR UKB_SAS VIKING	0.82259	0.373433	0.997123	0.745711	0.911827	494543	495370	490702	419481	0.8065	0.8062	0.8087	0.814	0.0024	0.001	0.0005	0.0217	0.0013	0.0015	0.0002	0.004	0.06706	0.5104	0.01012	5.33e-08	PKD1(eQTL,PoPs,nearest), ABCA3(WES,rare_disease), NDUFB10(rare_disease), RP11-304L19.3(eQTL), SLC9A3R2(eQTL), TBC1D24(rare_disease), TSC2(eQTL)
ABCA3	rs149989682	FALSE	16_2367764_A_T	16	2367764	FEV1/FVC		A	T	0.0061	0.0061	-6.375	1.83e-10	--?-++?-??--?--?-?-+-?+?+??-+-++---+?-?????-?-+??	ALHS ALSPAC ARIC_AA ARIC_EA B58C BHS CHSAA CHSEA CKB EPIC EXCEED FHS FinnTwin GS20K H2000 HCHS hunt KORA_F4 KORA_S3 Korcula LBC1936 MESA_AFA_new MESA_CAU_new MESA_HIS_new NEO NFBC66 NFBC86 orcades PIVUS Raine RS1 RS2 RS3 SAPALDIA_Edinburgh SAPALDIA_Gabriel SHIP-1 SHIP-TREND-0 SHIP-TREND-0_B2 Split Twins_UK UKB_AFR UKB_AMR UKB_EAS UKB_EUR UKB_SAS UKHLS VIKING Vis YFS	0.00628268	0.000431864	0.000393661	0.00010792	0.000675943	422361	423621	418959	376180	0.0062	0.0062	0.0062	0.0062	-0.0122	0.0155	-0.0064	-0.0631	0.0075	0.0088	0.001	0.0226	0.1033	0.07755	1.228e-10	0.005163	ABCA3(WES,rare_disease,credible,nearest), NDUFB10(rare_disease), PKD1(PoPs), TBC1D24(rare_disease)
CLUAP1	rs3751837	TRUE	16_3583173_C_T	16	3583173	FVC	FEV1,FVC	T	C	0.227	0.227	-13.059	5.65e-39	+-----+-------------+----------+----++----------++	ALHS ALSPAC ARIC_AA ARIC_EA B58C BHS CHSAA CHSEA CKB EPIC EXCEED FHS FinnTwin GS20K H2000 HCHS hunt KORA_F4 KORA_S3 Korcula LBC1936 MESA_AFA_new MESA_CAU_new MESA_HIS_new NEO NFBC66 NFBC86 orcades PIVUS QBB Raine RS1 RS2 RS3 SAPALDIA_Edinburgh SAPALDIA_Gabriel SHIP-1 SHIP-TREND-0 SHIP-TREND-0_B2 Split Twins_UK UKB_AFR UKB_AMR UKB_EAS UKB_EUR UKB_SAS UKHLS VIKING Vis YFS	0.219372	0.25736	0.266012	0.220253	0.213892	581055	581882	577214	421045	0.2295	0.2303	0.2234	0.217	-0.0104	-0.0154	0.0006	-0.0048	0.0011	0.0013	0.0002	0.0037	9.055e-22	3.382e-34	6.893e-05	0.192	CLUAP1(eQTL,nearest), CREBBP(PoPs), HMOX2(eQTL), NLRC3(eQTL), NMRAL1(eQTL), SLX4(rare_disease)
GLIS2-AS1	rs56104880	TRUE	16_4361138_C_T	16	4361138	FEV1/FVC	PEF,FF	T	C	0.691	0.309	7.532	4.99e-14	++-+++--++-+-++-+++-+++++++++---++--++---+++++++++	ALHS ALSPAC ARIC_AA ARIC_EA B58C BHS CHSAA CHSEA CKB EPIC EXCEED FHS FinnTwin GS20K H2000 HCHS hunt KORA_F4 KORA_S3 Korcula LBC1936 MESA_AFA_new MESA_CAU_new MESA_HIS_new NEO NFBC66 NFBC86 orcades PIVUS QBB Raine RS1 RS2 RS3 SAPALDIA_Edinburgh SAPALDIA_Gabriel SHIP-1 SHIP-TREND-0 SHIP-TREND-0_B2 Split Twins_UK UKB_AFR UKB_AMR UKB_EAS UKB_EUR UKB_SAS UKHLS VIKING Vis YFS	0.696183	0.240406	0.730821	0.561215	0.663229	578527	581830	577162	421045	0.6911	0.6915	0.6865	0.6888	0.0037	0.0001	0.001	0.0198	0.001	0.0012	0.0001	0.0034	0.0002244	0.962	8.226e-13	3.566e-09	GLIS2(PoPs), GLIS2-AS1(nearest), NMRAL1(mouse_KO), RP11-95P2.1(eQTL), TFAP4(eQTL)
TMEM114	rs7198383	FALSE	16_8619750_C_T	16	8619750	FVC	FEV1,FVC	T	C	0.702	0.298	7.205	5.79e-13	-++++-++++++-+++-++++-+++++--+-+-+++-++-+++-++--+-	ALHS ALSPAC ARIC_AA ARIC_EA B58C BHS CHSAA CHSEA CKB EPIC EXCEED FHS FinnTwin GS20K H2000 HCHS hunt KORA_F4 KORA_S3 Korcula LBC1936 MESA_AFA_new MESA_CAU_new MESA_HIS_new NEO NFBC66 NFBC86 orcades PIVUS QBB Raine RS1 RS2 RS3 SAPALDIA_Edinburgh SAPALDIA_Gabriel SHIP-1 SHIP-TREND-0 SHIP-TREND-0_B2 Split Twins_UK UKB_AFR UKB_AMR UKB_EAS UKB_EUR UKB_SAS UKHLS VIKING Vis YFS	0.684068	0.698772	0.805138	0.695479	0.690288	581044	581871	577203	421045	0.6991	0.7009	0.6881	0.6755	0.0063	0.0087	-0.0002	0.007	0.001	0.0012	0.0001	0.0033	5.177e-10	1.857e-13	0.1593	0.03345	METTL22(PoPs), TMEM114(nearest)
GRIN2A	rs7190960	TRUE	16_10137099_A_G	16	10137099	FVC		A	G	0.296	0.296	6.398	1.57e-10	++-+++-+++-+-+++++--+--+-++++++-+++++-++-+-+-++++	ALHS ALSPAC ARIC_AA ARIC_EA B58C BHS CHSAA CHSEA CKB EPIC EXCEED FHS FinnTwin GS20K H2000 HCHS hunt KORA_F4 KORA_S3 Korcula LBC1936 MESA_AFA_new MESA_CAU_new MESA_HIS_new NEO NFBC66 NFBC86 orcades PIVUS Raine RS1 RS2 RS3 SAPALDIA_Edinburgh SAPALDIA_Gabriel SHIP-1 SHIP-TREND-0 SHIP-TREND-0_B2 Split Twins_UK UKB_AFR UKB_AMR UKB_EAS UKB_EUR UKB_SAS UKHLS VIKING Vis YFS	0.26217	0.412645	0.555025	0.240446	0.362901	581058	581885	577217	421045	0.3265	0.3291	0.2915	0.267	0.0047	0.0074	-0.0003	0.0043	0.001	0.0012	0.0001	0.0035	2.036e-06	1.896e-10	0.03409	0.2128	GRIN2A(PoPs,nearest)
TEKT5	rs78442819	TRUE	16_10740982_C_G	16	10740982	FEV1/FVC		C	G	0.167	0.167	-11.568	5.98e-31	-++-----+------------+-+--------++----+----+------	ALHS ALSPAC ARIC_AA ARIC_EA B58C BHS CHSAA CHSEA CKB EPIC EXCEED FHS FinnTwin GS20K H2000 HCHS hunt KORA_F4 KORA_S3 Korcula LBC1936 MESA_AFA_new MESA_CAU_new MESA_HIS_new NEO NFBC66 NFBC86 orcades PIVUS QBB Raine RS1 RS2 RS3 SAPALDIA_Edinburgh SAPALDIA_Gabriel SHIP-1 SHIP-TREND-0 SHIP-TREND-0_B2 Split Twins_UK UKB_AFR UKB_AMR UKB_EAS UKB_EUR UKB_SAS UKHLS VIKING Vis YFS	0.198365	0.0256335	0.0449401	0.123187	0.0732934	581014	581841	577173	421045	0.1987	0.1994	0.1994	0.1964	-0.0036	0.0061	-0.0023	-0.0226	0.0013	0.0016	0.0002	0.004	0.005995	7.715e-05	7.665e-37	1.669e-08	CIITA(rare_disease), CLEC16A(eQTL), EMP2(PoPs), RP11-876N24.1(eQTL), TEKT5(nearest)
CLEC16A	rs9931657	FALSE	16_11210593_C_T	16	11210593	FEV1		T	C	0.0787	0.0787	-5.974	2.31e-09	-----++---+-++-+-+----++-++-----+-------------+-++	ALHS ALSPAC ARIC_AA ARIC_EA B58C BHS CHSAA CHSEA CKB EPIC EXCEED FHS FinnTwin GS20K H2000 HCHS hunt KORA_F4 KORA_S3 Korcula LBC1936 MESA_AFA_new MESA_CAU_new MESA_HIS_new NEO NFBC66 NFBC86 orcades PIVUS QBB Raine RS1 RS2 RS3 SAPALDIA_Edinburgh SAPALDIA_Gabriel SHIP-1 SHIP-TREND-0 SHIP-TREND-0_B2 Split Twins_UK UKB_AFR UKB_AMR UKB_EAS UKB_EUR UKB_SAS UKHLS VIKING Vis YFS	0.0734487	0.229207	0.123662	0.0622216	0.0380052	581058	581885	577217	421045	0.0835	0.0839	0.0813	0.0785	-0.0101	-0.0092	-0.0008	-0.0177	0.0017	0.0019	0.0002	0.0058	1.365e-09	2.168e-06	0.001182	0.002201	CLEC16A(PoPs,nearest), CIITA(rare_disease), SNN(eQTL), TXNDC11(eQTL)
MIR193B	rs11462206	FALSE	16_14399834_G_GA	16	14399834	PEF		G	GA	0.406	0.406	-6.901	5.18e-12	?-??????????????+++-+?	ALSPAC ARIC_AA B58C EPIC FinnTwin hunt LBC1936 orcades Raine RS1 RS2 RS3 SHIP-1 SHIP-TREND-0 SHIP-TREND-0_B2 Split UKB_AFR UKB_AMR UKB_EAS UKB_EUR UKB_SAS VIKING	0.411092	0.242935	0.250008	0.396228	0.33277	420050	420050	420050	336335	0.3741	0.3687	0.3971	0.4078	-0.0021	-0.0025	-0.0001	-0.0256	0.0011	0.0013	0.0002	0.0037	0.06998	0.05765	0.4501	4.43e-12	PARN(rare_disease,PoPs), MIR193B(nearest)
ATXN2L	rs12928404	TRUE	16_28847246_C_T	16	28847246	FEV1	FEV1,FVC	T	C	0.584	0.416	7.515	5.69e-14	+--+---++++++++-++-+++-++---+-++-++--+++-?+++++++	ALHS ALSPAC ARIC_AA ARIC_EA B58C BHS CHSAA CHSEA CKB EPIC EXCEED FHS FinnTwin GS20K H2000 HCHS hunt KORA_F4 KORA_S3 Korcula LBC1936 MESA_AFA_new MESA_CAU_new MESA_HIS_new NEO NFBC66 NFBC86 orcades PIVUS Raine RS1 RS2 RS3 SAPALDIA_Edinburgh SAPALDIA_Gabriel SHIP-1 SHIP-TREND-0 SHIP-TREND-0_B2 Split Twins_UK UKB_AFR UKB_AMR UKB_EAS UKB_EUR UKB_SAS UKHLS VIKING Vis YFS	0.591186	0.448585	0.553816	0.739261	0.68085	569507	570334	565666	421045	0.5796	0.5791	0.5851	0.5911	0.0065	0.0063	0.0005	0.006	0.0009	0.0011	0.0001	0.0031	1.996e-12	7.461e-09	0.0001876	0.05312	ATXN2L(PoPs,nearest), CD19(rare_disease), LAT(rare_disease), TUFM(eQTL)
SETD1A	rs4889525	FALSE	16_30989858_C_T	16	30989858	FEV1	FEV1,FVC	T	C	0.337	0.337	-10.909	1.04e-27	--+----+--++-----+---+-----------+------+------++-	ALHS ALSPAC ARIC_AA ARIC_EA B58C BHS CHSAA CHSEA CKB EPIC EXCEED FHS FinnTwin GS20K H2000 HCHS hunt KORA_F4 KORA_S3 Korcula LBC1936 MESA_AFA_new MESA_CAU_new MESA_HIS_new NEO NFBC66 NFBC86 orcades PIVUS QBB Raine RS1 RS2 RS3 SAPALDIA_Edinburgh SAPALDIA_Gabriel SHIP-1 SHIP-TREND-0 SHIP-TREND-0_B2 Split Twins_UK UKB_AFR UKB_AMR UKB_EAS UKB_EUR UKB_SAS UKHLS VIKING Vis YFS	0.373512	0.778413	0.119222	0.313648	0.711873	581060	581887	577219	421045	0.3632	0.361	0.3753	0.3868	-0.0104	-0.0112	-0.0006	-0.0127	0.001	0.0012	0.0001	0.0032	5.211e-25	3.18e-21	2.326e-05	6.176e-05	SETD1A(eQTL,nearest), ENSG00000279196(eQTL), FUS(PoPs), HSD3B7(eQTL), RP11-196G11.4(eQTL), STX4(eQTL), VKORC1(eQTL), ZNF646(eQTL)
PAPD5	rs76219171	TRUE	16_50188929_A_G	16	50188929	FVC		A	G	0.0595	0.0595	-6.778	1.22e-11	++?--+?+?-----+----+-?+--+---++--+-+-+--??-?-++-	ALHS ALSPAC ARIC_AA ARIC_EA B58C BHS CHSAA CHSEA CKB EPIC EXCEED FHS FinnTwin GS20K H2000 HCHS hunt KORA_F4 KORA_S3 Korcula LBC1936 MESA_AFA_new MESA_CAU_new MESA_HIS_new NEO NFBC66 NFBC86 orcades PIVUS Raine RS1 RS2 RS3 SAPALDIA_Edinburgh SAPALDIA_Gabriel SHIP-1 SHIP-TREND-0 SHIP-TREND-0_B2 Split Twins_UK UKB_AFR UKB_EAS UKB_EUR UKB_SAS UKHLS VIKING Vis YFS	0.06067	0.00964667	0.00943032	0.0610198	0.0104073	485763	486590	481922	421045	0.0596	0.0595	0.0597	0.0594	-0.0115	-0.0152	0.0003	-0.0221	0.0022	0.0026	0.0003	0.0066	1.989e-07	4.785e-09	0.3511	0.0008268	BRD7(PoPs), PAPD5(nearest)
FTO	rs35420030	TRUE	16_53935407_C_T	16	53935407	FEV1/FVC		T	C	0.948	0.052	-8.596	8.27e-18	--+---+-?-+----+--++--++-----++++++--+--++------++	ALHS ALSPAC ARIC_AA ARIC_EA B58C BHS CHSAA CHSEA CKB EPIC EXCEED FHS FinnTwin GS20K H2000 HCHS hunt KORA_F4 KORA_S3 Korcula LBC1936 MESA_AFA_new MESA_CAU_new MESA_HIS_new NEO NFBC66 NFBC86 orcades PIVUS QBB Raine RS1 RS2 RS3 SAPALDIA_Edinburgh SAPALDIA_Gabriel SHIP-1 SHIP-TREND-0 SHIP-TREND-0_B2 Split Twins_UK UKB_AFR UKB_AMR UKB_EAS UKB_EUR UKB_SAS UKHLS VIKING Vis YFS	0.948357	0.996806	0.998082	0.920479	0.961358	495698	496525	491857	419481	0.9443	0.9441	0.9447	0.9488	-0.007	0.0042	-0.0025	-0.0149	0.0023	0.0027	0.0003	0.007	0.002227	0.1161	7.126e-16	0.0342	FTO(PoPs,nearest), RPGRIP1L(rare_disease)
ZNF319	rs1055273	TRUE	16_58028946_A_G	16	58028946	FEV1/FVC		A	G	0.0818	0.0818	8.177	2.92e-16	-+++++-+-+++---++++-++++++--++-+--+-++-++++++-++	ALHS ALSPAC ARIC_AA ARIC_EA B58C BHS CHSAA CHSEA CKB EPIC EXCEED FHS FinnTwin GS20K H2000 HCHS hunt KORA_F4 KORA_S3 Korcula LBC1936 MESA_AFA_new MESA_CAU_new MESA_HIS_new NEO NFBC66 NFBC86 orcades PIVUS Raine RS1 RS2 RS3 SAPALDIA_Edinburgh SAPALDIA_Gabriel SHIP-1 SHIP-TREND-0 SHIP-TREND-0_B2 Split Twins_UK UKB_AFR UKB_EAS UKB_EUR UKB_SAS UKHLS VIKING Vis YFS	0.0819629	0.317639	0.0619578	0.140603	0.229244	581060	581887	577219	421045	0.0949	0.0943	0.0958	0.0936	0.0073	-0.001	0.0026	0.0295	0.0017	0.002	0.0002	0.0055	1.435e-05	0.6189	2.433e-27	6.605e-08	KIFC3(PoPs), MMP15(eQTL), USB1(rare_disease), ZNF319(nearest)
MMP15	rs4784886	TRUE	16_58065459_A_G	16	58065459	FEV1/FVC		A	G	0.68	0.32	14.537	7.06e-48	-+++++-++++++++++++--++-++++++-+-+-+++--+++++++-++	ALHS ALSPAC ARIC_AA ARIC_EA B58C BHS CHSAA CHSEA CKB EPIC EXCEED FHS FinnTwin GS20K H2000 HCHS hunt KORA_F4 KORA_S3 Korcula LBC1936 MESA_AFA_new MESA_CAU_new MESA_HIS_new NEO NFBC66 NFBC86 orcades PIVUS QBB Raine RS1 RS2 RS3 SAPALDIA_Edinburgh SAPALDIA_Gabriel SHIP-1 SHIP-TREND-0 SHIP-TREND-0_B2 Split Twins_UK UKB_AFR UKB_AMR UKB_EAS UKB_EUR UKB_SAS UKHLS VIKING Vis YFS	0.684117	0.911302	0.646147	0.797933	0.794931	581060	581887	577219	421045	0.6729	0.6707	0.681	0.6807	0.004	-0.0036	0.002	0.0153	0.001	0.0011	0.0001	0.0033	4.223e-05	0.001761	5.651e-44	4.184e-06	MMP15(eQTL,mouse_KO,nearest), KIFC3(PoPs), USB1(rare_disease)
MMP15	rs41390948	FALSE	16_58075235_C_T	16	58075235	FEV1/FVC		T	C	0.0148	0.0148	6.961	3.38e-12	+-?+-+?+?++-+++?+++--?-?++++----++-+++-+??+?++++	ALHS ALSPAC ARIC_AA ARIC_EA B58C BHS CHSAA CHSEA CKB EPIC EXCEED FHS FinnTwin GS20K H2000 HCHS hunt KORA_F4 KORA_S3 Korcula LBC1936 MESA_AFA_new MESA_CAU_new MESA_HIS_new NEO NFBC66 NFBC86 orcades PIVUS Raine RS1 RS2 RS3 SAPALDIA_Edinburgh SAPALDIA_Gabriel SHIP-1 SHIP-TREND-0 SHIP-TREND-0_B2 Split Twins_UK UKB_AFR UKB_EAS UKB_EUR UKB_SAS UKHLS VIKING Vis YFS	0.0139057	0.00130905	0.00112958	0.00315702	0.00117326	482575	483402	478734	418573	0.016	0.0162	0.0158	0.014	0.0083	-0.0098	0.0045	0.0408	0.0045	0.0053	0.0006	0.0138	0.06653	0.06443	2.176e-13	0.003132	KIFC3(PoPs), MMP15(nearest), USB1(rare_disease)
CTCF	rs16957489	TRUE	16_67651879_A_G	16	67651879	FEV1/FVC		A	G	0.123	0.123	8.728	2.6e-18	++-++++-++++-++++++--++-+++++--++-+-++++++-+++++++	ALHS ALSPAC ARIC_AA ARIC_EA B58C BHS CHSAA CHSEA CKB EPIC EXCEED FHS FinnTwin GS20K H2000 HCHS hunt KORA_F4 KORA_S3 Korcula LBC1936 MESA_AFA_new MESA_CAU_new MESA_HIS_new NEO NFBC66 NFBC86 orcades PIVUS QBB Raine RS1 RS2 RS3 SAPALDIA_Edinburgh SAPALDIA_Gabriel SHIP-1 SHIP-TREND-0 SHIP-TREND-0_B2 Split Twins_UK UKB_AFR UKB_AMR UKB_EAS UKB_EUR UKB_SAS UKHLS VIKING Vis YFS	0.128672	0.567688	0.0224613	0.122955	0.203053	581060	581887	577219	421045	0.1472	0.1472	0.1465	0.1419	0.002	-0.0051	0.0018	0.0041	0.0014	0.0017	0.0002	0.0045	0.1711	0.002528	6.009e-19	0.3641	ACD(rare_disease), CARMIL2(rare_disease), CTCF(nearest), ENKD1(eQTL), NFATC3(eQTL), NRN1L(WES), PLA2G15(eQTL), PRMT7(eQTL), SLC7A6(eQTL), SLC7A6OS(eQTL), SMPD3(eQTL), TPPP3(PoPs)
WWP2	rs7196842	TRUE	16_69923333_C_T	16	69923333	FVC	FEV1,FVC	T	C	0.361	0.361	11.673	1.75e-31	++-+-+-++++++++++--+++--++++++++++++++-+-++++++-+-	ALHS ALSPAC ARIC_AA ARIC_EA B58C BHS CHSAA CHSEA CKB EPIC EXCEED FHS FinnTwin GS20K H2000 HCHS hunt KORA_F4 KORA_S3 Korcula LBC1936 MESA_AFA_new MESA_CAU_new MESA_HIS_new NEO NFBC66 NFBC86 orcades PIVUS QBB Raine RS1 RS2 RS3 SAPALDIA_Edinburgh SAPALDIA_Gabriel SHIP-1 SHIP-TREND-0 SHIP-TREND-0_B2 Split Twins_UK UKB_AFR UKB_AMR UKB_EAS UKB_EUR UKB_SAS UKHLS VIKING Vis YFS	0.417531	0.0703	0.073008	0.433359	0.313787	581060	581887	577219	421045	0.391	0.3887	0.4072	0.4203	0.0093	0.0132	-0.0002	0.0103	0.001	0.0012	0.0001	0.0031	1.088e-20	1.059e-29	0.1292	0.0009367	NFAT5(eQTL,PoPs), EXOSC6(WES), MTSS1L(eQTL), NOB1(eQTL), NQO1(pQTL), RP11-419C5.2(eQTL), WWP2(nearest)
ZFHX3	rs370240672	FALSE	16_73095266_C_T	16	73095266	FVC		T	C	0.966	0.034	6.31	2.79e-10	++-+++++?+++-+?++??+++---+-++?++-+--++++----+++++?	ALHS ALSPAC ARIC_AA ARIC_EA B58C BHS CHSAA CHSEA CKB EPIC EXCEED FHS FinnTwin GS20K H2000 HCHS hunt KORA_F4 KORA_S3 Korcula LBC1936 MESA_AFA_new MESA_CAU_new MESA_HIS_new NEO NFBC66 NFBC86 orcades PIVUS QBB Raine RS1 RS2 RS3 SAPALDIA_Edinburgh SAPALDIA_Gabriel SHIP-1 SHIP-TREND-0 SHIP-TREND-0_B2 Split Twins_UK UKB_AFR UKB_AMR UKB_EAS UKB_EUR UKB_SAS UKHLS VIKING Vis YFS	0.963543	0.99724	0.997723	0.971405	0.99276	478483	479310	474642	418573	0.9645	0.9646	0.9644	0.9648	0.0115	0.021	-0.0011	0.0112	0.0029	0.0034	0.0004	0.0085	5.306e-05	4.703e-10	0.003247	0.1896	ZFHX3(PoPs,nearest), DHX38(eQTL), HPR(eQTL), RP11-384M15.3(eQTL)
CTRB1	rs8056814	FALSE	16_75252327_A_G	16	75252327	FEV1/FVC		A	G	0.1	0.1	-6.459	1.05e-10	++--------+--++-----++-++-++-----+----+---+-----+	ALHS ALSPAC ARIC_AA ARIC_EA B58C BHS CHSAA CHSEA CKB EPIC EXCEED FHS FinnTwin GS20K H2000 HCHS hunt KORA_F4 KORA_S3 Korcula LBC1936 MESA_AFA_new MESA_CAU_new MESA_HIS_new NEO NFBC66 NFBC86 orcades PIVUS Raine RS1 RS2 RS3 SAPALDIA_Edinburgh SAPALDIA_Gabriel SHIP-1 SHIP-TREND-0 SHIP-TREND-0_B2 Split Twins_UK UKB_AFR UKB_AMR UKB_EAS UKB_EUR UKB_SAS UKHLS VIKING Vis YFS	0.0842206	0.342055	0.194783	0.0787748	0.0704647	581051	581878	577210	421045	0.1253	0.1278	0.1067	0.0953	-0.0005	-0.0002	-0.0003	-0.0017	0.0015	0.0017	0.0002	0.0054	0.7548	0.9239	0.2134	0.7457	BCAR1(eQTL,PoPs), CTRB1(pQTL,nearest)
CFDP1	rs11864587	TRUE	16_75431263_A_G	16	75431263	FEV1/FVC	PEF,FEV1,FF	A	G	0.58	0.42	-16.955	1.76e-64	-+----++--+--------+------+-+-++--------+-------+-	ALHS ALSPAC ARIC_AA ARIC_EA B58C BHS CHSAA CHSEA CKB EPIC EXCEED FHS FinnTwin GS20K H2000 HCHS hunt KORA_F4 KORA_S3 Korcula LBC1936 MESA_AFA_new MESA_CAU_new MESA_HIS_new NEO NFBC66 NFBC86 orcades PIVUS QBB Raine RS1 RS2 RS3 SAPALDIA_Edinburgh SAPALDIA_Gabriel SHIP-1 SHIP-TREND-0 SHIP-TREND-0_B2 Split Twins_UK UKB_AFR UKB_AMR UKB_EAS UKB_EUR UKB_SAS UKHLS VIKING Vis YFS	0.597548	0.311274	0.547842	0.578054	0.545174	581052	581879	577211	421045	0.5754	0.5738	0.5855	0.5855	-0.0093	-0.0032	-0.0022	-0.0377	0.0009	0.0011	0.0001	0.0031	6.573e-24	0.002502	5.06e-61	7.728e-34	BCAR1(PoPs), CFDP1(nearest), CTRB1(pQTL)
WWOX	rs2345443	TRUE	16_78225633_A_G	16	78225633	FEV1	PEF,FEV1,FVC	A	G	0.302	0.302	8.612	7.15e-18	-++-+-++++++++++++--+-+--+-++-++--+++++++++-+++-+-	ALHS ALSPAC ARIC_AA ARIC_EA B58C BHS CHSAA CHSEA CKB EPIC EXCEED FHS FinnTwin GS20K H2000 HCHS hunt KORA_F4 KORA_S3 Korcula LBC1936 MESA_AFA_new MESA_CAU_new MESA_HIS_new NEO NFBC66 NFBC86 orcades PIVUS QBB Raine RS1 RS2 RS3 SAPALDIA_Edinburgh SAPALDIA_Gabriel SHIP-1 SHIP-TREND-0 SHIP-TREND-0_B2 Split Twins_UK UKB_AFR UKB_AMR UKB_EAS UKB_EUR UKB_SAS UKHLS VIKING Vis YFS	0.309305	0.159806	0.262148	0.333452	0.282553	581053	581880	577212	421045	0.3013	0.3004	0.3068	0.3155	0.0077	0.0075	0.0006	0.0226	0.001	0.0012	0.0001	0.0033	5.406e-15	8.913e-11	4.898e-05	8.807e-12	WWOX(PoPs,nearest)
WWOX	rs1424113	FALSE	16_79172065_A_G	16	79172065	FEV1	PEF,FEV1,FVC	A	G	0.853	0.147	-7.311	2.66e-13	+-----------+----+-+++-+-+------+---+---+------+-	ALHS ALSPAC ARIC_AA ARIC_EA B58C BHS CHSAA CHSEA CKB EPIC EXCEED FHS FinnTwin GS20K H2000 HCHS hunt KORA_F4 KORA_S3 Korcula LBC1936 MESA_AFA_new MESA_CAU_new MESA_HIS_new NEO NFBC66 NFBC86 orcades PIVUS Raine RS1 RS2 RS3 SAPALDIA_Edinburgh SAPALDIA_Gabriel SHIP-1 SHIP-TREND-0 SHIP-TREND-0_B2 Split Twins_UK UKB_AFR UKB_AMR UKB_EAS UKB_EUR UKB_SAS UKHLS VIKING Vis YFS	0.858987	0.414842	0.854111	0.863484	0.879485	581060	581887	577219	421045	0.8409	0.8411	0.8395	0.8469	-0.0086	-0.0099	-0.0003	-0.0284	0.0013	0.0015	0.0002	0.0043	2.143e-11	4.444e-11	0.1013	6.109e-11	WWOX(PoPs,nearest)
WWOX	rs71398138	FALSE	16_79238563_A_C	16	79238563	PEF		A	C	0.862	0.138	6.79	1.12e-11	--++-+++++-+-+-+-+-+++	ALSPAC ARIC_AA B58C EPIC FinnTwin hunt LBC1936 orcades Raine RS1 RS2 RS3 SHIP-1 SHIP-TREND-0 SHIP-TREND-0_B2 Split UKB_AFR UKB_AMR UKB_EAS UKB_EUR UKB_SAS VIKING	0.861204	0.898932	0.954146	0.820267	0.882809	581058	581885	577217	421045	0.8673	0.8687	0.863	0.8629	0.0005	-0.0021	0.0006	0.0282	0.0014	0.0016	0.0002	0.0045	0.7062	0.2099	0.004956	2.413e-10	WWOX(PoPs,nearest)
CMIP	rs35081994	FALSE	16_81515640_C_T	16	81515640	FVC		T	C	0.437	0.437	6.413	1.43e-10	++++-+--++-+-+++--+++---++--++-++++-+-+++++++-+++	ALHS ALSPAC ARIC_AA ARIC_EA B58C BHS CHSAA CHSEA CKB EPIC EXCEED FHS FinnTwin GS20K H2000 HCHS hunt KORA_F4 KORA_S3 Korcula LBC1936 MESA_AFA_new MESA_CAU_new MESA_HIS_new NEO NFBC66 NFBC86 orcades PIVUS Raine RS1 RS2 RS3 SAPALDIA_Edinburgh SAPALDIA_Gabriel SHIP-1 SHIP-TREND-0 SHIP-TREND-0_B2 Split Twins_UK UKB_AFR UKB_AMR UKB_EAS UKB_EUR UKB_SAS UKHLS VIKING Vis YFS	0.446333	0.169012	0.370905	0.468213	0.351185	581060	581887	577219	421045	0.4349	0.4333	0.4416	0.4415	0.0049	0.0068	-0.0001	0.0061	0.0009	0.0011	0.0001	0.0031	7.604e-08	1.657e-10	0.412	0.04935	CMIP(nearest), GAN(PoPs)
CMIP	rs67721827	FALSE	16_81740829_C_T	16	81740829	FVC		T	C	0.686	0.314	5.877	4.18e-09	-+-+++--++-+-+-++-+-+-++++-+-+-+-+-+--+--+++++++-	ALHS ALSPAC ARIC_AA ARIC_EA B58C BHS CHSAA CHSEA CKB EPIC EXCEED FHS FinnTwin GS20K H2000 HCHS hunt KORA_F4 KORA_S3 Korcula LBC1936 MESA_AFA_new MESA_CAU_new MESA_HIS_new NEO NFBC66 NFBC86 orcades PIVUS Raine RS1 RS2 RS3 SAPALDIA_Edinburgh SAPALDIA_Gabriel SHIP-1 SHIP-TREND-0 SHIP-TREND-0_B2 Split Twins_UK UKB_AFR UKB_AMR UKB_EAS UKB_EUR UKB_SAS UKHLS VIKING Vis YFS	0.672091	0.600822	0.778786	0.650905	0.641896	581041	581868	577200	421045	0.689	0.6908	0.6779	0.6732	0.0051	0.0073	-0.0001	0.0078	0.001	0.0012	0.0001	0.0033	3.738e-07	4.079e-10	0.3655	0.01704	CMIP(eQTL,PoPs,nearest)
LINC00917	rs17263532	TRUE	16_86403072_A_G	16	86403072	FEV1/FVC		A	G	0.892	0.108	7.223	5.1e-13	-++++--+?++++++--+-+++++++--+-++---+-+++--+++-++++	ALHS ALSPAC ARIC_AA ARIC_EA B58C BHS CHSAA CHSEA CKB EPIC EXCEED FHS FinnTwin GS20K H2000 HCHS hunt KORA_F4 KORA_S3 Korcula LBC1936 MESA_AFA_new MESA_CAU_new MESA_HIS_new NEO NFBC66 NFBC86 orcades PIVUS QBB Raine RS1 RS2 RS3 SAPALDIA_Edinburgh SAPALDIA_Gabriel SHIP-1 SHIP-TREND-0 SHIP-TREND-0_B2 Split Twins_UK UKB_AFR UKB_AMR UKB_EAS UKB_EUR UKB_SAS UKHLS VIKING Vis YFS	0.885131	0.99362	0.989755	0.883422	0.974446	497345	498172	493504	421045	0.8889	0.889	0.8881	0.8883	0.0035	-0.0026	0.0016	0.0205	0.0016	0.0019	0.0002	0.0049	0.02975	0.1776	1.8e-12	2.772e-05	FOXF1(rare_disease,PoPs), LINC00917(nearest)
MTHFSD	rs16941442	TRUE	16_86568330_A_G	16	86568330	FEV1	FEV1,FF	A	G	0.689	0.311	8.034	9.47e-16	-++++-++++++-+++++-+-+-+++++++---++++-++--+-++++-+	ALHS ALSPAC ARIC_AA ARIC_EA B58C BHS CHSAA CHSEA CKB EPIC EXCEED FHS FinnTwin GS20K H2000 HCHS hunt KORA_F4 KORA_S3 Korcula LBC1936 MESA_AFA_new MESA_CAU_new MESA_HIS_new NEO NFBC66 NFBC86 orcades PIVUS QBB Raine RS1 RS2 RS3 SAPALDIA_Edinburgh SAPALDIA_Gabriel SHIP-1 SHIP-TREND-0 SHIP-TREND-0_B2 Split Twins_UK UKB_AFR UKB_AMR UKB_EAS UKB_EUR UKB_SAS UKHLS VIKING Vis YFS	0.738066	0.376236	0.492128	0.746767	0.565268	581058	581885	577217	421045	0.6668	0.6601	0.7002	0.7266	0.008	0.0061	0.001	0.0047	0.001	0.0012	0.0001	0.0035	1.974e-15	1.918e-07	6.932e-11	0.1776	FOXC2(PoPs), FOXF1(rare_disease), MTHFSD(nearest)
PIEZO1	rs4782399	TRUE	16_88812682_C_G	16	88812682	FEV1	FEV1,FVC	C	G	0.83	0.17	7.265	3.72e-13	--++----++-+-+++-+--++--++++--++-++-++++-++-+--+	ALHS ALSPAC ARIC_AA ARIC_EA B58C BHS CHSAA CHSEA CKB EPIC EXCEED FHS FinnTwin GS20K H2000 HCHS hunt KORA_F4 KORA_S3 Korcula LBC1936 MESA_AFA_new MESA_CAU_new MESA_HIS_new NEO NFBC66 NFBC86 orcades PIVUS Raine RS1 RS2 RS3 SAPALDIA_Edinburgh SAPALDIA_Gabriel SHIP-1 SHIP-TREND-0 SHIP-TREND-0_B2 Split Twins_UK UKB_AFR UKB_EAS UKB_EUR UKB_SAS UKHLS VIKING Vis YFS	0.812703	0.917872	0.911594	0.891602	0.918519	579795	580622	575954	421045	0.8283	0.829	0.82	0.8183	0.0087	0.009	0.0005	0.0058	0.0013	0.0015	0.0002	0.004	5.139e-12	9.449e-10	0.00226	0.1492	PIEZO1(eQTL,WES,nearest), CYBA(rare_disease,PoPs), PABPN1L(eQTL)
MYO1C	rs9905106	FALSE	17_1373518_C_T	17	1373518	FVC		T	C	0.306	0.306	5.955	2.6e-09	+-++-+++++++-++++-+++++++-++---+-+-+-++-+++++-+-+	ALHS ALSPAC ARIC_AA ARIC_EA B58C BHS CHSAA CHSEA CKB EPIC EXCEED FHS FinnTwin GS20K H2000 HCHS hunt KORA_F4 KORA_S3 Korcula LBC1936 MESA_AFA_new MESA_CAU_new MESA_HIS_new NEO NFBC66 NFBC86 orcades PIVUS Raine RS1 RS2 RS3 SAPALDIA_Edinburgh SAPALDIA_Gabriel SHIP-1 SHIP-TREND-0 SHIP-TREND-0_B2 Split Twins_UK UKB_AFR UKB_AMR UKB_EAS UKB_EUR UKB_SAS UKHLS VIKING Vis YFS	0.264687	0.109179	0.555307	0.25554	0.246253	581027	581854	577186	421045	0.3419	0.3512	0.2973	0.2734	0.0052	0.0066	0.0001	-0.0046	0.001	0.0012	0.0001	0.0035	4.207e-07	2.404e-08	0.6349	0.1853	MYO1C(PoPs,credible,nearest), TIMM22(eQTL)
SMG6	rs3803809	FALSE	17_1966252_A_G	17	1966252	FVC		A	G	0.797	0.203	6.153	7.58e-10	++-++-+++-+---+++-++++++++-++++-+++-++--++--+++-++	ALHS ALSPAC ARIC_AA ARIC_EA B58C BHS CHSAA CHSEA CKB EPIC EXCEED FHS FinnTwin GS20K H2000 HCHS hunt KORA_F4 KORA_S3 Korcula LBC1936 MESA_AFA_new MESA_CAU_new MESA_HIS_new NEO NFBC66 NFBC86 orcades PIVUS QBB Raine RS1 RS2 RS3 SAPALDIA_Edinburgh SAPALDIA_Gabriel SHIP-1 SHIP-TREND-0 SHIP-TREND-0_B2 Split Twins_UK UKB_AFR UKB_AMR UKB_EAS UKB_EUR UKB_SAS UKHLS VIKING Vis YFS	0.855377	0.97239	0.417556	0.85109	0.864947	581060	581887	577219	421045	0.7221	0.7168	0.7999	0.8547	0.0035	0.0079	-0.0009	-0.0042	0.0012	0.0014	0.0002	0.0044	0.002989	1.44e-08	3.223e-07	0.3327	SMG6(PoPs,nearest)
SMG6	rs11657636	FALSE	17_2053920_C_T	17	2053920	FEV1/FVC		T	C	0.667	0.333	-7.984	1.42e-15	+----+----+---------+-+----++++-----------------+	ALHS ALSPAC ARIC_AA ARIC_EA B58C BHS CHSAA CHSEA CKB EPIC EXCEED FHS FinnTwin GS20K H2000 HCHS hunt KORA_F4 KORA_S3 Korcula LBC1936 MESA_AFA_new MESA_CAU_new MESA_HIS_new NEO NFBC66 NFBC86 orcades PIVUS Raine RS1 RS2 RS3 SAPALDIA_Edinburgh SAPALDIA_Gabriel SHIP-1 SHIP-TREND-0 SHIP-TREND-0_B2 Split Twins_UK UKB_AFR UKB_AMR UKB_EAS UKB_EUR UKB_SAS UKHLS VIKING Vis YFS	0.697573	0.889045	0.409748	0.717416	0.608877	581060	581887	577219	421045	0.6364	0.6334	0.675	0.691	-0.0007	0.0035	-0.001	-0.0109	0.001	0.0011	0.0001	0.0033	0.4922	0.001971	1.846e-12	0.00116	SMG6(PoPs,nearest), DPH1(eQTL), HIC1(eQTL), SRR(eQTL)
ATP2A3	rs8082036	TRUE	17_3882613_C_G	17	3882613	FEV1/FVC		C	G	0.482	0.482	10.142	3.6e-24	-++++--+++++++++++-++--++++-+++++-+-++----+++++++-	ALHS ALSPAC ARIC_AA ARIC_EA B58C BHS CHSAA CHSEA CKB EPIC EXCEED FHS FinnTwin GS20K H2000 HCHS hunt KORA_F4 KORA_S3 Korcula LBC1936 MESA_AFA_new MESA_CAU_new MESA_HIS_new NEO NFBC66 NFBC86 orcades PIVUS QBB Raine RS1 RS2 RS3 SAPALDIA_Edinburgh SAPALDIA_Gabriel SHIP-1 SHIP-TREND-0 SHIP-TREND-0_B2 Split Twins_UK UKB_AFR UKB_AMR UKB_EAS UKB_EUR UKB_SAS UKHLS VIKING Vis YFS	0.514069	0.822829	0.250311	0.561088	0.555373	581058	581885	577217	421045	0.4793	0.4759	0.5046	0.5132	0.0027	-0.0019	0.0014	0.0161	0.0009	0.0011	0.0001	0.0031	0.003099	0.08066	4.021e-24	1.445e-07	ANKFY1(eQTL,PoPs), ATP2A3(eQTL,nearest)
PITPNM3	rs4796334	TRUE	17_6469793_A_G	17	6469793	FEV1		A	G	0.476	0.476	-7.145	8.99e-13	+-+----+----+----+---++---++--+--+----+------+--+-	ALHS ALSPAC ARIC_AA ARIC_EA B58C BHS CHSAA CHSEA CKB EPIC EXCEED FHS FinnTwin GS20K H2000 HCHS hunt KORA_F4 KORA_S3 Korcula LBC1936 MESA_AFA_new MESA_CAU_new MESA_HIS_new NEO NFBC66 NFBC86 orcades PIVUS QBB Raine RS1 RS2 RS3 SAPALDIA_Edinburgh SAPALDIA_Gabriel SHIP-1 SHIP-TREND-0 SHIP-TREND-0_B2 Split Twins_UK UKB_AFR UKB_AMR UKB_EAS UKB_EUR UKB_SAS UKHLS VIKING Vis YFS	0.502693	0.292494	0.382083	0.408236	0.42641	581054	581881	577213	421045	0.4726	0.4695	0.4893	0.4931	-0.0058	-0.0057	-0.0004	-0.0128	0.0009	0.0011	0.0001	0.0031	2.914e-10	1.073e-07	0.004096	3.513e-05	KIAA0753(eQTL,PoPs), C17orf100(eQTL), PITPNM3(nearest), TEKT1(WES)
CLDN7	rs222857	FALSE	17_7164563_C_T	17	7164563	FVC		T	C	0.541	0.459	-7.173	7.31e-13	------++--+-+---------+-----+-+-------+--++-----+-	ALHS ALSPAC ARIC_AA ARIC_EA B58C BHS CHSAA CHSEA CKB EPIC EXCEED FHS FinnTwin GS20K H2000 HCHS hunt KORA_F4 KORA_S3 Korcula LBC1936 MESA_AFA_new MESA_CAU_new MESA_HIS_new NEO NFBC66 NFBC86 orcades PIVUS QBB Raine RS1 RS2 RS3 SAPALDIA_Edinburgh SAPALDIA_Gabriel SHIP-1 SHIP-TREND-0 SHIP-TREND-0_B2 Split Twins_UK UKB_AFR UKB_AMR UKB_EAS UKB_EUR UKB_SAS UKHLS VIKING Vis YFS	0.568034	0.35525	0.374921	0.593749	0.612404	581055	581882	577214	421045	0.5358	0.5315	0.5543	0.5606	-0.0047	-0.0071	0.0004	-0.0135	0.0009	0.0011	0.0001	0.0031	3.086e-07	2.971e-11	0.001269	1.234e-05	CLDN7(eQTL,nearest), DLG4(eQTL,PoPs), AC004706.1(eQTL), ACADVL(eQTL), C17orf100(eQTL), CTC-281F24.1(eQTL), CTDNEP1(eQTL), ELP5(eQTL), ENSG00000274114(eQTL), KIAA0753(eQTL), TEKT1(WES), TNFSF12(rare_disease)
TNFSF12-TNFSF13	rs62059798	TRUE	17_7445402_C_T	17	7445402	FEV1	FEV1,FVC	T	C	0.12	0.12	-6.942	3.86e-12	+-+---+-----+-------+-+----+--+-+---+---+---+----	ALHS ALSPAC ARIC_AA ARIC_EA B58C BHS CHSAA CHSEA CKB EPIC EXCEED FHS FinnTwin GS20K H2000 HCHS hunt KORA_F4 KORA_S3 Korcula LBC1936 MESA_AFA_new MESA_CAU_new MESA_HIS_new NEO NFBC66 NFBC86 orcades PIVUS Raine RS1 RS2 RS3 SAPALDIA_Edinburgh SAPALDIA_Gabriel SHIP-1 SHIP-TREND-0 SHIP-TREND-0_B2 Split Twins_UK UKB_AFR UKB_AMR UKB_EAS UKB_EUR UKB_SAS UKHLS VIKING Vis YFS	0.114851	0.0293723	0.145508	0.100597	0.102999	581035	581862	577194	421045	0.133	0.1348	0.1189	0.1121	-0.0087	-0.009	-0.0006	-0.0109	0.0014	0.0016	0.0002	0.0048	4.597e-10	3.235e-08	0.00433	0.02487	TNFSF12(eQTL,pQTL,rare_disease), IL1RL1(eQTL,pQTL), ACADVL(eQTL), CLDN7(eQTL), CTDNEP1(eQTL), EIF5A(eQTL), ELP5(eQTL), SENP3(eQTL), TNFSF12-TNFSF13(nearest), TP53(PoPs)
MAP2K4	rs750065349	FALSE	17_12193443_G_GC	17	12193443	FEV1/FVC	PEF,FEV1,FF	G	GC	0.479	0.479	8.902	5.49e-19	??-?????+?????+++????-?+?????????????????-++++????	ALHS ALSPAC ARIC_AA ARIC_EA B58C BHS CHSAA CHSEA CKB EPIC EXCEED FHS FinnTwin GS20K H2000 HCHS hunt KORA_F4 KORA_S3 Korcula LBC1936 MESA_AFA_new MESA_CAU_new MESA_HIS_new NEO NFBC66 NFBC86 orcades PIVUS QBB Raine RS1 RS2 RS3 SAPALDIA_Edinburgh SAPALDIA_Gabriel SHIP-1 SHIP-TREND-0 SHIP-TREND-0_B2 Split Twins_UK UKB_AFR UKB_AMR UKB_EAS UKB_EUR UKB_SAS UKHLS VIKING Vis YFS	0.548686	0.22995	0.206841	0.491959	0.3637	452972	452972	452972	365467	0.4899	0.4842	0.525	0.5388	0.0072	0.0038	0.0012	0.0208	0.0011	0.0013	0.0001	0.0035	7.876e-11	0.00367	3.051e-16	2.349e-09	MAP2K4(PoPs,nearest), DNAH9(rare_disease)
LINC00670	rs56130357	FALSE	17_12426349_C_T	17	12426349	FEV1/FVC		T	C	0.952	0.048	-7.358	1.87e-13	-----------+	ARIC_AA CKB H2000 HCHS hunt MESA_AFA_new MESA_HIS_new UKB_AFR UKB_AMR UKB_EAS UKB_EUR UKB_SAS	0.972375	0.731739	0.869826	0.969277	0.973356	581052	581879	577211	421045	0.9055	0.9022	0.9266	0.9498	-0.0106	-0.0026	-0.003	-0.0356	0.0021	0.0024	0.0003	0.0088	3.429e-07	0.2712	4.723e-18	5.604e-05	LINC00670(nearest), MYOCD(PoPs)
NCOR1	rs3785631	TRUE	17_15945946_A_G	17	15945946	FVC	FEV1,FVC	A	G	0.529	0.471	7.107	1.18e-12	+++++-+++++++++++++++++-+++++++++++-+++-++++++-++-	ALHS ALSPAC ARIC_AA ARIC_EA B58C BHS CHSAA CHSEA CKB EPIC EXCEED FHS FinnTwin GS20K H2000 HCHS hunt KORA_F4 KORA_S3 Korcula LBC1936 MESA_AFA_new MESA_CAU_new MESA_HIS_new NEO NFBC66 NFBC86 orcades PIVUS QBB Raine RS1 RS2 RS3 SAPALDIA_Edinburgh SAPALDIA_Gabriel SHIP-1 SHIP-TREND-0 SHIP-TREND-0_B2 Split Twins_UK UKB_AFR UKB_AMR UKB_EAS UKB_EUR UKB_SAS UKHLS VIKING Vis YFS	0.465172	0.585997	0.851603	0.374301	0.64775	581059	581886	577218	421045	0.5069	0.5122	0.4821	0.4758	0.0067	0.008	0.0001	0.0073	0.001	0.0011	0.0001	0.0031	2.897e-12	1.017e-12	0.4229	0.01743	NCOR1(PoPs,nearest)
GID4	rs4925137	FALSE	17_17954535_A_G	17	17954535	FEV1/FVC		A	G	0.204	0.204	6.886	5.72e-12	--++-+-+++++++-+++-+++++--++--+++-+-+++--+++++++-+	ALHS ALSPAC ARIC_AA ARIC_EA B58C BHS CHSAA CHSEA CKB EPIC EXCEED FHS FinnTwin GS20K H2000 HCHS hunt KORA_F4 KORA_S3 Korcula LBC1936 MESA_AFA_new MESA_CAU_new MESA_HIS_new NEO NFBC66 NFBC86 orcades PIVUS QBB Raine RS1 RS2 RS3 SAPALDIA_Edinburgh SAPALDIA_Gabriel SHIP-1 SHIP-TREND-0 SHIP-TREND-0_B2 Split Twins_UK UKB_AFR UKB_AMR UKB_EAS UKB_EUR UKB_SAS UKHLS VIKING Vis YFS	0.151657	0.020506	0.444346	0.241881	0.305677	581050	581877	577209	421045	0.2584	0.2621	0.2016	0.17	-0.0006	-0.0046	0.0011	0.0018	0.0012	0.0014	0.0002	0.0042	0.5864	0.0007455	2.061e-10	0.6736	GID4(nearest), SHMT1(WES), TOM1L2(PoPs)
SSH2	rs1808923	TRUE	17_27980885_C_T	17	27980885	FEV1/FVC	PEF,FF	T	C	0.497	0.497	-14.313	1.83e-46	------+-------+----+--+-------+----+------+-----++	ALHS ALSPAC ARIC_AA ARIC_EA B58C BHS CHSAA CHSEA CKB EPIC EXCEED FHS FinnTwin GS20K H2000 HCHS hunt KORA_F4 KORA_S3 Korcula LBC1936 MESA_AFA_new MESA_CAU_new MESA_HIS_new NEO NFBC66 NFBC86 orcades PIVUS QBB Raine RS1 RS2 RS3 SAPALDIA_Edinburgh SAPALDIA_Gabriel SHIP-1 SHIP-TREND-0 SHIP-TREND-0_B2 Split Twins_UK UKB_AFR UKB_AMR UKB_EAS UKB_EUR UKB_SAS UKHLS VIKING Vis YFS	0.465557	0.360665	0.653356	0.584608	0.530143	581043	581870	577202	421045	0.5031	0.5053	0.4824	0.4655	-0.0031	0.004	-0.0018	-0.0261	0.0009	0.0011	0.0001	0.0031	0.0006553	0.0002268	4.595e-43	1.716e-17	SSH2(PoPs,nearest), AC005562.1(eQTL), BLMH(eQTL), CPD(eQTL), EFCAB5(eQTL), GOSR1(eQTL), TIAF1(eQTL)
SUZ12P1	rs8069884	FALSE	17_29056341_C_T	17	29056341	FEV1		T	C	0.163	0.163	9.264	1.97e-20	+++++-+++--+++++++-++++-+++++-+++-++---+++--++-+--	ALHS ALSPAC ARIC_AA ARIC_EA B58C BHS CHSAA CHSEA CKB EPIC EXCEED FHS FinnTwin GS20K H2000 HCHS hunt KORA_F4 KORA_S3 Korcula LBC1936 MESA_AFA_new MESA_CAU_new MESA_HIS_new NEO NFBC66 NFBC86 orcades PIVUS QBB Raine RS1 RS2 RS3 SAPALDIA_Edinburgh SAPALDIA_Gabriel SHIP-1 SHIP-TREND-0 SHIP-TREND-0_B2 Split Twins_UK UKB_AFR UKB_AMR UKB_EAS UKB_EUR UKB_SAS UKHLS VIKING Vis YFS	0.17201	0.223953	0.130579	0.101095	0.0600289	581038	581865	577197	421045	0.1646	0.1642	0.1696	0.1698	0.0114	0.0136	0.0004	0.0235	0.0013	0.0015	0.0002	0.0041	1.373e-19	3.363e-20	0.02431	1.186e-08	CRLF3(eQTL,PoPs), CTD-2349P21.9(eQTL), SUZ12P1(nearest)
ADAP2	rs8067252	TRUE	17_29263700_C_T	17	29263700	FVC		T	C	0.21	0.21	10.477	1.1e-25	++-+--++++++-+++++--+++-+++++?-++-++---+-+-+++-++-	ALHS ALSPAC ARIC_AA ARIC_EA B58C BHS CHSAA CHSEA CKB EPIC EXCEED FHS FinnTwin GS20K H2000 HCHS hunt KORA_F4 KORA_S3 Korcula LBC1936 MESA_AFA_new MESA_CAU_new MESA_HIS_new NEO NFBC66 NFBC86 orcades PIVUS QBB Raine RS1 RS2 RS3 SAPALDIA_Edinburgh SAPALDIA_Gabriel SHIP-1 SHIP-TREND-0 SHIP-TREND-0_B2 Split Twins_UK UKB_AFR UKB_AMR UKB_EAS UKB_EUR UKB_SAS UKHLS VIKING Vis YFS	0.226938	0.388986	0.107792	0.181831	0.120146	569456	570283	565615	421045	0.2187	0.2174	0.2263	0.2258	0.0105	0.0146	-0.0001	0.0181	0.0012	0.0014	0.0002	0.0037	4.994e-19	3.441e-26	0.4109	1.334e-06	AC005562.1(eQTL), ADAP2(nearest), CPD(eQTL), CRLF3(eQTL), GOSR1(eQTL), NF1(PoPs), RP13-753N3.1(eQTL), SUZ12P(eQTL), TEFM(eQTL)
UTP6	rs7209766	FALSE	17_30234848_A_T	17	30234848	FEV1/FVC	FEV1,FF	A	T	0.181	0.181	6.402	1.54e-10	-+-+++-+++++++++++-+++-++---+++--+--+-++-+-++++--	ALHS ALSPAC ARIC_AA ARIC_EA B58C BHS CHSAA CHSEA CKB EPIC EXCEED FHS FinnTwin GS20K H2000 HCHS hunt KORA_F4 KORA_S3 Korcula LBC1936 MESA_AFA_new MESA_CAU_new MESA_HIS_new NEO NFBC66 NFBC86 orcades PIVUS Raine RS1 RS2 RS3 SAPALDIA_Edinburgh SAPALDIA_Gabriel SHIP-1 SHIP-TREND-0 SHIP-TREND-0_B2 Split Twins_UK UKB_AFR UKB_AMR UKB_EAS UKB_EUR UKB_SAS UKHLS VIKING Vis YFS	0.178729	0.372489	0.147765	0.206039	0.224506	581050	581877	577209	421045	0.1843	0.184	0.1873	0.1861	0.0059	0.0033	0.001	0.0204	0.0012	0.0014	0.0002	0.0039	7.961e-07	0.01539	1.84e-09	2.382e-07	SUZ12(PoPs), UTP6(nearest)
MIR4734	rs68075021	FALSE	17_36855851_G_T	17	36855851	FEV1	PEF,FEV1	T	G	0.866	0.134	8.411	4.08e-17	-+-++--+?+++++-+++++-++-++++++-+++++-+-+--+-+-+++-	ALHS ALSPAC ARIC_AA ARIC_EA B58C BHS CHSAA CHSEA CKB EPIC EXCEED FHS FinnTwin GS20K H2000 HCHS hunt KORA_F4 KORA_S3 Korcula LBC1936 MESA_AFA_new MESA_CAU_new MESA_HIS_new NEO NFBC66 NFBC86 orcades PIVUS QBB Raine RS1 RS2 RS3 SAPALDIA_Edinburgh SAPALDIA_Gabriel SHIP-1 SHIP-TREND-0 SHIP-TREND-0_B2 Split Twins_UK UKB_AFR UKB_AMR UKB_EAS UKB_EUR UKB_SAS UKHLS VIKING Vis YFS	0.859201	0.987047	0.993567	0.85715	0.951615	497321	498148	493480	421045	0.8628	0.863	0.862	0.8633	0.0127	0.0059	0.0023	0.0311	0.0015	0.0018	0.0002	0.0045	1.002e-17	0.000845	2.096e-29	4.62e-12	MIR4734(nearest), PCGF2(PoPs)
PSMB3	rs35246838	TRUE	17_36915540_C_T	17	36915540	FEV1/FVC		T	C	0.873	0.127	12.508	6.77e-36	++++++++?-++++++++++--+---+-++++++++++++--+-+++--+	ALHS ALSPAC ARIC_AA ARIC_EA B58C BHS CHSAA CHSEA CKB EPIC EXCEED FHS FinnTwin GS20K H2000 HCHS hunt KORA_F4 KORA_S3 Korcula LBC1936 MESA_AFA_new MESA_CAU_new MESA_HIS_new NEO NFBC66 NFBC86 orcades PIVUS QBB Raine RS1 RS2 RS3 SAPALDIA_Edinburgh SAPALDIA_Gabriel SHIP-1 SHIP-TREND-0 SHIP-TREND-0_B2 Split Twins_UK UKB_AFR UKB_AMR UKB_EAS UKB_EUR UKB_SAS UKHLS VIKING Vis YFS	0.86804	0.989069	0.995872	0.851678	0.961556	497333	498160	493492	421045	0.8705	0.8707	0.8698	0.8717	0.0117	0.0032	0.0025	0.0288	0.0015	0.0018	0.0002	0.0047	2.453e-14	0.07641	5.101e-32	6.329e-10	ENSG00000277258(eQTL), LASP1(PoPs), MLLT6(eQTL), PSMB3(nearest)
RAPGEFL1	rs143470463	TRUE	17_38352743_A_ATT	17	38352743	FEV1/FVC		A	ATT	0.844	0.156	7.447	9.53e-14	??+????????????????????????????????????--+-????	ALHS ALSPAC ARIC_AA ARIC_EA B58C BHS CHSAA CHSEA EPIC EXCEED FHS FinnTwin GS20K H2000 HCHS hunt KORA_F4 KORA_S3 Korcula LBC1936 MESA_AFA_new MESA_CAU_new MESA_HIS_new NEO NFBC66 NFBC86 orcades PIVUS Raine RS1 RS2 RS3 SAPALDIA_Edinburgh SAPALDIA_Gabriel SHIP-1 SHIP-TREND-0 SHIP-TREND-0_B2 Split Twins_UK UKB_AFR UKB_AMR UKB_EUR UKB_SAS UKHLS VIKING Vis YFS	0.845563	0.665901	0.997174	0.84235	0.90711	430032	430032	430032	334771	0.8422	0.8417	0.8417	0.8422	0.0008	-0.0067	0.0016	0.0143	0.0017	0.002	0.0002	0.0049	0.6287	0.0008742	2.803e-14	0.003711	MSL1(eQTL,WES), GSDMA(eQTL), GSDMB(eQTL), IKZF3(eQTL), MED24(eQTL), ORMDL3(eQTL), PGAP3(eQTL), RAPGEFL1(nearest), RP11-387H17.4(eQTL), STARD3(eQTL), THRA(PoPs)
MGC57346-CRHR1	rs11079718	TRUE	17_43839951_A_T	17	43839951	FEV1	FEV1,FVC	A	T	0.789	0.211	16.321	7.03e-60	++-+-+++?+++-+++++-++++-+++++++++++-+---+-+++-+++-	ALHS ALSPAC ARIC_AA ARIC_EA B58C BHS CHSAA CHSEA CKB EPIC EXCEED FHS FinnTwin GS20K H2000 HCHS hunt KORA_F4 KORA_S3 Korcula LBC1936 MESA_AFA_new MESA_CAU_new MESA_HIS_new NEO NFBC66 NFBC86 orcades PIVUS QBB Raine RS1 RS2 RS3 SAPALDIA_Edinburgh SAPALDIA_Gabriel SHIP-1 SHIP-TREND-0 SHIP-TREND-0_B2 Split Twins_UK UKB_AFR UKB_AMR UKB_EAS UKB_EUR UKB_SAS UKHLS VIKING Vis YFS	0.776606	0.986343	0.996275	0.752898	0.930335	497343	498170	493502	421045	0.7821	0.7825	0.7822	0.7802	0.02	0.023	0.0008	0.0336	0.0012	0.0015	0.0002	0.0037	3.713e-58	3.323e-55	2.223e-06	1.755e-19	MAPT(PoPs), MGC57346-CRHR1(nearest)
MAPT	17:44104576_CCTT_C	FALSE	17_44104576_C_CCTT	17	44104576	PEF		CCTT	C	0.775	0.225	8.708	3.1e-18	?+???+??????????++++-?	ALSPAC ARIC_AA B58C EPIC FinnTwin hunt LBC1936 orcades Raine RS1 RS2 RS3 SHIP-1 SHIP-TREND-0 SHIP-TREND-0_B2 Split UKB_AFR UKB_AMR UKB_EAS UKB_EUR UKB_SAS VIKING	0.772683	0.668376	0.992899	0.740189	0.926864	464518	464518	464518	365467	0.7741	0.7744	0.7733	0.7727	0.0213	0.0241	0.0009	0.0379	0.0014	0.0017	0.0002	0.0042	2.35e-51	3.664e-47	1.546e-06	7.091e-20	KANSL1(PoPs), MAPT(nearest)
SKAP1	rs78035627	FALSE	17_46506453_C_T	17	46506453	FEV1/FVC		T	C	0.163	0.163	-5.944	2.78e-09	--+---+---------+-++-++----------+----+--++-+-+-+	ALHS ALSPAC ARIC_AA ARIC_EA B58C BHS CHSAA CHSEA CKB EPIC EXCEED FHS FinnTwin GS20K H2000 HCHS hunt KORA_F4 KORA_S3 Korcula LBC1936 MESA_AFA_new MESA_CAU_new MESA_HIS_new NEO NFBC66 NFBC86 orcades PIVUS Raine RS1 RS2 RS3 SAPALDIA_Edinburgh SAPALDIA_Gabriel SHIP-1 SHIP-TREND-0 SHIP-TREND-0_B2 Split Twins_UK UKB_AFR UKB_AMR UKB_EAS UKB_EUR UKB_SAS UKHLS VIKING Vis YFS	0.182014	0.0261415	0.0305526	0.184148	0.0883175	581054	581881	577213	421045	0.1739	0.1731	0.1786	0.1793	-0.0014	0.003	-0.0011	-0.0094	0.0013	0.0015	0.0002	0.004	0.2681	0.04925	3.489e-10	0.01903	HOXB3(PoPs), RP11-456D7.1(eQTL), RP5-890E16.2(eQTL), SKAP1(nearest)
LOC101927166	rs7211143	FALSE	17_46547381_A_G	17	46547381	FEV1	FEV1,FVC	A	G	0.709	0.291	-9.792	1.21e-22	------+-------+-++--------++-------+--------+++	ALHS ALSPAC ARIC_AA ARIC_EA B58C BHS CHSAA CHSEA EPIC EXCEED FHS FinnTwin GS20K H2000 HCHS hunt KORA_F4 KORA_S3 Korcula LBC1936 MESA_AFA_new MESA_CAU_new MESA_HIS_new NEO NFBC66 NFBC86 orcades PIVUS Raine RS1 RS2 RS3 SAPALDIA_Edinburgh SAPALDIA_Gabriel SHIP-1 SHIP-TREND-0 SHIP-TREND-0_B2 Split Twins_UK UKB_AFR UKB_AMR UKB_EUR UKB_SAS UKHLS VIKING Vis YFS	0.703193	0.781144	0.951709	0.782047	0.873272	581054	581881	577213	421045	0.7216	0.7228	0.7131	0.7117	-0.0116	-0.0114	-0.0008	-0.0032	0.0011	0.0013	0.0002	0.0034	2.336e-26	6.983e-19	2.305e-07	0.3523	HOXB6(PoPs), LOC101927166(nearest), RP11-456D7.1(eQTL)
HOXB1	rs4793870	FALSE	17_46581184_C_T	17	46581184	PEF		T	C	0.373	0.373	7.504	6.2e-14	-+-+++	ARIC_AA hunt UKB_AFR UKB_AMR UKB_EUR UKB_SAS	0.372544	0.468772	0.167519	0.35579	0.252225	581060	581887	577219	421045	0.3477	0.3449	0.3633	0.3792	0.002	-0.0001	0.0007	0.0236	0.001	0.0012	0.0001	0.0032	0.03721	0.9248	1.654e-06	9.71e-14	HOXB-AS1(eQTL), HOXB1(nearest), HOXB2(eQTL), HOXB6(PoPs)
HOXB-AS3	rs61585154	FALSE	17_46673618_A_G	17	46673618	FEV1		A	G	0.0325	0.0325	7.041	1.91e-12	-+-++++++++++-++-+-----++--++++-++++-+-+++-+++?	ALHS ALSPAC ARIC_AA ARIC_EA B58C BHS CHSAA CHSEA EPIC EXCEED FHS FinnTwin GS20K H2000 HCHS hunt KORA_F4 KORA_S3 Korcula LBC1936 MESA_AFA_new MESA_CAU_new MESA_HIS_new NEO NFBC66 NFBC86 orcades PIVUS Raine RS1 RS2 RS3 SAPALDIA_Edinburgh SAPALDIA_Gabriel SHIP-1 SHIP-TREND-0 SHIP-TREND-0_B2 Split Twins_UK UKB_AFR UKB_AMR UKB_EUR UKB_SAS UKHLS VIKING Vis YFS	0.0329187	0.0812587	0.00054912	0.0219926	0.00528861	494628	495455	490787	419481	0.034	0.0341	0.0341	0.0336	0.02	0.0177	0.0018	0.0284	0.0029	0.0034	0.0004	0.0086	2.894e-12	1.674e-07	4.965e-06	0.0009863	HOXB-AS3(nearest), HOXB6(PoPs)
LOC102724596	rs12952581	FALSE	17_47448346_A_G	17	47448346	FEV1/FVC		A	G	0.332	0.332	-6.608	3.91e-11	---------+--+-------+-+-------+---+-++---------+--	ALHS ALSPAC ARIC_AA ARIC_EA B58C BHS CHSAA CHSEA CKB EPIC EXCEED FHS FinnTwin GS20K H2000 HCHS hunt KORA_F4 KORA_S3 Korcula LBC1936 MESA_AFA_new MESA_CAU_new MESA_HIS_new NEO NFBC66 NFBC86 orcades PIVUS QBB Raine RS1 RS2 RS3 SAPALDIA_Edinburgh SAPALDIA_Gabriel SHIP-1 SHIP-TREND-0 SHIP-TREND-0_B2 Split Twins_UK UKB_AFR UKB_AMR UKB_EAS UKB_EUR UKB_SAS UKHLS VIKING Vis YFS	0.362887	0.0685959	0.237025	0.246595	0.143872	581059	581886	577218	421045	0.3364	0.3348	0.3504	0.3549	0.0013	0.0052	-0.0009	0.0027	0.001	0.0011	0.0001	0.0032	0.1851	5.883e-06	9.002e-11	0.4062	LOC102724596(nearest), NGFR(PoPs)
KAT7	rs7221118	FALSE	17_47907641_C_T	17	47907641	FEV1/FVC		T	C	0.737	0.263	-6.547	5.88e-11	-+-+-+++-+++--+-++-----+-------+++---+-+-++----++	ALHS ALSPAC ARIC_AA ARIC_EA B58C BHS CHSAA CHSEA CKB EPIC EXCEED FHS FinnTwin GS20K H2000 HCHS hunt KORA_F4 KORA_S3 Korcula LBC1936 MESA_AFA_new MESA_CAU_new MESA_HIS_new NEO NFBC66 NFBC86 orcades PIVUS Raine RS1 RS2 RS3 SAPALDIA_Edinburgh SAPALDIA_Gabriel SHIP-1 SHIP-TREND-0 SHIP-TREND-0_B2 Split Twins_UK UKB_AFR UKB_AMR UKB_EAS UKB_EUR UKB_SAS UKHLS VIKING Vis YFS	0.785929	0.505498	0.455733	0.806581	0.585143	581060	581887	577219	421045	0.6879	0.6841	0.7372	0.7742	-0.0017	0.0016	-0.001	-0.0088	0.001	0.0012	0.0002	0.0037	0.09701	0.203	5.259e-10	0.01675	ITGA3(rare_disease,PoPs), KAT7(nearest)
ANKFN1	rs12453947	TRUE	17_54299101_C_T	17	54299101	FEV1	FEV1,FVC	T	C	0.379	0.379	9.449	3.43e-21	++--++++++++++-+++++-++++++++++--+-++-++++-+++++-+	ALHS ALSPAC ARIC_AA ARIC_EA B58C BHS CHSAA CHSEA CKB EPIC EXCEED FHS FinnTwin GS20K H2000 HCHS hunt KORA_F4 KORA_S3 Korcula LBC1936 MESA_AFA_new MESA_CAU_new MESA_HIS_new NEO NFBC66 NFBC86 orcades PIVUS QBB Raine RS1 RS2 RS3 SAPALDIA_Edinburgh SAPALDIA_Gabriel SHIP-1 SHIP-TREND-0 SHIP-TREND-0_B2 Split Twins_UK UKB_AFR UKB_AMR UKB_EAS UKB_EUR UKB_SAS UKHLS VIKING Vis YFS	0.400005	0.0356383	0.350667	0.310523	0.440464	581043	581870	577202	421045	0.3814	0.3807	0.3901	0.3903	0.0085	0.0095	0.0002	0.0142	0.001	0.0011	0.0001	0.0032	3.681e-19	1.296e-17	0.117	6.844e-06	ANKFN1(PoPs,nearest), TMEM100(mouse_KO)
NOG	rs62074819	FALSE	17_54673972_C_T	17	54673972	PEF		T	C	0.502	0.498	-12.118	8.5e-34	----+--+-+--+---+-+---	ALSPAC ARIC_AA B58C EPIC FinnTwin hunt LBC1936 orcades Raine RS1 RS2 RS3 SHIP-1 SHIP-TREND-0 SHIP-TREND-0_B2 Split UKB_AFR UKB_AMR UKB_EAS UKB_EUR UKB_SAS VIKING	0.512263	0.168102	0.282061	0.395292	0.349853	568274	569101	564433	408267	0.4671	0.4622	0.4928	0.5002	-0.006	-0.0047	-0.0006	-0.0372	0.0009	0.0011	0.0001	0.0031	2.658e-10	1.884e-05	7.476e-06	1.585e-32	NOG(eQTL,PoPs,nearest)
NOG	rs17220159	FALSE	17_54693247_G_T	17	54693247	FVC	PEF,FVC	T	G	0.946	0.054	6.425	1.32e-10	+++-+++-+++-+--++++-+-+++--+--+-++-++-++-++++++++	ALHS ALSPAC ARIC_AA ARIC_EA B58C BHS CHSAA CHSEA CKB EPIC EXCEED FHS FinnTwin GS20K H2000 HCHS hunt KORA_F4 KORA_S3 Korcula LBC1936 MESA_AFA_new MESA_CAU_new MESA_HIS_new NEO NFBC66 NFBC86 orcades PIVUS Raine RS1 RS2 RS3 SAPALDIA_Edinburgh SAPALDIA_Gabriel SHIP-1 SHIP-TREND-0 SHIP-TREND-0_B2 Split Twins_UK UKB_AFR UKB_AMR UKB_EAS UKB_EUR UKB_SAS UKHLS VIKING Vis YFS	0.946885	0.888274	0.941163	0.935119	0.923374	581060	581887	577219	421045	0.9447	0.9448	0.9442	0.9451	0.0104	0.0119	0	0.0473	0.002	0.0023	0.0003	0.0067	2.002e-07	3.258e-07	0.9171	1.782e-12	NOG(PoPs,nearest)
C17orf67	rs227728	FALSE	17_54776855_A_T	17	54776855	PEF	PEF,FEV1,FF	A	T	0.333	0.333	-7.817	5.42e-15	---+--+++---++--+-----	ALSPAC ARIC_AA B58C EPIC FinnTwin hunt LBC1936 orcades Raine RS1 RS2 RS3 SHIP-1 SHIP-TREND-0 SHIP-TREND-0_B2 Split UKB_AFR UKB_AMR UKB_EAS UKB_EUR UKB_SAS VIKING	0.331167	0.463934	0.226677	0.27343	0.347376	581056	581883	577215	421045	0.3191	0.318	0.3292	0.3276	-0.0062	-0.0046	-0.0009	-0.0376	0.001	0.0011	0.0001	0.0033	2.015e-10	5.877e-05	8.481e-10	8.996e-31	C17orf67(nearest), NOG(PoPs)
BCAS3	rs11651885	TRUE	17_59286263_A_G	17	59286263	FEV1/FVC	FEV1,FF	A	G	0.766	0.234	-11.059	1.99e-28	+-+-+------+-------+--++--+-+-+---++-----------++-	ALHS ALSPAC ARIC_AA ARIC_EA B58C BHS CHSAA CHSEA CKB EPIC EXCEED FHS FinnTwin GS20K H2000 HCHS hunt KORA_F4 KORA_S3 Korcula LBC1936 MESA_AFA_new MESA_CAU_new MESA_HIS_new NEO NFBC66 NFBC86 orcades PIVUS QBB Raine RS1 RS2 RS3 SAPALDIA_Edinburgh SAPALDIA_Gabriel SHIP-1 SHIP-TREND-0 SHIP-TREND-0_B2 Split Twins_UK UKB_AFR UKB_AMR UKB_EAS UKB_EUR UKB_SAS UKHLS VIKING Vis YFS	0.780992	0.0809135	0.739731	0.669327	0.849203	581060	581887	577219	421045	0.7681	0.7686	0.7686	0.761	-0.0067	-0.0017	-0.0016	-0.007	0.0011	0.0013	0.0002	0.0037	1.637e-09	0.184	1.656e-23	0.05641	BCAS3(nearest), TBX2(PoPs)
C17orf82	rs2079795	FALSE	17_59496649_C_T	17	59496649	FVC	FEV1,FVC	T	C	0.338	0.338	-9.163	5.06e-20	+------+-----+------+--+-------------+-+--------+-	ALHS ALSPAC ARIC_AA ARIC_EA B58C BHS CHSAA CHSEA CKB EPIC EXCEED FHS FinnTwin GS20K H2000 HCHS hunt KORA_F4 KORA_S3 Korcula LBC1936 MESA_AFA_new MESA_CAU_new MESA_HIS_new NEO NFBC66 NFBC86 orcades PIVUS QBB Raine RS1 RS2 RS3 SAPALDIA_Edinburgh SAPALDIA_Gabriel SHIP-1 SHIP-TREND-0 SHIP-TREND-0_B2 Split Twins_UK UKB_AFR UKB_AMR UKB_EAS UKB_EUR UKB_SAS UKHLS VIKING Vis YFS	0.332347	0.560326	0.367008	0.314153	0.387822	581059	581886	577218	421045	0.3407	0.3406	0.339	0.3452	-0.0071	-0.0097	0.0002	-0.0169	0.001	0.0011	0.0001	0.0032	6.995e-14	2.772e-18	0.2474	1.6e-07	BCAS3(PoPs), C17orf82(nearest), RP11-332H18.4(eQTL)
MRC2	rs12452590	TRUE	17_60720058_G_T	17	60720058	FEV1/FVC		T	G	0.611	0.389	8.945	3.73e-19	+++++++++-++-+++++++----+++++--+-++-+-+--+-+-++++	ALHS ALSPAC ARIC_AA ARIC_EA B58C BHS CHSAA CHSEA CKB EPIC EXCEED FHS FinnTwin GS20K H2000 HCHS hunt KORA_F4 KORA_S3 Korcula LBC1936 MESA_AFA_new MESA_CAU_new MESA_HIS_new NEO NFBC66 NFBC86 orcades PIVUS Raine RS1 RS2 RS3 SAPALDIA_Edinburgh SAPALDIA_Gabriel SHIP-1 SHIP-TREND-0 SHIP-TREND-0_B2 Split Twins_UK UKB_AFR UKB_AMR UKB_EAS UKB_EUR UKB_SAS UKHLS VIKING Vis YFS	0.638123	0.925768	0.41065	0.672658	0.684619	581002	581829	577161	421045	0.5916	0.585	0.6196	0.6428	0.0001	-0.0047	0.0011	0.0046	0.001	0.0011	0.0001	0.0033	0.9484	2.82e-05	2.5e-16	0.1579	MRC2(PoPs,nearest), ENSG00000274565(eQTL), RP11-464D20.6(eQTL), TLK2(eQTL)
CD79B	rs3815358	FALSE	17_62010270_A_G	17	62010270	FEV1		A	G	0.399	0.399	-6.733	1.66e-11	-++-------++-----++-+-++----++++-+--+-----+-----+-	ALHS ALSPAC ARIC_AA ARIC_EA B58C BHS CHSAA CHSEA CKB EPIC EXCEED FHS FinnTwin GS20K H2000 HCHS hunt KORA_F4 KORA_S3 Korcula LBC1936 MESA_AFA_new MESA_CAU_new MESA_HIS_new NEO NFBC66 NFBC86 orcades PIVUS QBB Raine RS1 RS2 RS3 SAPALDIA_Edinburgh SAPALDIA_Gabriel SHIP-1 SHIP-TREND-0 SHIP-TREND-0_B2 Split Twins_UK UKB_AFR UKB_AMR UKB_EAS UKB_EUR UKB_SAS UKHLS VIKING Vis YFS	0.356411	0.884819	0.551541	0.346578	0.551773	581058	581885	577217	421045	0.4092	0.4113	0.3832	0.373	-0.0057	-0.0064	-0.0002	-0.0163	0.0009	0.0011	0.0001	0.0032	1.006e-09	7.962e-09	0.07167	3.679e-07	CD79B(eQTL,rare_disease,nearest), DDX42(eQTL), ENSG00000263899(eQTL), GH1(eQTL), LIMD2(PoPs), PSMC5(eQTL), RP11-51F16.5(eQTL)
DDX5	rs1991401	FALSE	17_62502435_A_G	17	62502435	FEV1/FVC		A	G	0.679	0.321	-6.022	1.72e-09	+--++-+-----+----------+-++-----+---+---------+++	ALHS ALSPAC ARIC_AA ARIC_EA B58C BHS CHSAA CHSEA CKB EPIC EXCEED FHS FinnTwin GS20K H2000 HCHS hunt KORA_F4 KORA_S3 Korcula LBC1936 MESA_AFA_new MESA_CAU_new MESA_HIS_new NEO NFBC66 NFBC86 orcades PIVUS Raine RS1 RS2 RS3 SAPALDIA_Edinburgh SAPALDIA_Gabriel SHIP-1 SHIP-TREND-0 SHIP-TREND-0_B2 Split Twins_UK UKB_AFR UKB_AMR UKB_EAS UKB_EUR UKB_SAS UKHLS VIKING Vis YFS	0.686263	0.976146	0.590108	0.763325	0.522177	581060	581887	577219	421045	0.6715	0.6704	0.6774	0.6864	-0.0043	-0.0025	-0.0007	-0.0155	0.001	0.0012	0.0001	0.0033	1.022e-05	0.0331	2.956e-07	3.105e-06	DDX5(eQTL,credible,nearest), CD79B(rare_disease), CEP95(eQTL), SMURF2(PoPs)
LOC146880	rs11651681	TRUE	17_62709821_G_T	17	62709821	FEV1/FVC		T	G	0.747	0.253	7.534	4.93e-14	+++-++++++-++++++++-+++++--+-+---++++-+--+-++-+-+	ALHS ALSPAC ARIC_AA ARIC_EA B58C BHS CHSAA CHSEA CKB EPIC EXCEED FHS FinnTwin GS20K H2000 HCHS hunt KORA_F4 KORA_S3 Korcula LBC1936 MESA_AFA_new MESA_CAU_new MESA_HIS_new NEO NFBC66 NFBC86 orcades PIVUS Raine RS1 RS2 RS3 SAPALDIA_Edinburgh SAPALDIA_Gabriel SHIP-1 SHIP-TREND-0 SHIP-TREND-0_B2 Split Twins_UK UKB_AFR UKB_AMR UKB_EAS UKB_EUR UKB_SAS UKHLS VIKING Vis YFS	0.7412	0.277171	0.883096	0.713318	0.89124	581009	581836	577168	421045	0.7431	0.7445	0.7345	0.7221	-0.0019	-0.0073	0.0011	0.0106	0.0011	0.0013	0.0002	0.0035	0.07428	4.722e-09	2.018e-12	0.002384	LOC146880(nearest), SMURF2(PoPs)
APOH	17:64249960_TA_T	FALSE	17_64249960_T_TA	17	64249960	FVC		T	TA	0.278	0.278	6.514	7.34e-11	??-?????+?????+++????+?-????????????????+++-????	ALHS ALSPAC ARIC_AA ARIC_EA B58C BHS CHSAA CHSEA CKB EPIC EXCEED FHS FinnTwin GS20K H2000 HCHS hunt KORA_F4 KORA_S3 Korcula LBC1936 MESA_AFA_new MESA_CAU_new MESA_HIS_new NEO NFBC66 NFBC86 orcades PIVUS Raine RS1 RS2 RS3 SAPALDIA_Edinburgh SAPALDIA_Gabriel SHIP-1 SHIP-TREND-0 SHIP-TREND-0_B2 Split Twins_UK UKB_AFR UKB_EAS UKB_EUR UKB_SAS UKHLS VIKING Vis YFS	0.308781	0.25243	0.117628	0.195715	0.10282	464518	464518	464518	365467	0.2747	0.273	0.2951	0.3032	0.0063	0.0089	-0.0001	0.0189	0.0012	0.0014	0.0002	0.0038	1.286e-07	2.804e-10	0.3557	6.29e-07	APOH(nearest), PRKCA(PoPs)
KPNA2	rs62086903	FALSE	17_66016006_C_T	17	66016006	FEV1/FVC		T	C	0.712	0.288	-6.877	6.11e-12	-+----+--------+--+--+-+------++-+----+---------++	ALHS ALSPAC ARIC_AA ARIC_EA B58C BHS CHSAA CHSEA CKB EPIC EXCEED FHS FinnTwin GS20K H2000 HCHS hunt KORA_F4 KORA_S3 Korcula LBC1936 MESA_AFA_new MESA_CAU_new MESA_HIS_new NEO NFBC66 NFBC86 orcades PIVUS QBB Raine RS1 RS2 RS3 SAPALDIA_Edinburgh SAPALDIA_Gabriel SHIP-1 SHIP-TREND-0 SHIP-TREND-0_B2 Split Twins_UK UKB_AFR UKB_AMR UKB_EAS UKB_EUR UKB_SAS UKHLS VIKING Vis YFS	0.76956	0.961146	0.327772	0.764629	0.743474	580994	581821	577153	421045	0.675	0.6636	0.7285	0.7679	0.0007	0.0049	-0.001	-0.001	0.0011	0.0012	0.0002	0.0037	0.4868	6.358e-05	1.704e-10	0.7789	BPTF(PoPs), ENSG00000277476(eQTL), KPNA2(nearest)
CASC17	rs8073559	TRUE	17_68977484_A_G	17	68977484	FVC	FEV1,FVC	A	G	0.189	0.189	-8.732	2.51e-18	--+-------+---------+-+-------------+--++--------	ALHS ALSPAC ARIC_AA ARIC_EA B58C BHS CHSAA CHSEA CKB EPIC EXCEED FHS FinnTwin GS20K H2000 HCHS hunt KORA_F4 KORA_S3 Korcula LBC1936 MESA_AFA_new MESA_CAU_new MESA_HIS_new NEO NFBC66 NFBC86 orcades PIVUS Raine RS1 RS2 RS3 SAPALDIA_Edinburgh SAPALDIA_Gabriel SHIP-1 SHIP-TREND-0 SHIP-TREND-0_B2 Split Twins_UK UKB_AFR UKB_AMR UKB_EAS UKB_EUR UKB_SAS UKHLS VIKING Vis YFS	0.211768	0.145997	0.029814	0.219719	0.226854	581060	581887	577219	421045	0.2072	0.2068	0.2102	0.2203	-0.0064	-0.0114	0.0006	0.0046	0.0012	0.0014	0.0002	0.0037	1.464e-07	1.363e-15	0.0001427	0.2141	CASC17(nearest)
CASC17	rs6501455	TRUE	17_69201811_A_G	17	69201811	PEF	PEF,FEV1,FVC,FF	A	G	0.506	0.494	14.03	1.02e-44	++++-+++-+++++-+---+++	ALSPAC ARIC_AA B58C EPIC FinnTwin hunt LBC1936 orcades Raine RS1 RS2 RS3 SHIP-1 SHIP-TREND-0 SHIP-TREND-0_B2 Split UKB_AFR UKB_AMR UKB_EAS UKB_EUR UKB_SAS VIKING	0.496344	0.718383	0.633529	0.682429	0.725715	581060	581887	577219	421045	0.5423	0.5437	0.5239	0.5118	0.0116	0.0093	0.0012	0.0427	0.0009	0.0011	0.0001	0.0031	5.788e-37	4.162e-18	8.94e-19	2.408e-44	CASC17(nearest)
CASC17	rs996865	TRUE	17_69371318_C_T	17	69371318	PEF	PEF,FF	T	C	0.0791	0.0791	-12.922	3.38e-38	-++-+---+--+------?---	ALSPAC ARIC_AA B58C EPIC FinnTwin hunt LBC1936 orcades Raine RS1 RS2 RS3 SHIP-1 SHIP-TREND-0 SHIP-TREND-0_B2 Split UKB_AFR UKB_AMR UKB_EAS UKB_EUR UKB_SAS VIKING	0.0766754	0.261996	0.0052881	0.121435	0.0949539	497341	498168	493500	421045	0.0874	0.0875	0.0855	0.0825	-0.0089	-0.0007	-0.0024	-0.0703	0.0019	0.0022	0.0003	0.0057	1.763e-06	0.7337	1.891e-20	5.573e-35	CASC17(nearest)
CASC17	rs7207973	FALSE	17_69419672_C_T	17	69419672	FVC	FEV1,FVC	T	C	0.058	0.058	6.399	1.56e-10	+-++++-+++-++++++-+-+-++-+++--+++++++--+--+++++-+	ALHS ALSPAC ARIC_AA ARIC_EA B58C BHS CHSAA CHSEA CKB EPIC EXCEED FHS FinnTwin GS20K H2000 HCHS hunt KORA_F4 KORA_S3 Korcula LBC1936 MESA_AFA_new MESA_CAU_new MESA_HIS_new NEO NFBC66 NFBC86 orcades PIVUS Raine RS1 RS2 RS3 SAPALDIA_Edinburgh SAPALDIA_Gabriel SHIP-1 SHIP-TREND-0 SHIP-TREND-0_B2 Split Twins_UK UKB_AFR UKB_AMR UKB_EAS UKB_EUR UKB_SAS UKHLS VIKING Vis YFS	0.0347444	0.293209	0.142294	0.0622602	0.112363	581060	581887	577219	421045	0.1202	0.1235	0.0945	0.0713	0.0107	0.0135	-0.0001	0.0052	0.0018	0.0021	0.0003	0.0077	6.132e-09	1.531e-10	0.8373	0.4993	CASC17(nearest)
CASC17	rs528720317	FALSE	17_69434998_A_C	17	69434998	PEF		A	C	0.0057	0.0057	6.337	2.34e-10	-++?+-?+-++---+?+++	ALSPAC B58C EPIC FinnTwin hunt LBC1936 orcades Raine RS1 RS2 RS3 SHIP-1 SHIP-TREND-0 SHIP-TREND-0_B2 Split UKB_AMR UKB_EUR UKB_SAS VIKING	0.00575175	0.000556646	0.000435033	0.00857756	0.00738899	437117	438372	433696	397311	0.0059	0.0059	0.0058	0.0057	0.0116	-0.0011	0.0027	0.1507	0.0075	0.0088	0.001	0.0217	0.1194	0.8989	0.007156	4.225e-12	CASC17(nearest)
LOC102723505	rs75558990	FALSE	17_69971922_C_T	17	69971922	PEF		T	C	0.951	0.049	6.576	4.84e-11	+?-++++-+-+----+?+++-	ALSPAC ARIC_AA B58C EPIC FinnTwin hunt LBC1936 orcades Raine RS1 RS2 RS3 SHIP-1 SHIP-TREND-0 SHIP-TREND-0_B2 Split UKB_AFR UKB_AMR UKB_EUR UKB_SAS VIKING	0.951774	0.995053	0.99505	0.944532	0.949969	581054	581881	577213	421045	0.952	0.9519	0.9516	0.9517	0.0048	-0.0005	0.0013	0.0414	0.0024	0.0028	0.0003	0.0072	0.04234	0.856	6.669e-05	7.997e-09	SOX9(rare_disease,PoPs), LOC102723505(nearest)
LINC01152	rs9898839	FALSE	17_70034387_C_G	17	70034387	FEV1/FVC		C	G	0.433	0.433	-6.216	5.1e-10	+----++--+----+---+--+--+---+-++--+-+--+--++++-	ALHS ALSPAC ARIC_AA ARIC_EA B58C BHS CHSAA CHSEA EPIC EXCEED FHS FinnTwin GS20K H2000 HCHS hunt KORA_F4 KORA_S3 Korcula LBC1936 MESA_AFA_new MESA_CAU_new MESA_HIS_new NEO NFBC66 NFBC86 orcades PIVUS Raine RS1 RS2 RS3 SAPALDIA_Edinburgh SAPALDIA_Gabriel SHIP-1 SHIP-TREND-0 SHIP-TREND-0_B2 Split Twins_UK UKB_AFR UKB_AMR UKB_EUR UKB_SAS UKHLS VIKING Vis YFS	0.428051	0.332627	0.445672	0.512051	0.496238	581053	581880	577212	421045	0.4432	0.4446	0.4373	0.4362	0.0019	0.0061	-0.0009	-0.0137	0.0009	0.0011	0.0001	0.0031	0.04069	7.256e-09	1.272e-10	9.878e-06	SOX9(rare_disease,PoPs), LINC01152(nearest)
LOC101928205	rs982534	FALSE	17_70081366_G_T	17	70081366	FVC		T	G	0.57	0.43	7.55	4.37e-14	-+-+++-+++-+-++++++++---++-++-+--+-+++++-+++++-+-	ALHS ALSPAC ARIC_AA ARIC_EA B58C BHS CHSAA CHSEA CKB EPIC EXCEED FHS FinnTwin GS20K H2000 HCHS hunt KORA_F4 KORA_S3 Korcula LBC1936 MESA_AFA_new MESA_CAU_new MESA_HIS_new NEO NFBC66 NFBC86 orcades PIVUS Raine RS1 RS2 RS3 SAPALDIA_Edinburgh SAPALDIA_Gabriel SHIP-1 SHIP-TREND-0 SHIP-TREND-0_B2 Split Twins_UK UKB_AFR UKB_AMR UKB_EAS UKB_EUR UKB_SAS UKHLS VIKING Vis YFS	0.562086	0.971453	0.554808	0.749137	0.664868	581055	581882	577214	421045	0.5682	0.5669	0.5716	0.5755	0.0041	0.0082	-0.0007	0.0037	0.0009	0.0011	0.0001	0.0031	1.188e-05	3.98e-14	2.891e-08	0.2366	SOX9(rare_disease,PoPs), LOC101928205(nearest)
LLGL2	rs9892893	TRUE	17_73525670_G_T	17	73525670	FEV1	FEV1,FVC	T	G	0.292	0.292	8.204	2.32e-16	+-++---+++++-++++-+++++++++++++--+++++--+++++-++++	ALHS ALSPAC ARIC_AA ARIC_EA B58C BHS CHSAA CHSEA CKB EPIC EXCEED FHS FinnTwin GS20K H2000 HCHS hunt KORA_F4 KORA_S3 Korcula LBC1936 MESA_AFA_new MESA_CAU_new MESA_HIS_new NEO NFBC66 NFBC86 orcades PIVUS QBB Raine RS1 RS2 RS3 SAPALDIA_Edinburgh SAPALDIA_Gabriel SHIP-1 SHIP-TREND-0 SHIP-TREND-0_B2 Split Twins_UK UKB_AFR UKB_AMR UKB_EAS UKB_EUR UKB_SAS UKHLS VIKING Vis YFS	0.25694	0.35722	0.420863	0.311049	0.262151	581010	581837	577169	421045	0.3069	0.312	0.2829	0.2727	0.0074	0.0068	0.0006	0.0124	0.001	0.0012	0.0001	0.0035	2.414e-13	8.984e-09	1.561e-05	0.0003913	CASKIN2(eQTL), ITGB4(PoPs), LLGL2(nearest), TSEN54(credible)
2009-09-01	rs103458	FALSE	17_75416031_A_G	17	75416031	FEV1	PEF,FEV1	A	G	0.598	0.402	-6.194	5.87e-10	--+---+-?-+--+----+++------+------++------?----+-	ALHS ALSPAC ARIC_AA ARIC_EA B58C BHS CHSAA CHSEA CKB EPIC EXCEED FHS FinnTwin GS20K H2000 HCHS hunt KORA_F4 KORA_S3 Korcula LBC1936 MESA_AFA_new MESA_CAU_new MESA_HIS_new NEO NFBC66 NFBC86 orcades PIVUS Raine RS1 RS2 RS3 SAPALDIA_Edinburgh SAPALDIA_Gabriel SHIP-1 SHIP-TREND-0 SHIP-TREND-0_B2 Split Twins_UK UKB_AFR UKB_AMR UKB_EAS UKB_EUR UKB_SAS UKHLS VIKING Vis YFS	0.590913	0.718383	0.987538	0.623046	0.836849	580323	581884	577216	421045	0.6026	0.6026	0.5998	0.601	-0.0057	-0.0053	-0.0005	-0.0184	0.001	0.0012	0.0001	0.0031	2.678e-08	1.299e-05	0.001059	4.381e-09	SEPT9(PoPs,nearest), RP11-285E9.6(eQTL)
RBFOX3	rs2703552	FALSE	17_77178468_A_G	17	77178468	FEV1/FVC		A	G	0.841	0.159	6.131	8.75e-10	--+++--+++++-+-++++-+++-+---+---+++-+++-+++++++++-	ALHS ALSPAC ARIC_AA ARIC_EA B58C BHS CHSAA CHSEA CKB EPIC EXCEED FHS FinnTwin GS20K H2000 HCHS hunt KORA_F4 KORA_S3 Korcula LBC1936 MESA_AFA_new MESA_CAU_new MESA_HIS_new NEO NFBC66 NFBC86 orcades PIVUS QBB Raine RS1 RS2 RS3 SAPALDIA_Edinburgh SAPALDIA_Gabriel SHIP-1 SHIP-TREND-0 SHIP-TREND-0_B2 Split Twins_UK UKB_AFR UKB_AMR UKB_EAS UKB_EUR UKB_SAS UKHLS VIKING Vis YFS	0.835378	0.866462	0.891235	0.862997	0.919143	579792	580619	575951	421045	0.8396	0.8402	0.8363	0.826	0.0033	0.0001	0.001	0.0099	0.0013	0.0015	0.0002	0.0042	0.01111	0.9592	5.082e-08	0.01854	LGALS3BP(PoPs), RBFOX3(nearest), TIMP2(eQTL)
CBX8	rs1105820	FALSE	17_77773318_C_T	17	77773318	FEV1		T	C	0.502	0.498	5.878	4.15e-09	+----+++++++++++-+++++--+-++-++-++--+-+-++-+--+	ALHS ALSPAC ARIC_AA ARIC_EA B58C BHS CHSAA CHSEA EPIC EXCEED FHS FinnTwin GS20K H2000 HCHS hunt KORA_F4 KORA_S3 Korcula LBC1936 MESA_AFA_new MESA_CAU_new MESA_HIS_new NEO NFBC66 NFBC86 orcades PIVUS Raine RS1 RS2 RS3 SAPALDIA_Edinburgh SAPALDIA_Gabriel SHIP-1 SHIP-TREND-0 SHIP-TREND-0_B2 Split Twins_UK UKB_AFR UKB_AMR UKB_EUR UKB_SAS UKHLS VIKING Vis YFS	0.502326	0.344986	0.767153	0.553136	0.431096	581045	581872	577204	421045	0.5398	0.544	0.5136	0.5064	0.0044	0.0046	0.0002	0.0136	0.0009	0.0011	0.0001	0.0031	4.23e-06	3.689e-05	0.0898	1.061e-05	CBX4(eQTL,PoPs), CBX8(eQTL,nearest), CCDC40(rare_disease)
ASPSCR1	rs9912553	FALSE	17_79959703_C_G	17	79959703	FEV1	PEF,FEV1	C	G	0.318	0.318	-7.914	2.5e-15	--?-+-+----------++----+---------------+--+--++++-	ALHS ALSPAC ARIC_AA ARIC_EA B58C BHS CHSAA CHSEA CKB EPIC EXCEED FHS FinnTwin GS20K H2000 HCHS hunt KORA_F4 KORA_S3 Korcula LBC1936 MESA_AFA_new MESA_CAU_new MESA_HIS_new NEO NFBC66 NFBC86 orcades PIVUS QBB Raine RS1 RS2 RS3 SAPALDIA_Edinburgh SAPALDIA_Gabriel SHIP-1 SHIP-TREND-0 SHIP-TREND-0_B2 Split Twins_UK UKB_AFR UKB_AMR UKB_EAS UKB_EUR UKB_SAS UKHLS VIKING Vis YFS	0.276472	0.106695	0.549552	0.263224	0.377869	577002	577829	573161	418225	0.3439	0.3509	0.3034	0.2861	-0.0077	-0.008	-0.0005	-0.0193	0.001	0.0012	0.0001	0.0034	1.329e-14	4.972e-12	0.002176	1.964e-08	ASPSCR1(eQTL,nearest), CYBC1(rare_disease), HGS(WES), LRRC45(eQTL), MAFG-AS1(eQTL), P4HB(PoPs)
RAC3	rs72861739	TRUE	17_79990728_C_T	17	79990728	FVC	FEV1,FVC	T	C	0.0877	0.0877	10.749	6.02e-27	++?+-+-++++++++++++-+++-+++++---+-++--++-++++++--+	ALHS ALSPAC ARIC_AA ARIC_EA B58C BHS CHSAA CHSEA CKB EPIC EXCEED FHS FinnTwin GS20K H2000 HCHS hunt KORA_F4 KORA_S3 Korcula LBC1936 MESA_AFA_new MESA_CAU_new MESA_HIS_new NEO NFBC66 NFBC86 orcades PIVUS QBB Raine RS1 RS2 RS3 SAPALDIA_Edinburgh SAPALDIA_Gabriel SHIP-1 SHIP-TREND-0 SHIP-TREND-0_B2 Split Twins_UK UKB_AFR UKB_AMR UKB_EAS UKB_EUR UKB_SAS UKHLS VIKING Vis YFS	0.10752	0.00900421	0.00392533	0.0465213	0.0172145	576957	577784	573116	418225	0.106	0.1061	0.1062	0.1061	0.0127	0.0215	-0.0009	0.0126	0.0017	0.002	0.0002	0.0051	8.131e-14	6.173e-27	0.0001127	0.01311	ASPSCR1(eQTL), CYBC1(rare_disease), HGS(WES), LRRC45(eQTL), P4HB(PoPs), RAC3(nearest), STRA13(eQTL)
USP14	rs545447	FALSE	18_208222_A_G	18	208222	FVC	FEV1,FVC	A	G	0.536	0.464	6.584	4.57e-11	+-++++-++++++++++++---+++++-++-++-+++++-++-++++--+	ALHS ALSPAC ARIC_AA ARIC_EA B58C BHS CHSAA CHSEA CKB EPIC EXCEED FHS FinnTwin GS20K H2000 HCHS hunt KORA_F4 KORA_S3 Korcula LBC1936 MESA_AFA_new MESA_CAU_new MESA_HIS_new NEO NFBC66 NFBC86 orcades PIVUS QBB Raine RS1 RS2 RS3 SAPALDIA_Edinburgh SAPALDIA_Gabriel SHIP-1 SHIP-TREND-0 SHIP-TREND-0_B2 Split Twins_UK UKB_AFR UKB_AMR UKB_EAS UKB_EUR UKB_SAS UKHLS VIKING Vis YFS	0.535557	0.230717	0.557216	0.481796	0.513112	581059	581886	577218	421045	0.5375	0.5384	0.534	0.5279	0.0039	0.0062	-0.0003	0.0039	0.0009	0.0011	0.0001	0.0031	2.008e-05	6.992e-09	0.01583	0.2026	USP14(eQTL,nearest), COLEC12(PoPs)
MTCL1	rs631126	TRUE	18_8800723_C_T	18	8800723	FEV1	PEF,FEV1,FVC,FF	T	C	0.282	0.282	-11.472	1.82e-30	---------+--+----------+---+---+--+++--+-+---+----	ALHS ALSPAC ARIC_AA ARIC_EA B58C BHS CHSAA CHSEA CKB EPIC EXCEED FHS FinnTwin GS20K H2000 HCHS hunt KORA_F4 KORA_S3 Korcula LBC1936 MESA_AFA_new MESA_CAU_new MESA_HIS_new NEO NFBC66 NFBC86 orcades PIVUS QBB Raine RS1 RS2 RS3 SAPALDIA_Edinburgh SAPALDIA_Gabriel SHIP-1 SHIP-TREND-0 SHIP-TREND-0_B2 Split Twins_UK UKB_AFR UKB_AMR UKB_EAS UKB_EUR UKB_SAS UKHLS VIKING Vis YFS	0.250382	0.371671	0.464285	0.247191	0.386558	581057	581884	577216	421045	0.3004	0.3024	0.2725	0.2622	-0.0111	-0.0076	-0.0016	-0.029	0.001	0.0012	0.0002	0.0035	3.03e-28	1.066e-10	3.637e-27	1.849e-16	ANKRD12(WES), MTCL1(nearest), NDUFV2(rare_disease), RAB12(PoPs), SOGA2(eQTL)
VAPA	rs8089099	TRUE	18_10078071_A_G	18	10078071	PEF	PEF,FEV1,FF	A	G	0.271	0.271	11.766	5.85e-32	++++++++-+++++++++++++	ALSPAC ARIC_AA B58C EPIC FinnTwin hunt LBC1936 orcades Raine RS1 RS2 RS3 SHIP-1 SHIP-TREND-0 SHIP-TREND-0_B2 Split UKB_AFR UKB_AMR UKB_EAS UKB_EUR UKB_SAS VIKING	0.274497	0.121528	0.271709	0.224506	0.183516	581049	581876	577208	421045	0.2746	0.2753	0.2717	0.2697	0.0078	0.0034	0.0015	0.04	0.001	0.0012	0.0002	0.0035	1.61e-14	0.003632	6.928e-24	4.556e-31	RAB31(PoPs), VAPA(nearest)
APCDD1	rs12606657	FALSE	18_10458256_A_C	18	10458256	PEF		A	C	0.197	0.197	-5.876	4.2e-09	--+-+----+++---++-+---	ALSPAC ARIC_AA B58C EPIC FinnTwin hunt LBC1936 orcades Raine RS1 RS2 RS3 SHIP-1 SHIP-TREND-0 SHIP-TREND-0_B2 Split UKB_AFR UKB_AMR UKB_EAS UKB_EUR UKB_SAS VIKING	0.199406	0.153656	0.126615	0.185413	0.155233	580972	581799	577131	421045	0.1864	0.1854	0.1926	0.1939	0.0005	0.0034	-0.0006	-0.0229	0.0012	0.0014	0.0002	0.0039	0.6531	0.01526	0.000412	3.327e-09	APCDD1(nearest), PIEZO2(PoPs)
CTAGE1	rs4800410	TRUE	18_20032854_A_C	18	20032854	FEV1	PEF,FEV1,FVC,FF	A	C	0.556	0.444	-9.602	7.84e-22	------+---+-+----++-----+----++-+---++-----+-----+	ALHS ALSPAC ARIC_AA ARIC_EA B58C BHS CHSAA CHSEA CKB EPIC EXCEED FHS FinnTwin GS20K H2000 HCHS hunt KORA_F4 KORA_S3 Korcula LBC1936 MESA_AFA_new MESA_CAU_new MESA_HIS_new NEO NFBC66 NFBC86 orcades PIVUS QBB Raine RS1 RS2 RS3 SAPALDIA_Edinburgh SAPALDIA_Gabriel SHIP-1 SHIP-TREND-0 SHIP-TREND-0_B2 Split Twins_UK UKB_AFR UKB_AMR UKB_EAS UKB_EUR UKB_SAS UKHLS VIKING Vis YFS	0.596726	0.58352	0.370586	0.595907	0.62863	581050	581877	577209	421045	0.5473	0.5414	0.5726	0.5938	-0.0086	-0.0073	-0.0009	-0.0202	0.0009	0.0011	0.0001	0.0031	3.269e-20	1.274e-11	3.056e-12	9.455e-11	CTAGE1(PoPs,nearest)
CABLES1	rs4369779	TRUE	18_20735408_C_T	18	20735408	FEV1		T	C	0.209	0.209	7.641	2.16e-14	+++++-++++++-++++-++-++-++++-+++++--+++++++-++++	ALHS ALSPAC ARIC_AA ARIC_EA B58C BHS CHSAA CHSEA CKB EPIC EXCEED FHS FinnTwin GS20K H2000 HCHS hunt KORA_F4 KORA_S3 Korcula LBC1936 MESA_AFA_new MESA_CAU_new MESA_HIS_new NEO NFBC66 NFBC86 orcades PIVUS Raine RS1 RS2 RS3 SAPALDIA_Edinburgh SAPALDIA_Gabriel SHIP-1 SHIP-TREND-0 SHIP-TREND-0_B2 Split Twins_UK UKB_AFR UKB_EAS UKB_EUR UKB_SAS UKHLS VIKING Vis YFS	0.212187	0.228531	0.149616	0.137598	0.165574	581060	581887	577219	421045	0.2086	0.2081	0.2131	0.223	0.0093	0.0101	0.0003	0.017	0.0011	0.0013	0.0002	0.0037	9.053e-17	1.076e-14	0.04918	5.201e-06	CABLES1(nearest), RBBP8(PoPs)
LOC729950	rs72880445	TRUE	18_22184485_G_T	18	22184485	FVC	FEV1,FVC	T	G	0.166	0.166	6.959	3.43e-12	+-+-++++++++++++++-+-+++++++--++-+---+++++++++--	ALHS ALSPAC ARIC_AA ARIC_EA B58C BHS CHSAA CHSEA CKB EPIC EXCEED FHS FinnTwin GS20K H2000 HCHS hunt KORA_F4 KORA_S3 Korcula LBC1936 MESA_AFA_new MESA_CAU_new MESA_HIS_new NEO NFBC66 NFBC86 orcades PIVUS Raine RS1 RS2 RS3 SAPALDIA_Edinburgh SAPALDIA_Gabriel SHIP-1 SHIP-TREND-0 SHIP-TREND-0_B2 Split Twins_UK UKB_AFR UKB_EAS UKB_EUR UKB_SAS UKHLS VIKING Vis YFS	0.188237	0.127582	0.028988	0.0485466	0.0372503	581060	581887	577219	421045	0.1778	0.1769	0.1829	0.1834	0.0077	0.0104	-0.0001	0.0131	0.0013	0.0015	0.0002	0.004	2.356e-09	6.337e-12	0.4342	0.00103	LOC729950(nearest), OSBPL1A(PoPs)
ZNF521	18:22693953_CT_C	FALSE	18_22693953_C_CT	18	22693953	FVC		CT	C	0.544	0.456	6.704	2.03e-11	??+?????+??????-?????+?+????????????????+-++????	ALHS ALSPAC ARIC_AA ARIC_EA B58C BHS CHSAA CHSEA CKB EPIC EXCEED FHS FinnTwin GS20K H2000 HCHS hunt KORA_F4 KORA_S3 Korcula LBC1936 MESA_AFA_new MESA_CAU_new MESA_HIS_new NEO NFBC66 NFBC86 orcades PIVUS Raine RS1 RS2 RS3 SAPALDIA_Edinburgh SAPALDIA_Gabriel SHIP-1 SHIP-TREND-0 SHIP-TREND-0_B2 Split Twins_UK UKB_AFR UKB_EAS UKB_EUR UKB_SAS UKHLS VIKING Vis YFS	0.545422	0.427534	0.534092	0.499809	0.329675	444374	444374	444374	349113	0.5422	0.5427	0.5415	0.5415	0.0055	0.0078	-0.0002	0.0087	0.0011	0.0012	0.0001	0.0036	2.941e-07	3.604e-10	0.1783	0.01489	ZNF521(PoPs,nearest)
GAREM	rs16963287	FALSE	18_29967333_A_G	18	29967333	FEV1		A	G	0.834	0.166	-6.251	4.08e-10	-++-----------+-----+--+--+----+---+---+-------+++	ALHS ALSPAC ARIC_AA ARIC_EA B58C BHS CHSAA CHSEA CKB EPIC EXCEED FHS FinnTwin GS20K H2000 HCHS hunt KORA_F4 KORA_S3 Korcula LBC1936 MESA_AFA_new MESA_CAU_new MESA_HIS_new NEO NFBC66 NFBC86 orcades PIVUS QBB Raine RS1 RS2 RS3 SAPALDIA_Edinburgh SAPALDIA_Gabriel SHIP-1 SHIP-TREND-0 SHIP-TREND-0_B2 Split Twins_UK UKB_AFR UKB_AMR UKB_EAS UKB_EUR UKB_SAS UKHLS VIKING Vis YFS	0.846192	0.512363	0.811271	0.845835	0.826345	581060	581887	577219	421045	0.8267	0.8259	0.8309	0.8372	-0.0073	-0.0069	-0.0005	-0.0103	0.0012	0.0014	0.0002	0.0042	2.174e-09	1.226e-06	0.01174	0.01415	GAREM(PoPs,nearest)
LINC01477	rs4644921	FALSE	18_38102480_A_G	18	38102480	FVC		A	G	0.279	0.279	6.001	1.96e-09	++-++-++-++++++-++++++--+++++--+-+++-+-++++-+++-+-	ALHS ALSPAC ARIC_AA ARIC_EA B58C BHS CHSAA CHSEA CKB EPIC EXCEED FHS FinnTwin GS20K H2000 HCHS hunt KORA_F4 KORA_S3 Korcula LBC1936 MESA_AFA_new MESA_CAU_new MESA_HIS_new NEO NFBC66 NFBC86 orcades PIVUS QBB Raine RS1 RS2 RS3 SAPALDIA_Edinburgh SAPALDIA_Gabriel SHIP-1 SHIP-TREND-0 SHIP-TREND-0_B2 Split Twins_UK UKB_AFR UKB_AMR UKB_EAS UKB_EUR UKB_SAS UKHLS VIKING Vis YFS	0.330715	0.233181	0.009275	0.346175	0.211749	581049	581876	577208	421045	0.3246	0.3241	0.3263	0.3337	0.0064	0.0082	-0.0001	0.0039	0.0011	0.0013	0.0001	0.0033	2.545e-09	7.003e-11	0.6418	0.2313	LINC01477(nearest)
RIT2	18:40702522_AGAGG_A	FALSE	18_40702522_A_AGAGG	18	40702522	FEV1/FVC		A	AGAGG	0.389	0.389	-5.863	4.54e-09	??+?????-????????????????????????????????--+-+????	ALHS ALSPAC ARIC_AA ARIC_EA B58C BHS CHSAA CHSEA CKB EPIC EXCEED FHS FinnTwin GS20K H2000 HCHS hunt KORA_F4 KORA_S3 Korcula LBC1936 MESA_AFA_new MESA_CAU_new MESA_HIS_new NEO NFBC66 NFBC86 orcades PIVUS QBB Raine RS1 RS2 RS3 SAPALDIA_Edinburgh SAPALDIA_Gabriel SHIP-1 SHIP-TREND-0 SHIP-TREND-0_B2 Split Twins_UK UKB_AFR UKB_AMR UKB_EAS UKB_EUR UKB_SAS UKHLS VIKING Vis YFS	0.372569	0.305125	0.435939	0.293045	0.282555	420050	420050	420050	336335	0.3939	0.397	0.3788	0.3705	-0.0026	0.0008	-0.001	-0.0085	0.0011	0.0013	0.0002	0.0037	0.01819	0.5393	3.592e-10	0.02309	RIT2(PoPs,nearest)
SLC14A2	rs9807668	TRUE	18_42827898_C_T	18	42827898	FEV1		T	C	0.0838	0.0838	6.695	2.16e-11	-++-++++-+-++++-+-+----++++-+++-+++-++--+++++++-++	ALHS ALSPAC ARIC_AA ARIC_EA B58C BHS CHSAA CHSEA CKB EPIC EXCEED FHS FinnTwin GS20K H2000 HCHS hunt KORA_F4 KORA_S3 Korcula LBC1936 MESA_AFA_new MESA_CAU_new MESA_HIS_new NEO NFBC66 NFBC86 orcades PIVUS QBB Raine RS1 RS2 RS3 SAPALDIA_Edinburgh SAPALDIA_Gabriel SHIP-1 SHIP-TREND-0 SHIP-TREND-0_B2 Split Twins_UK UKB_AFR UKB_AMR UKB_EAS UKB_EUR UKB_SAS UKHLS VIKING Vis YFS	0.0950279	0.00736999	0.0462201	0.096707	0.0879841	581028	581855	577187	421045	0.0884	0.0878	0.0921	0.0927	0.0109	0.0072	0.0015	0.0176	0.0017	0.002	0.0002	0.0053	6.4e-11	0.0002414	1.652e-10	0.0009021	SETBP1(PoPs), SLC14A2(nearest)
DCC	rs6508190	TRUE	18_50575723_A_G	18	50575723	FVC	FEV1,FVC	A	G	0.415	0.415	-6.811	9.67e-12	-+----+---+-+----+--++-++---+-++-------+++---+++++	ALHS ALSPAC ARIC_AA ARIC_EA B58C BHS CHSAA CHSEA CKB EPIC EXCEED FHS FinnTwin GS20K H2000 HCHS hunt KORA_F4 KORA_S3 Korcula LBC1936 MESA_AFA_new MESA_CAU_new MESA_HIS_new NEO NFBC66 NFBC86 orcades PIVUS QBB Raine RS1 RS2 RS3 SAPALDIA_Edinburgh SAPALDIA_Gabriel SHIP-1 SHIP-TREND-0 SHIP-TREND-0_B2 Split Twins_UK UKB_AFR UKB_AMR UKB_EAS UKB_EUR UKB_SAS UKHLS VIKING Vis YFS	0.375889	0.359668	0.593574	0.435059	0.530525	581057	581884	577216	421045	0.4265	0.4318	0.3987	0.3875	-0.0052	-0.0074	0.0001	-0.003	0.0009	0.0011	0.0001	0.0032	2.317e-08	8.733e-12	0.3887	0.3367	DCC(PoPs,nearest)
LOC101927273	rs2202572	TRUE	18_53566471_A_C	18	53566471	FVC	FEV1,FVC	A	C	0.28	0.28	7.042	1.9e-12	++++++-++++++++++++--++--+++-+-++--+++-+++++++++++	ALHS ALSPAC ARIC_AA ARIC_EA B58C BHS CHSAA CHSEA CKB EPIC EXCEED FHS FinnTwin GS20K H2000 HCHS hunt KORA_F4 KORA_S3 Korcula LBC1936 MESA_AFA_new MESA_CAU_new MESA_HIS_new NEO NFBC66 NFBC86 orcades PIVUS QBB Raine RS1 RS2 RS3 SAPALDIA_Edinburgh SAPALDIA_Gabriel SHIP-1 SHIP-TREND-0 SHIP-TREND-0_B2 Split Twins_UK UKB_AFR UKB_AMR UKB_EAS UKB_EUR UKB_SAS UKHLS VIKING Vis YFS	0.331423	0.426019	0.01708	0.324614	0.198098	581060	581887	577219	421045	0.3244	0.3241	0.3267	0.3353	0.0071	0.009	0.0001	0.0117	0.0011	0.0013	0.0001	0.0033	2.343e-11	6.852e-13	0.5913	0.0003108	LOC101927273(nearest), TCF4(PoPs)
PMAIP1	rs145951492	FALSE	18_57784116_G_GAT	18	57784116	FVC		G	GAT	0.788	0.212	7.227	4.93e-13	??-?????+????????????????????????????????++-++????	ALHS ALSPAC ARIC_AA ARIC_EA B58C BHS CHSAA CHSEA CKB EPIC EXCEED FHS FinnTwin GS20K H2000 HCHS hunt KORA_F4 KORA_S3 Korcula LBC1936 MESA_AFA_new MESA_CAU_new MESA_HIS_new NEO NFBC66 NFBC86 orcades PIVUS QBB Raine RS1 RS2 RS3 SAPALDIA_Edinburgh SAPALDIA_Gabriel SHIP-1 SHIP-TREND-0 SHIP-TREND-0_B2 Split Twins_UK UKB_AFR UKB_AMR UKB_EAS UKB_EUR UKB_SAS UKHLS VIKING Vis YFS	0.77797	0.724378	0.860137	0.792823	0.69254	420050	420050	420050	336335	0.7871	0.7885	0.78	0.7764	0.0076	0.0112	-0.0003	-0.0004	0.0014	0.0016	0.0002	0.0044	3.103e-08	3.159e-12	0.07029	0.9307	PMAIP1(PoPs,nearest)
DAZAP1	rs698748	FALSE	19_1424888_A_G	19	1424888	FVC	FEV1,FVC	A	G	0.409	0.409	-6.101	1.05e-09	-----------------?-+-++---+---+--++-+--+-+-+--+--+	ALHS ALSPAC ARIC_AA ARIC_EA B58C BHS CHSAA CHSEA CKB EPIC EXCEED FHS FinnTwin GS20K H2000 HCHS hunt KORA_F4 KORA_S3 Korcula LBC1936 MESA_AFA_new MESA_CAU_new MESA_HIS_new NEO NFBC66 NFBC86 orcades PIVUS QBB Raine RS1 RS2 RS3 SAPALDIA_Edinburgh SAPALDIA_Gabriel SHIP-1 SHIP-TREND-0 SHIP-TREND-0_B2 Split Twins_UK UKB_AFR UKB_AMR UKB_EAS UKB_EUR UKB_SAS UKHLS VIKING Vis YFS	0.418592	0.117813	0.428861	0.364265	0.328419	579779	580606	575938	421045	0.4083	0.4081	0.4137	0.4217	-0.0047	-0.0061	0.0001	-0.0057	0.001	0.0011	0.0001	0.0032	9.237e-07	5.385e-08	0.4121	0.07138	TCF3(rare_disease,PoPs), C19orf35(eQTL), DAZAP1(nearest), DOT1L(eQTL), GPX4(rare_disease), NDUFS7(rare_disease), POLR2E(eQTL), WDR18(eQTL)
KLF16	rs10403924	FALSE	19_1866163_C_T	19	1866163	FEV1/FVC		T	C	0.195	0.195	6.691	2.21e-11	-++-+--+++++--+++?+-+---++--++++-+++-++-++-++++-+-	ALHS ALSPAC ARIC_AA ARIC_EA B58C BHS CHSAA CHSEA CKB EPIC EXCEED FHS FinnTwin GS20K H2000 HCHS hunt KORA_F4 KORA_S3 Korcula LBC1936 MESA_AFA_new MESA_CAU_new MESA_HIS_new NEO NFBC66 NFBC86 orcades PIVUS QBB Raine RS1 RS2 RS3 SAPALDIA_Edinburgh SAPALDIA_Gabriel SHIP-1 SHIP-TREND-0 SHIP-TREND-0_B2 Split Twins_UK UKB_AFR UKB_AMR UKB_EAS UKB_EUR UKB_SAS UKHLS VIKING Vis YFS	0.164358	0.534612	0.312296	0.168403	0.231331	579824	580651	575983	421045	0.2133	0.215	0.1941	0.1795	0.0023	-0.0016	0.0012	0.0068	0.0012	0.0013	0.0002	0.0041	0.04467	0.2474	1.866e-11	0.09576	KLF16(eQTL,nearest), TCF3(rare_disease,PoPs), CTB-31O20.2(eQTL), NDUFS7(rare_disease)
DOT1L	rs3803915	FALSE	19_2160529_A_C	19	2160529	FEV1/FVC		A	C	0.138	0.138	5.913	3.36e-09	++++--+-+++++++++--+++++++--+++++-++++--+++--++	ALHS ALSPAC ARIC_AA ARIC_EA B58C BHS CHSAA CHSEA CKB EPIC EXCEED FHS FinnTwin GS20K H2000 HCHS hunt KORA_S3 Korcula LBC1936 MESA_AFA_new MESA_CAU_new MESA_HIS_new NEO NFBC66 NFBC86 orcades PIVUS Raine RS1 RS2 RS3 SAPALDIA_Edinburgh SAPALDIA_Gabriel SHIP-1 SHIP-TREND-0 SHIP-TREND-0_B2 Split Twins_UK UKB_AFR UKB_EAS UKB_EUR UKB_SAS UKHLS VIKING Vis YFS	0.12572	0.127514	0.232417	0.13599	0.204567	579832	580659	575991	421045	0.1545	0.1583	0.1376	0.1254	0.0043	0.0009	0.0011	0.0031	0.0013	0.0015	0.0002	0.0046	0.0008674	0.5703	4.648e-09	0.5061	DOT1L(PoPs,nearest)
NFIC	19:3471615_CAA_C	FALSE	19_3471615_C_CAA	19	3471615	PEF		CAA	C	0.602	0.398	-6.044	1.5e-09	?-??????????????+----?	ALSPAC ARIC_AA B58C EPIC FinnTwin hunt LBC1936 orcades Raine RS1 RS2 RS3 SHIP-1 SHIP-TREND-0 SHIP-TREND-0_B2 Split UKB_AFR UKB_AMR UKB_EAS UKB_EUR UKB_SAS VIKING	0.605279	0.711728	0.178742	0.565605	0.403934	420050	420050	420050	336335	0.5337	0.5278	0.5843	0.6022	-0.0037	-0.0024	-0.0006	-0.0227	0.0012	0.0014	0.0002	0.0037	0.001889	0.08438	0.0002616	1.158e-09	FZR1(PoPs), NFIC(nearest)
RANBP3	rs7252993	FALSE	19_5945568_C_G	19	5945568	FVC	FEV1,FVC	C	G	0.316	0.316	-7.794	6.52e-15	+----++----------+-+-+++---+--++--+----+++-------+	ALHS ALSPAC ARIC_AA ARIC_EA B58C BHS CHSAA CHSEA CKB EPIC EXCEED FHS FinnTwin GS20K H2000 HCHS hunt KORA_F4 KORA_S3 Korcula LBC1936 MESA_AFA_new MESA_CAU_new MESA_HIS_new NEO NFBC66 NFBC86 orcades PIVUS QBB Raine RS1 RS2 RS3 SAPALDIA_Edinburgh SAPALDIA_Gabriel SHIP-1 SHIP-TREND-0 SHIP-TREND-0_B2 Split Twins_UK UKB_AFR UKB_AMR UKB_EAS UKB_EUR UKB_SAS UKHLS VIKING Vis YFS	0.307017	0.276025	0.34687	0.313163	0.278239	581056	581883	577215	421045	0.3177	0.3188	0.3135	0.3143	-0.0065	-0.0083	-0.0001	-0.0125	0.001	0.0011	0.0001	0.0033	2.816e-11	2.559e-13	0.6399	0.0001656	NDUFA11(rare_disease,PoPs), CAPS(eQTL), RANBP3(nearest), VMAC(eQTL)
ARHGEF18	rs34271378	FALSE	19_7477409_A_C	19	7477409	FEV1/FVC		A	C	0.595	0.405	6.809	9.81e-12	++-+++-+++---++---++++++---+++++---+++++++++++-++-	ALHS ALSPAC ARIC_AA ARIC_EA B58C BHS CHSAA CHSEA CKB EPIC EXCEED FHS FinnTwin GS20K H2000 HCHS hunt KORA_F4 KORA_S3 Korcula LBC1936 MESA_AFA_new MESA_CAU_new MESA_HIS_new NEO NFBC66 NFBC86 orcades PIVUS QBB Raine RS1 RS2 RS3 SAPALDIA_Edinburgh SAPALDIA_Gabriel SHIP-1 SHIP-TREND-0 SHIP-TREND-0_B2 Split Twins_UK UKB_AFR UKB_AMR UKB_EAS UKB_EUR UKB_SAS UKHLS VIKING Vis YFS	0.576148	0.363665	0.704301	0.734617	0.660757	581056	581883	577215	421045	0.5965	0.5974	0.581	0.5707	0.0004	-0.0032	0.0009	0.0059	0.0009	0.0011	0.0001	0.0031	0.6746	0.00363	1.813e-11	0.05796	ARHGEF18(nearest), INSR(PoPs)
FBN3	rs11672038	FALSE	19_8174724_C_T	19	8174724	PEF		T	C	0.384	0.384	-5.919	3.25e-09	--+-+---+++-++--++---+	ALSPAC ARIC_AA B58C EPIC FinnTwin hunt LBC1936 orcades Raine RS1 RS2 RS3 SHIP-1 SHIP-TREND-0 SHIP-TREND-0_B2 Split UKB_AFR UKB_AMR UKB_EAS UKB_EUR UKB_SAS VIKING	0.383439	0.289041	0.496411	0.352217	0.556535	581060	581887	577219	421045	0.4067	0.4094	0.3936	0.38	-0.0043	-0.0028	-0.0006	-0.0199	0.0009	0.0011	0.0001	0.0031	2.501e-06	0.009561	4.733e-06	2.237e-10	ADAMTS10(WES), ELAVL1(PoPs), FBN3(nearest)
ADAMTS10	rs62621197	FALSE	19_8670147_C_T	19	8670147	FVC		T	C	0.0317	0.0317	-7.096	1.28e-12	-+?--+++---+--+--+---+++--+--++++-------+--+----+-	ALHS ALSPAC ARIC_AA ARIC_EA B58C BHS CHSAA CHSEA CKB EPIC EXCEED FHS FinnTwin GS20K H2000 HCHS hunt KORA_F4 KORA_S3 Korcula LBC1936 MESA_AFA_new MESA_CAU_new MESA_HIS_new NEO NFBC66 NFBC86 orcades PIVUS QBB Raine RS1 RS2 RS3 SAPALDIA_Edinburgh SAPALDIA_Gabriel SHIP-1 SHIP-TREND-0 SHIP-TREND-0_B2 Split Twins_UK UKB_AFR UKB_AMR UKB_EAS UKB_EUR UKB_SAS UKHLS VIKING Vis YFS	0.0368248	0.00377499	0.00796475	0.0753304	0.0219208	578120	578947	574279	418225	0.0367	0.0366	0.0371	0.0371	-0.0142	-0.0233	0.001	-0.0225	0.0028	0.0034	0.0004	0.0086	5.426e-07	3.885e-12	0.01296	0.008552	ADAMTS10(WES,PoPs,credible,nearest), AC130469.2(eQTL)
QTRT1	rs4804520	TRUE	19_10811667_C_T	19	10811667	FEV1		T	C	0.526	0.474	-7.662	1.83e-14	-+-----+----+--+-+--+++++----?+-++----+------+---+	ALHS ALSPAC ARIC_AA ARIC_EA B58C BHS CHSAA CHSEA CKB EPIC EXCEED FHS FinnTwin GS20K H2000 HCHS hunt KORA_F4 KORA_S3 Korcula LBC1936 MESA_AFA_new MESA_CAU_new MESA_HIS_new NEO NFBC66 NFBC86 orcades PIVUS QBB Raine RS1 RS2 RS3 SAPALDIA_Edinburgh SAPALDIA_Gabriel SHIP-1 SHIP-TREND-0 SHIP-TREND-0_B2 Split Twins_UK UKB_AFR UKB_AMR UKB_EAS UKB_EUR UKB_SAS UKHLS VIKING Vis YFS	0.556991	0.610661	0.333247	0.533579	0.619881	569494	570321	565653	421045	0.5218	0.5195	0.5481	0.555	-0.0064	-0.005	-0.0007	-0.013	0.0009	0.0011	0.0001	0.0031	9.364e-12	5.33e-06	4.546e-07	2.579e-05	QTRT1(eQTL,nearest), CARM1(PoPs), ILF3(eQTL)
ZNF799	rs4804181	FALSE	19_12509536_A_C	19	12509536	FEV1		A	C	0.747	0.253	-6.107	1.02e-09	++---+------+--+-+--++-+--+--+----+----------+---	ALHS ALSPAC ARIC_AA ARIC_EA B58C BHS CHSAA CHSEA CKB EPIC EXCEED FHS FinnTwin GS20K H2000 HCHS hunt KORA_F4 KORA_S3 Korcula LBC1936 MESA_AFA_new MESA_CAU_new MESA_HIS_new NEO NFBC66 NFBC86 orcades PIVUS Raine RS1 RS2 RS3 SAPALDIA_Edinburgh SAPALDIA_Gabriel SHIP-1 SHIP-TREND-0 SHIP-TREND-0_B2 Split Twins_UK UKB_AFR UKB_AMR UKB_EAS UKB_EUR UKB_SAS UKHLS VIKING Vis YFS	0.779507	0.946149	0.478532	0.785463	0.560077	580991	581818	577150	421045	0.7168	0.7131	0.7555	0.7673	-0.0062	-0.0052	-0.0007	-0.0133	0.0011	0.0013	0.0002	0.0037	1.308e-08	4.664e-05	9.959e-06	0.0003948	MAN2B1(rare_disease,PoPs), ZNF799(credible,nearest), FBXW9(mouse_KO)
NFIX	rs11881865	FALSE	19_13098993_C_G	19	13098993	PEF		C	G	0.0422	0.0422	-6.897	5.32e-12	-+-----++---++---++-+-	ALSPAC ARIC_AA B58C EPIC FinnTwin hunt LBC1936 orcades Raine RS1 RS2 RS3 SHIP-1 SHIP-TREND-0 SHIP-TREND-0_B2 Split UKB_AFR UKB_AMR UKB_EAS UKB_EUR UKB_SAS VIKING	0.0375548	0.380803	0.00134898	0.0497232	0.00692152	495775	496602	491934	419481	0.0719	0.0732	0.0682	0.0623	-0.0098	-0.0075	-0.0015	-0.052	0.0025	0.003	0.0004	0.0079	0.0001136	0.01271	2.933e-05	4.081e-11	CALR(PoPs), MAN2B1(rare_disease), NFIX(nearest)
MIR23A	rs62122064	FALSE	19_13950206_A_G	19	13950206	FEV1/FVC	PEF,FF	A	G	0.771	0.229	7.023	2.18e-12	++---+-++++++-++---+++--++-++-++--+++++-++++++++++	ALHS ALSPAC ARIC_AA ARIC_EA B58C BHS CHSAA CHSEA CKB EPIC EXCEED FHS FinnTwin GS20K H2000 HCHS hunt KORA_F4 KORA_S3 Korcula LBC1936 MESA_AFA_new MESA_CAU_new MESA_HIS_new NEO NFBC66 NFBC86 orcades PIVUS QBB Raine RS1 RS2 RS3 SAPALDIA_Edinburgh SAPALDIA_Gabriel SHIP-1 SHIP-TREND-0 SHIP-TREND-0_B2 Split Twins_UK UKB_AFR UKB_AMR UKB_EAS UKB_EUR UKB_SAS UKHLS VIKING Vis YFS	0.774757	0.477294	0.787733	0.844167	0.812811	581038	581865	577197	421045	0.7706	0.7703	0.7698	0.7728	0.0019	-0.0018	0.001	0.0227	0.0011	0.0013	0.0002	0.0037	0.07891	0.1495	7.769e-10	8.244e-10	MIR23A(nearest), ZSWIM4(PoPs)
SSBP4	rs28534973	FALSE	19_18535607_C_T	19	18535607	FVC		T	C	0.207	0.207	6.306	2.86e-10	++++-++-++++-++++-+--++++-+-++++--+++---+--+++++-+	ALHS ALSPAC ARIC_AA ARIC_EA B58C BHS CHSAA CHSEA CKB EPIC EXCEED FHS FinnTwin GS20K H2000 HCHS hunt KORA_F4 KORA_S3 Korcula LBC1936 MESA_AFA_new MESA_CAU_new MESA_HIS_new NEO NFBC66 NFBC86 orcades PIVUS QBB Raine RS1 RS2 RS3 SAPALDIA_Edinburgh SAPALDIA_Gabriel SHIP-1 SHIP-TREND-0 SHIP-TREND-0_B2 Split Twins_UK UKB_AFR UKB_AMR UKB_EAS UKB_EUR UKB_SAS UKHLS VIKING Vis YFS	0.209116	0.497882	0.132663	0.166744	0.214221	581057	581884	577216	421045	0.2105	0.2096	0.215	0.2148	0.0059	0.0078	-0.0001	0.0095	0.0011	0.0013	0.0002	0.0037	2.006e-07	3.095e-09	0.4807	0.01131	CCDC124(mouse_KO), CRLF1(rare_disease), IL12RB1(rare_disease), JUND(PoPs), SSBP4(nearest)
TSHZ3	rs2909	TRUE	19_31827698_A_G	19	31827698	FEV1/FVC	FEV1,FF	A	G	0.821	0.179	12.146	5.99e-34	-+++++-++-++-++++-++-+--++++++---++++++++++++++-++	ALHS ALSPAC ARIC_AA ARIC_EA B58C BHS CHSAA CHSEA CKB EPIC EXCEED FHS FinnTwin GS20K H2000 HCHS hunt KORA_F4 KORA_S3 Korcula LBC1936 MESA_AFA_new MESA_CAU_new MESA_HIS_new NEO NFBC66 NFBC86 orcades PIVUS QBB Raine RS1 RS2 RS3 SAPALDIA_Edinburgh SAPALDIA_Gabriel SHIP-1 SHIP-TREND-0 SHIP-TREND-0_B2 Split Twins_UK UKB_AFR UKB_AMR UKB_EAS UKB_EUR UKB_SAS UKHLS VIKING Vis YFS	0.874054	0.853749	0.541732	0.881696	0.669157	581020	581847	577179	421045	0.7585	0.7469	0.8186	0.8671	0.0076	0.0014	0.0022	0.021	0.0012	0.0014	0.0002	0.0046	1.029e-09	0.3415	6.208e-31	4.352e-06	TSHZ3(PoPs,nearest)
LINC01533	rs278233	FALSE	19_32304780_A_G	19	32304780	FVC	FEV1,FVC	A	G	0.844	0.156	6.488	8.72e-11	+--+++-++++-+-++++-+-++-++++--+++--+-+-+++++++++++	ALHS ALSPAC ARIC_AA ARIC_EA B58C BHS CHSAA CHSEA CKB EPIC EXCEED FHS FinnTwin GS20K H2000 HCHS hunt KORA_F4 KORA_S3 Korcula LBC1936 MESA_AFA_new MESA_CAU_new MESA_HIS_new NEO NFBC66 NFBC86 orcades PIVUS QBB Raine RS1 RS2 RS3 SAPALDIA_Edinburgh SAPALDIA_Gabriel SHIP-1 SHIP-TREND-0 SHIP-TREND-0_B2 Split Twins_UK UKB_AFR UKB_AMR UKB_EAS UKB_EUR UKB_SAS UKHLS VIKING Vis YFS	0.866	0.735892	0.712931	0.894166	0.755564	581060	581887	577219	421045	0.8298	0.8262	0.8472	0.8589	0.0073	0.0093	0.0001	0.0094	0.0013	0.0014	0.0002	0.0044	5.138e-09	1.181e-10	0.6575	0.03393	LINC01533(nearest), TSHZ3(PoPs)
ZFP82	rs2967516	TRUE	19_36881643_A_G	19	36881643	FVC		A	G	0.72	0.28	-6.213	5.2e-10	------+---+++-++--++----------++-+-+--+--+++-----+	ALHS ALSPAC ARIC_AA ARIC_EA B58C BHS CHSAA CHSEA CKB EPIC EXCEED FHS FinnTwin GS20K H2000 HCHS hunt KORA_F4 KORA_S3 Korcula LBC1936 MESA_AFA_new MESA_CAU_new MESA_HIS_new NEO NFBC66 NFBC86 orcades PIVUS QBB Raine RS1 RS2 RS3 SAPALDIA_Edinburgh SAPALDIA_Gabriel SHIP-1 SHIP-TREND-0 SHIP-TREND-0_B2 Split Twins_UK UKB_AFR UKB_AMR UKB_EAS UKB_EUR UKB_SAS UKHLS VIKING Vis YFS	0.708265	0.70026	0.797954	0.756254	0.833724	581056	581883	577215	400274	0.7216	0.7229	0.7146	0.7107	-0.0038	-0.0069	0.0005	-0.0003	0.001	0.0012	0.0001	0.0036	0.0001497	5.899e-09	0.0003808	0.9413	CAPNS1(PoPs), ZFP14(eQTL), ZFP82(nearest)
LTBP4	rs34093919	TRUE	19_41117300_A_G	19	41117300	FEV1/FVC	PEF,FF	A	G	0.0123	0.0123	15.042	3.88e-51	++++++?-?+--++++++++--+?+++++?+-++++++--++??++++++	ALHS ALSPAC ARIC_AA ARIC_EA B58C BHS CHSAA CHSEA CKB EPIC EXCEED FHS FinnTwin GS20K H2000 HCHS hunt KORA_F4 KORA_S3 Korcula LBC1936 MESA_AFA_new MESA_CAU_new MESA_HIS_new NEO NFBC66 NFBC86 orcades PIVUS QBB Raine RS1 RS2 RS3 SAPALDIA_Edinburgh SAPALDIA_Gabriel SHIP-1 SHIP-TREND-0 SHIP-TREND-0_B2 Split Twins_UK UKB_AFR UKB_AMR UKB_EAS UKB_EUR UKB_SAS UKHLS VIKING Vis YFS	0.0122748	0.000591436	0	0.000357398	0.00175644	473581	474408	469741	389872	0.0132	0.0134	0.0132	0.0125	0.0135	-0.0271	0.0092	0.0952	0.0047	0.0055	0.0006	0.0151	0.004055	1.038e-06	5.459e-47	2.635e-10	LTBP4(rare_disease,PoPs,credible,nearest)
LTBP4	rs28571670	FALSE	19_41126140_A_T	19	41126140	FVC		A	T	0.592	0.408	-9.346	9.09e-21	+-+-------+---?--+--+--------++-+----+--------++--	ALHS ALSPAC ARIC_AA ARIC_EA B58C BHS CHSAA CHSEA CKB EPIC EXCEED FHS FinnTwin GS20K H2000 HCHS hunt KORA_F4 KORA_S3 Korcula LBC1936 MESA_AFA_new MESA_CAU_new MESA_HIS_new NEO NFBC66 NFBC86 orcades PIVUS QBB Raine RS1 RS2 RS3 SAPALDIA_Edinburgh SAPALDIA_Gabriel SHIP-1 SHIP-TREND-0 SHIP-TREND-0_B2 Split Twins_UK UKB_AFR UKB_AMR UKB_EAS UKB_EUR UKB_SAS UKHLS VIKING Vis YFS	0.603737	0.281886	0.570088	0.459782	0.46093	577243	578070	573402	421045	0.5909	0.5909	0.5925	0.6012	-0.0045	-0.0096	0.0008	0.0062	0.0009	0.0011	0.0001	0.0031	1.192e-06	9.845e-19	3.684e-09	0.04874	LTBP4(rare_disease,PoPs,nearest), CYP2T2P(eQTL), NUMBL(eQTL), SHKBP1(eQTL), SPTBN4(eQTL)
ARHGEF1	rs34770406	FALSE	19_42404340_A_G	19	42404340	FEV1		A	G	0.154	0.154	-6.12	9.35e-10	------+-?-+-+------+--++--+--++---+---+--+---+----	ALHS ALSPAC ARIC_AA ARIC_EA B58C BHS CHSAA CHSEA CKB EPIC EXCEED FHS FinnTwin GS20K H2000 HCHS hunt KORA_F4 KORA_S3 Korcula LBC1936 MESA_AFA_new MESA_CAU_new MESA_HIS_new NEO NFBC66 NFBC86 orcades PIVUS QBB Raine RS1 RS2 RS3 SAPALDIA_Edinburgh SAPALDIA_Gabriel SHIP-1 SHIP-TREND-0 SHIP-TREND-0_B2 Split Twins_UK UKB_AFR UKB_AMR UKB_EAS UKB_EUR UKB_SAS UKHLS VIKING Vis YFS	0.163327	0.0103202	0.00689659	0.0615243	0.0278927	497192	498019	493351	421045	0.1596	0.1595	0.1602	0.1593	-0.0082	-0.009	-0.0003	-0.0082	0.0015	0.0017	0.0002	0.0044	2.486e-08	1.938e-07	0.08974	0.06211	ARHGEF1(PoPs,nearest), CD79A(rare_disease)
SIX5	rs116959973	TRUE	19_46252333_A_T	19	46252333	FEV1	FEV1,FVC	A	T	0.742	0.258	-6.671	2.54e-11	??+?????-???????-????????????-???????????--+--????	ALHS ALSPAC ARIC_AA ARIC_EA B58C BHS CHSAA CHSEA CKB EPIC EXCEED FHS FinnTwin GS20K H2000 HCHS hunt KORA_F4 KORA_S3 Korcula LBC1936 MESA_AFA_new MESA_CAU_new MESA_HIS_new NEO NFBC66 NFBC86 orcades PIVUS QBB Raine RS1 RS2 RS3 SAPALDIA_Edinburgh SAPALDIA_Gabriel SHIP-1 SHIP-TREND-0 SHIP-TREND-0_B2 Split Twins_UK UKB_AFR UKB_AMR UKB_EAS UKB_EUR UKB_SAS UKHLS VIKING Vis YFS	0.730868	0.974067	0.741589	0.753744	0.800775	447950	447950	447950	352689	0.7398	0.7406	0.7354	0.7331	-0.0077	-0.0017	-0.0018	-0.0126	0.0012	0.0014	0.0002	0.004	2.638e-10	0.2232	5.253e-27	0.001709	CALM3(eQTL), DMPK(PoPs), EXOC3L2(eQTL), PTGIR(eQTL), QPCTL(WES), SIX5(nearest), SYMPK(eQTL)
RSPH6A	rs7252126	TRUE	19_46302374_A_T	19	46302374	FEV1/FVC		A	T	0.335	0.335	12.963	1.99e-38	--+++-++++-+-+++++++++++++-+-++++++---+++++++++++-	ALHS ALSPAC ARIC_AA ARIC_EA B58C BHS CHSAA CHSEA CKB EPIC EXCEED FHS FinnTwin GS20K H2000 HCHS hunt KORA_F4 KORA_S3 Korcula LBC1936 MESA_AFA_new MESA_CAU_new MESA_HIS_new NEO NFBC66 NFBC86 orcades PIVUS QBB Raine RS1 RS2 RS3 SAPALDIA_Edinburgh SAPALDIA_Gabriel SHIP-1 SHIP-TREND-0 SHIP-TREND-0_B2 Split Twins_UK UKB_AFR UKB_AMR UKB_EAS UKB_EUR UKB_SAS UKHLS VIKING Vis YFS	0.357642	0.280116	0.265861	0.407099	0.267717	581059	581886	577218	421045	0.3336	0.3318	0.3457	0.3486	0.0051	-0.0003	0.0017	0.0091	0.001	0.0011	0.0001	0.0032	1.153e-07	0.7746	2.154e-32	0.004416	DMPK(eQTL,PoPs), AC074212.5(eQTL), DMWD(eQTL), QPCTL(WES), RSPH6A(nearest)
MIR4752	rs377556	TRUE	19_54790483_C_T	19	54790483	FEV1/FVC		T	C	0.303	0.303	-5.917	3.27e-09	??-?????-??????+-????-?-?????????????????--+--????	ALHS ALSPAC ARIC_AA ARIC_EA B58C BHS CHSAA CHSEA CKB EPIC EXCEED FHS FinnTwin GS20K H2000 HCHS hunt KORA_F4 KORA_S3 Korcula LBC1936 MESA_AFA_new MESA_CAU_new MESA_HIS_new NEO NFBC66 NFBC86 orcades PIVUS QBB Raine RS1 RS2 RS3 SAPALDIA_Edinburgh SAPALDIA_Gabriel SHIP-1 SHIP-TREND-0 SHIP-TREND-0_B2 Split Twins_UK UKB_AFR UKB_AMR UKB_EAS UKB_EUR UKB_SAS UKHLS VIKING Vis YFS	0.201957	0.161964	0.546014	0.089461	0.172791	449182	449182	449182	365467	0.3355	0.3471	0.252	0.2062	-0.0061	-0.0035	-0.0011	-0.0249	0.0013	0.0015	0.0002	0.0044	2.44e-06	0.02173	5.257e-10	1.014e-08	LENG8(PoPs), MIR4752(nearest), TTYH1(WES)
SSC5D;NAT14	rs8103017	FALSE	19_55999142_C_G	19	55999142	FEV1		C	G	0.72	0.28	5.906	3.52e-09	+---+--+++-+++++++-+++++-++-++--+++-++-+-+--++++-+	ALHS ALSPAC ARIC_AA ARIC_EA B58C BHS CHSAA CHSEA CKB EPIC EXCEED FHS FinnTwin GS20K H2000 HCHS hunt KORA_F4 KORA_S3 Korcula LBC1936 MESA_AFA_new MESA_CAU_new MESA_HIS_new NEO NFBC66 NFBC86 orcades PIVUS QBB Raine RS1 RS2 RS3 SAPALDIA_Edinburgh SAPALDIA_Gabriel SHIP-1 SHIP-TREND-0 SHIP-TREND-0_B2 Split Twins_UK UKB_AFR UKB_AMR UKB_EAS UKB_EUR UKB_SAS UKHLS VIKING Vis YFS	0.70858	0.459843	0.802749	0.612976	0.753878	581018	581845	577177	421045	0.7184	0.7203	0.7081	0.7077	0.0056	0.0054	0.0004	0.0151	0.001	0.0012	0.0001	0.0034	6.756e-08	6.798e-06	0.005403	9.156e-06	DNAAF3(rare_disease), EPS8L1(mouse_KO), RPL28(PoPs), SSC5D;NAT14(nearest)
ADAM33	rs554743	FALSE	20_3662142_C_T	20	3662142	FEV1/FVC		T	C	0.681	0.319	6.733	1.66e-11	+++++---+-++-++++--++-++++-+-+--+-++++++++++++--++	ALHS ALSPAC ARIC_AA ARIC_EA B58C BHS CHSAA CHSEA CKB EPIC EXCEED FHS FinnTwin GS20K H2000 HCHS hunt KORA_F4 KORA_S3 Korcula LBC1936 MESA_AFA_new MESA_CAU_new MESA_HIS_new NEO NFBC66 NFBC86 orcades PIVUS QBB Raine RS1 RS2 RS3 SAPALDIA_Edinburgh SAPALDIA_Gabriel SHIP-1 SHIP-TREND-0 SHIP-TREND-0_B2 Split Twins_UK UKB_AFR UKB_AMR UKB_EAS UKB_EUR UKB_SAS UKHLS VIKING Vis YFS	0.693349	0.61344	0.575559	0.759865	0.815171	581060	581887	577219	421045	0.6734	0.6721	0.6858	0.6887	0.0033	0.0004	0.0009	0.0132	0.001	0.0012	0.0001	0.0034	0.0008526	0.7388	1.563e-10	9.702e-05	ADAM33(eQTL,PoPs,nearest)
CASC20	rs1000972	TRUE	20_6621717_A_T	20	6621717	FVC	PEF,FEV1,FVC	A	T	0.671	0.329	12.131	7.24e-34	++++++++++++--++++++++++++++-+++++++++++-+++++-+-+	ALHS ALSPAC ARIC_AA ARIC_EA B58C BHS CHSAA CHSEA CKB EPIC EXCEED FHS FinnTwin GS20K H2000 HCHS hunt KORA_F4 KORA_S3 Korcula LBC1936 MESA_AFA_new MESA_CAU_new MESA_HIS_new NEO NFBC66 NFBC86 orcades PIVUS QBB Raine RS1 RS2 RS3 SAPALDIA_Edinburgh SAPALDIA_Gabriel SHIP-1 SHIP-TREND-0 SHIP-TREND-0_B2 Split Twins_UK UKB_AFR UKB_AMR UKB_EAS UKB_EUR UKB_SAS UKHLS VIKING Vis YFS	0.634063	0.533478	0.891208	0.575592	0.56264	581058	581885	577217	421045	0.6592	0.6628	0.643	0.6284	0.009	0.0142	-0.0006	0.0203	0.001	0.0012	0.0001	0.0032	1.461e-19	1.664e-34	4.62e-05	1.873e-10	BMP2(PoPs), CASC20(nearest)
LINC01428	rs35919932	FALSE	20_7142379_C_T	20	7142379	FVC		T	C	0.766	0.234	6.079	1.21e-09	--+++-++++-++++-++--+++-+----+--+++-++-+---++-+-+	ALHS ALSPAC ARIC_AA ARIC_EA B58C BHS CHSAA CHSEA CKB EPIC EXCEED FHS FinnTwin GS20K H2000 HCHS hunt KORA_F4 KORA_S3 Korcula LBC1936 MESA_AFA_new MESA_CAU_new MESA_HIS_new NEO NFBC66 NFBC86 orcades PIVUS Raine RS1 RS2 RS3 SAPALDIA_Edinburgh SAPALDIA_Gabriel SHIP-1 SHIP-TREND-0 SHIP-TREND-0_B2 Split Twins_UK UKB_AFR UKB_AMR UKB_EAS UKB_EUR UKB_SAS UKHLS VIKING Vis YFS	0.744821	0.966332	0.856851	0.852603	0.916339	581060	581887	577219	421045	0.7667	0.7685	0.7555	0.7525	0.005	0.0068	-0.0002	0.0001	0.0011	0.0013	0.0002	0.0036	5.342e-06	1.028e-07	0.2794	0.9799	BMP2(PoPs), LINC01428(nearest)
LOC101929312	rs2423222	FALSE	20_7349731_C_T	20	7349731	PEF		T	C	0.256	0.256	-6.202	5.58e-10	----+-------+---+-----	ALSPAC ARIC_AA B58C EPIC FinnTwin hunt LBC1936 orcades Raine RS1 RS2 RS3 SHIP-1 SHIP-TREND-0 SHIP-TREND-0_B2 Split UKB_AFR UKB_AMR UKB_EAS UKB_EUR UKB_SAS VIKING	0.258235	0.0298984	0.344802	0.23215	0.239965	581060	581887	577219	421045	0.2747	0.2771	0.2616	0.2553	0.0015	0.004	-0.0005	-0.0211	0.001	0.0012	0.0002	0.0035	0.1601	0.001068	0.001248	2.671e-09	LOC101929312(nearest)
LOC101929395	rs751859	TRUE	20_10761430_A_T	20	10761430	FEV1/FVC	PEF,FEV1,FF	A	T	0.212	0.212	9.416	4.69e-21	+++++++-++++++?+++++--++++--++++++---+++++-+++++++	ALHS ALSPAC ARIC_AA ARIC_EA B58C BHS CHSAA CHSEA CKB EPIC EXCEED FHS FinnTwin GS20K H2000 HCHS hunt KORA_F4 KORA_S3 Korcula LBC1936 MESA_AFA_new MESA_CAU_new MESA_HIS_new NEO NFBC66 NFBC86 orcades PIVUS QBB Raine RS1 RS2 RS3 SAPALDIA_Edinburgh SAPALDIA_Gabriel SHIP-1 SHIP-TREND-0 SHIP-TREND-0_B2 Split Twins_UK UKB_AFR UKB_AMR UKB_EAS UKB_EUR UKB_SAS UKHLS VIKING Vis YFS	0.20881	0.155764	0.22492	0.199351	0.154125	577266	578093	573425	421045	0.2135	0.2139	0.2105	0.2062	0.0077	0.0041	0.0013	0.0252	0.0011	0.0013	0.0002	0.0038	3.357e-12	0.001799	1.596e-16	2.116e-11	JAG1(eQTL,rare_disease,PoPs), LOC101929395(nearest), SNAP25(rare_disease)
TASP1	rs6105096	FALSE	20_13414676_A_C	20	13414676	PEF	PEF,FF	A	C	0.57	0.43	-9.075	1.13e-19	+---+-----+--+----+-+-	ALSPAC ARIC_AA B58C EPIC FinnTwin hunt LBC1936 orcades Raine RS1 RS2 RS3 SHIP-1 SHIP-TREND-0 SHIP-TREND-0_B2 Split UKB_AFR UKB_AMR UKB_EAS UKB_EUR UKB_SAS VIKING	0.56223	0.8403	0.617435	0.546662	0.686945	581058	581885	577217	421045	0.5836	0.5855	0.5734	0.5728	-0.0049	-0.0029	-0.0009	-0.0278	0.0009	0.0011	0.0001	0.0031	1.053e-07	0.006877	8.778e-11	2.838e-19	TASP1(eQTL,PoPs,nearest), NDUFAF5(rare_disease)
TASP1	rs6079115	FALSE	20_13557875_C_T	20	13557875	FEV1	FEV1,FVC	T	C	0.33	0.33	-7.4	1.36e-13	+-+---+--++-+----++---++-+--+-+---------+--+-+--++	ALHS ALSPAC ARIC_AA ARIC_EA B58C BHS CHSAA CHSEA CKB EPIC EXCEED FHS FinnTwin GS20K H2000 HCHS hunt KORA_F4 KORA_S3 Korcula LBC1936 MESA_AFA_new MESA_CAU_new MESA_HIS_new NEO NFBC66 NFBC86 orcades PIVUS QBB Raine RS1 RS2 RS3 SAPALDIA_Edinburgh SAPALDIA_Gabriel SHIP-1 SHIP-TREND-0 SHIP-TREND-0_B2 Split Twins_UK UKB_AFR UKB_AMR UKB_EAS UKB_EUR UKB_SAS UKHLS VIKING Vis YFS	0.307098	0.493655	0.401897	0.303345	0.541536	581058	581885	577217	421045	0.3389	0.3415	0.3248	0.3223	-0.0069	-0.0078	-0.0004	-0.0255	0.001	0.0011	0.0001	0.0033	1.385e-12	5.688e-12	0.005329	1.28e-14	TASP1(eQTL,PoPs,nearest), NDUFAF5(rare_disease)
ENTPD6	rs6037062	FALSE	20_25202892_A_G	20	25202892	FVC		A	G	0.532	0.468	-7.275	3.45e-13	--+-+-+---+-+------+-----++++--+++-++------+----++	ALHS ALSPAC ARIC_AA ARIC_EA B58C BHS CHSAA CHSEA CKB EPIC EXCEED FHS FinnTwin GS20K H2000 HCHS hunt KORA_F4 KORA_S3 Korcula LBC1936 MESA_AFA_new MESA_CAU_new MESA_HIS_new NEO NFBC66 NFBC86 orcades PIVUS QBB Raine RS1 RS2 RS3 SAPALDIA_Edinburgh SAPALDIA_Gabriel SHIP-1 SHIP-TREND-0 SHIP-TREND-0_B2 Split Twins_UK UKB_AFR UKB_AMR UKB_EAS UKB_EUR UKB_SAS UKHLS VIKING Vis YFS	0.460002	0.698415	0.921976	0.340685	0.482346	581056	581883	577215	421045	0.4858	0.4889	0.4694	0.457	-0.0074	-0.008	-0.0004	-0.0168	0.001	0.0012	0.0001	0.0031	6.461e-14	4.286e-12	0.00434	4.438e-08	ENTPD6(eQTL,nearest), ACSS1(PoPs), GINS1(rare_disease)
FAM182B	rs6132862	TRUE	20_25721248_C_T	20	25721248	FEV1	FEV1,FF	T	C	0.802	0.198	8.569	1.04e-17	+-++-+++++-+-+-++++--++-+----+-+--++-+-+-++++-++++	ALHS ALSPAC ARIC_AA ARIC_EA B58C BHS CHSAA CHSEA CKB EPIC EXCEED FHS FinnTwin GS20K H2000 HCHS hunt KORA_F4 KORA_S3 Korcula LBC1936 MESA_AFA_new MESA_CAU_new MESA_HIS_new NEO NFBC66 NFBC86 orcades PIVUS QBB Raine RS1 RS2 RS3 SAPALDIA_Edinburgh SAPALDIA_Gabriel SHIP-1 SHIP-TREND-0 SHIP-TREND-0_B2 Split Twins_UK UKB_AFR UKB_AMR UKB_EAS UKB_EUR UKB_SAS UKHLS VIKING Vis YFS	0.82139	0.961295	0.640644	0.896899	0.877241	581056	581883	577215	421045	0.7799	0.7776	0.8046	0.8239	0.0091	0.0081	0.001	0.0228	0.0011	0.0013	0.0002	0.004	1.066e-15	8.91e-10	5.043e-09	1.472e-08	ENTPD6(eQTL), FAM182B(nearest), GINS1(rare_disease), NINL(PoPs)
BCL2L1	rs6060627	FALSE	20_30262159_C_T	20	30262159	FVC	FEV1,FVC	T	C	0.267	0.267	-6.802	1.03e-11	-+--+--+--+-+------++------++-++----++--+-+---+--	ALHS ALSPAC ARIC_AA ARIC_EA B58C BHS CHSAA CHSEA CKB EPIC EXCEED FHS FinnTwin GS20K H2000 HCHS hunt KORA_F4 KORA_S3 Korcula LBC1936 MESA_AFA_new MESA_CAU_new MESA_HIS_new NEO NFBC66 NFBC86 orcades PIVUS Raine RS1 RS2 RS3 SAPALDIA_Edinburgh SAPALDIA_Gabriel SHIP-1 SHIP-TREND-0 SHIP-TREND-0_B2 Split Twins_UK UKB_AFR UKB_AMR UKB_EAS UKB_EUR UKB_SAS UKHLS VIKING Vis YFS	0.292409	0.778149	0.012957	0.349021	0.093095	581060	581887	577219	421045	0.3013	0.3014	0.3015	0.2951	-0.0056	-0.0083	0.0002	-0.0151	0.0011	0.0013	0.0002	0.0034	3.753e-07	1.736e-10	0.2253	7.209e-06	BCL2L1(eQTL,PoPs,nearest), COX4I2(eQTL), MYLK2(eQTL), TTLL9(eQTL)
NOL4L	rs910888	TRUE	20_31039382_A_G	20	31039382	FEV1/FVC	FEV1,FF	A	G	0.178	0.178	-8.762	1.92e-18	----+++-------+----+-+------+-+--+-----+-++-------	ALHS ALSPAC ARIC_AA ARIC_EA B58C BHS CHSAA CHSEA CKB EPIC EXCEED FHS FinnTwin GS20K H2000 HCHS hunt KORA_F4 KORA_S3 Korcula LBC1936 MESA_AFA_new MESA_CAU_new MESA_HIS_new NEO NFBC66 NFBC86 orcades PIVUS QBB Raine RS1 RS2 RS3 SAPALDIA_Edinburgh SAPALDIA_Gabriel SHIP-1 SHIP-TREND-0 SHIP-TREND-0_B2 Split Twins_UK UKB_AFR UKB_AMR UKB_EAS UKB_EUR UKB_SAS UKHLS VIKING Vis YFS	0.171485	0.46518	0.184621	0.178049	0.0842021	581038	581865	577197	421045	0.1837	0.1839	0.1827	0.1801	-0.0081	-0.0045	-0.0014	-0.0197	0.0012	0.0014	0.0002	0.004	1.799e-11	0.001388	1.851e-15	1.039e-06	ASXL1(PoPs), DNMT3B(rare_disease), NOL4L(nearest)
MAPRE1	rs17123673	FALSE	20_31409605_A_G	20	31409605	FEV1/FVC		A	G	0.936	0.064	-6.226	4.77e-10	-+?+--?-?---+--+-+-+-?++---+---------++-??---+-+	ALHS ALSPAC ARIC_AA ARIC_EA B58C BHS CHSAA CHSEA CKB EPIC EXCEED FHS FinnTwin GS20K H2000 HCHS hunt KORA_F4 KORA_S3 Korcula LBC1936 MESA_AFA_new MESA_CAU_new MESA_HIS_new NEO NFBC66 NFBC86 orcades PIVUS Raine RS1 RS2 RS3 SAPALDIA_Edinburgh SAPALDIA_Gabriel SHIP-1 SHIP-TREND-0 SHIP-TREND-0_B2 Split Twins_UK UKB_AFR UKB_EAS UKB_EUR UKB_SAS UKHLS VIKING Vis YFS	0.931904	0.995978	0.99968	0.978556	0.981265	495781	496608	491940	419481	0.9352	0.9353	0.9343	0.9348	-0.0117	-0.0092	-0.0017	-0.0289	0.0021	0.0025	0.0003	0.0063	2.902e-08	0.000225	3.803e-09	4.336e-06	MAPRE1(PoPs,nearest), DNMT3B(rare_disease)
MAP1LC3A	rs6120675	FALSE	20_33138870_C_T	20	33138870	FEV1/FVC		T	C	0.526	0.474	-7.602	2.91e-14	-+----------------++-+++-----+--+-+------?-----+-	ALHS ALSPAC ARIC_AA ARIC_EA B58C BHS CHSAA CHSEA CKB EPIC EXCEED FHS FinnTwin GS20K H2000 HCHS hunt KORA_F4 KORA_S3 Korcula LBC1936 MESA_AFA_new MESA_CAU_new MESA_HIS_new NEO NFBC66 NFBC86 orcades PIVUS Raine RS1 RS2 RS3 SAPALDIA_Edinburgh SAPALDIA_Gabriel SHIP-1 SHIP-TREND-0 SHIP-TREND-0_B2 Split Twins_UK UKB_AFR UKB_AMR UKB_EAS UKB_EUR UKB_SAS UKHLS VIKING Vis YFS	0.513742	0.673184	0.589283	0.421755	0.573933	581052	581879	577211	421045	0.5314	0.5336	0.5212	0.5222	0.001	0.0054	-0.0009	-0.0166	0.0009	0.0011	0.0001	0.0031	0.2543	3.977e-07	2.015e-11	6.692e-08	ITCH(rare_disease,PoPs), MAP1LC3A(eQTL,nearest), MYH7B(eQTL), RALY(mouse_KO)
PIGU	rs2889855	FALSE	20_33276853_C_T	20	33276853	PEF		T	C	0.627	0.373	7.236	4.62e-13	--+++++----+++++++-+-+	ALSPAC ARIC_AA B58C EPIC FinnTwin hunt LBC1936 orcades Raine RS1 RS2 RS3 SHIP-1 SHIP-TREND-0 SHIP-TREND-0_B2 Split UKB_AFR UKB_AMR UKB_EAS UKB_EUR UKB_SAS VIKING	0.629179	0.418042	0.590261	0.641993	0.773715	581059	581886	577218	421045	0.6102	0.6096	0.6179	0.6244	0.0009	-0.002	0.0007	0.0218	0.0009	0.0011	0.0001	0.0032	0.3611	0.06157	8.017e-07	6.379e-12	ITCH(rare_disease,PoPs), PIGU(eQTL,nearest), GDF5(eQTL), RBM12(eQTL)
MYH7B	rs3746446	FALSE	20_33574765_C_T	20	33574765	FVC		T	C	0.83	0.17	6.229	4.71e-10	++-+++-++-++++-++--+++--++-++-++-+--++-+++-+-++++	ALHS ALSPAC ARIC_AA ARIC_EA B58C BHS CHSAA CHSEA CKB EPIC EXCEED FHS FinnTwin GS20K H2000 HCHS hunt KORA_F4 KORA_S3 Korcula LBC1936 MESA_AFA_new MESA_CAU_new MESA_HIS_new NEO NFBC66 NFBC86 orcades PIVUS Raine RS1 RS2 RS3 SAPALDIA_Edinburgh SAPALDIA_Gabriel SHIP-1 SHIP-TREND-0 SHIP-TREND-0_B2 Split Twins_UK UKB_AFR UKB_AMR UKB_EAS UKB_EUR UKB_SAS UKHLS VIKING Vis YFS	0.821358	0.818009	0.907333	0.690742	0.739572	581059	581886	577218	421045	0.8237	0.8254	0.819	0.8207	0.008	0.0118	-0.0003	-0.0067	0.0012	0.0014	0.0002	0.004	5.125e-11	1.604e-16	0.1442	0.09155	MYH7B(eQTL,nearest), ACSS2(eQTL), EDEM2(eQTL), ITCH(rare_disease), NCOA6(PoPs), PROCR(eQTL), TRPC4AP(eQTL)
GDF5	rs143384	TRUE	20_34025756_A_G	20	34025756	FVC	FEV1,FVC	A	G	0.599	0.401	12.101	1.04e-33	++++++-+++--+-+++-+-++-+++--+++-++++++-++++++++++-	ALHS ALSPAC ARIC_AA ARIC_EA B58C BHS CHSAA CHSEA CKB EPIC EXCEED FHS FinnTwin GS20K H2000 HCHS hunt KORA_F4 KORA_S3 Korcula LBC1936 MESA_AFA_new MESA_CAU_new MESA_HIS_new NEO NFBC66 NFBC86 orcades PIVUS QBB Raine RS1 RS2 RS3 SAPALDIA_Edinburgh SAPALDIA_Gabriel SHIP-1 SHIP-TREND-0 SHIP-TREND-0_B2 Split Twins_UK UKB_AFR UKB_AMR UKB_EAS UKB_EUR UKB_SAS UKHLS VIKING Vis YFS	0.597591	0.036906	0.694373	0.495533	0.411944	581032	581859	577191	421045	0.6056	0.6073	0.5941	0.5956	0.0077	0.0129	-0.0006	-0.0206	0.0009	0.0011	0.0001	0.0031	2.201e-16	1.179e-31	1.414e-05	4.824e-11	GDF5(eQTL,PoPs,nearest), EIF6(eQTL), MMP24-AS1(eQTL), RP3-477O4.14(eQTL), UQCC1(eQTL)
SYS1-DBNDD2	rs2249094	FALSE	20_44001315_A_G	20	44001315	FEV1/FVC		A	G	0.133	0.133	-6.563	5.28e-11	+-----+----+-----+---------+-----++-+--+-----+++-+	ALHS ALSPAC ARIC_AA ARIC_EA B58C BHS CHSAA CHSEA CKB EPIC EXCEED FHS FinnTwin GS20K H2000 HCHS hunt KORA_F4 KORA_S3 Korcula LBC1936 MESA_AFA_new MESA_CAU_new MESA_HIS_new NEO NFBC66 NFBC86 orcades PIVUS QBB Raine RS1 RS2 RS3 SAPALDIA_Edinburgh SAPALDIA_Gabriel SHIP-1 SHIP-TREND-0 SHIP-TREND-0_B2 Split Twins_UK UKB_AFR UKB_AMR UKB_EAS UKB_EUR UKB_SAS UKHLS VIKING Vis YFS	0.120999	0.0241617	0.227215	0.129284	0.266561	581060	581887	577219	421045	0.1433	0.1463	0.1302	0.1231	-0.0018	0.0025	-0.0011	-0.0158	0.0013	0.0015	0.0002	0.0047	0.176	0.09855	3.614e-08	0.0006838	AL031663.2(eQTL), DBNDD2(eQTL), DNTTIP1(eQTL), PIGT(eQTL), SDC4(PoPs), SEMG1(mouse_KO), SEMG2(mouse_KO), SLC12A5(eQTL), SNX21(eQTL), STK4(rare_disease), SYS1(eQTL), SYS1-DBNDD2(nearest), TP53TG5(eQTL), WFDC3(eQTL), ZSWIM3(eQTL)
EYA2	rs6018099	FALSE	20_45473014_A_G	20	45473014	FVC		A	G	0.536	0.464	-6.125	9.06e-10	++++--------++---+-+++++-----+---++-+-++-+--+-	ALHS ALSPAC ARIC_AA ARIC_EA B58C BHS CHSAA CHSEA CKB EPIC EXCEED FHS FinnTwin GS20K H2000 hunt KORA_F4 KORA_S3 Korcula LBC1936 MESA_CAU_new NEO NFBC66 NFBC86 orcades PIVUS Raine RS1 RS2 RS3 SAPALDIA_Edinburgh SAPALDIA_Gabriel SHIP-1 SHIP-TREND-0 SHIP-TREND-0_B2 Split Twins_UK UKB_AFR UKB_AMR UKB_EAS UKB_EUR UKB_SAS UKHLS VIKING Vis YFS	0.490656	0.613668	0.841985	0.573499	0.70024	581059	581886	577218	421045	0.5359	0.5402	0.5116	0.5041	-0.0046	-0.0058	-0.0001	-0.0084	0.001	0.0011	0.0001	0.0031	1.401e-06	2.484e-07	0.5195	0.00616	EYA2(PoPs,nearest)
EYA2	rs12481092	TRUE	20_45486817_C_T	20	45486817	PEF		T	C	0.266	0.266	5.902	3.59e-09	+-+-++-+++--+++++++++-	ALSPAC ARIC_AA B58C EPIC FinnTwin hunt LBC1936 orcades Raine RS1 RS2 RS3 SHIP-1 SHIP-TREND-0 SHIP-TREND-0_B2 Split UKB_AFR UKB_AMR UKB_EAS UKB_EUR UKB_SAS VIKING	0.270391	0.0947337	0.0142433	0.210793	0.143274	581058	581885	577217	421045	0.2644	0.2643	0.267	0.2645	0.0105	0.0138	0	0.0189	0.0011	0.0013	0.0002	0.0035	4.157e-20	1.337e-24	0.8413	6.229e-08	EYA2(eQTL,PoPs,nearest)
EYA2	rs6124883	FALSE	20_45532122_C_T	20	45532122	FVC	FEV1,FVC	T	C	0.461	0.461	-10.98	4.75e-28	--+-+--+--+---+--------+-------+-----+-+-------++-	ALHS ALSPAC ARIC_AA ARIC_EA B58C BHS CHSAA CHSEA CKB EPIC EXCEED FHS FinnTwin GS20K H2000 HCHS hunt KORA_F4 KORA_S3 Korcula LBC1936 MESA_AFA_new MESA_CAU_new MESA_HIS_new NEO NFBC66 NFBC86 orcades PIVUS QBB Raine RS1 RS2 RS3 SAPALDIA_Edinburgh SAPALDIA_Gabriel SHIP-1 SHIP-TREND-0 SHIP-TREND-0_B2 Split Twins_UK UKB_AFR UKB_AMR UKB_EAS UKB_EUR UKB_SAS UKHLS VIKING Vis YFS	0.429841	0.743001	0.554818	0.480438	0.537408	581059	581886	577218	421045	0.4677	0.4687	0.451	0.4456	-0.0085	-0.0114	0.0001	-0.0141	0.0009	0.0011	0.0001	0.0031	1.774e-20	1.668e-26	0.5798	5.513e-06	EYA2(eQTL,PoPs,nearest)
CSE1L	rs11906713	FALSE	20_47678100_C_T	20	47678100	FVC		T	C	0.219	0.219	7.526	5.23e-14	+++++++-++-++++?+++--?+?++-+-+-+++++-+--++++++-+-	ALHS ALSPAC ARIC_AA ARIC_EA B58C BHS CHSAA CHSEA CKB EPIC EXCEED FHS FinnTwin GS20K H2000 HCHS hunt KORA_F4 KORA_S3 Korcula LBC1936 MESA_AFA_new MESA_CAU_new MESA_HIS_new NEO NFBC66 NFBC86 orcades PIVUS Raine RS1 RS2 RS3 SAPALDIA_Edinburgh SAPALDIA_Gabriel SHIP-1 SHIP-TREND-0 SHIP-TREND-0_B2 Split Twins_UK UKB_AFR UKB_AMR UKB_EAS UKB_EUR UKB_SAS UKHLS VIKING Vis YFS	0.247451	0.0156144	0.0422007	0.161135	0.0830872	568282	569109	564441	408267	0.2331	0.2324	0.2415	0.2428	0.0062	0.0099	-0.0004	0.0078	0.0012	0.0014	0.0002	0.0036	9.615e-08	7.149e-13	0.009789	0.03153	ARFGEF2(PoPs), CSE1L(nearest), SNORD12B(eQTL)
LINC01270	rs6063498	FALSE	20_48911314_C_G	20	48911314	PEF		C	G	0.337	0.337	-6.721	1.81e-11	--------+-+----+++--+-	ALSPAC ARIC_AA B58C EPIC FinnTwin hunt LBC1936 orcades Raine RS1 RS2 RS3 SHIP-1 SHIP-TREND-0 SHIP-TREND-0_B2 Split UKB_AFR UKB_AMR UKB_EAS UKB_EUR UKB_SAS VIKING	0.338414	0.262575	0.19072	0.321135	0.297355	581060	581887	577219	421045	0.3149	0.313	0.3294	0.3428	-0.0016	-0.0013	-0.0002	-0.0223	0.001	0.0012	0.0001	0.0032	0.111	0.2673	0.1121	5.141e-12	CEBPB(PoPs), ENSG00000277449(eQTL), LINC01270(nearest), RNF114(eQTL), RP11-112L6.3(eQTL), RP11-112L6.4(eQTL), RP11-290F20.1(eQTL), RP11-290F20.2(eQTL), RP11-290F20.3(eQTL), UBE2V1(eQTL)
LINC01524	rs6068212	FALSE	20_51133920_A_C	20	51133920	FEV1		A	C	0.574	0.426	-6.126	8.98e-10	-++--++-----+-+------+----++-----+---+++--+--+-+--	ALHS ALSPAC ARIC_AA ARIC_EA B58C BHS CHSAA CHSEA CKB EPIC EXCEED FHS FinnTwin GS20K H2000 HCHS hunt KORA_F4 KORA_S3 Korcula LBC1936 MESA_AFA_new MESA_CAU_new MESA_HIS_new NEO NFBC66 NFBC86 orcades PIVUS QBB Raine RS1 RS2 RS3 SAPALDIA_Edinburgh SAPALDIA_Gabriel SHIP-1 SHIP-TREND-0 SHIP-TREND-0_B2 Split Twins_UK UKB_AFR UKB_AMR UKB_EAS UKB_EUR UKB_SAS UKHLS VIKING Vis YFS	0.591687	0.23545	0.523271	0.604655	0.477058	581060	581887	577219	421045	0.5702	0.5684	0.5798	0.5787	-0.0046	-0.0049	-0.0002	-0.0103	0.0009	0.0011	0.0001	0.0031	5.247e-07	4.158e-06	0.2069	0.0008935	ENSG00000269969(eQTL), LINC01524(nearest), TSHZ2(PoPs)
PMEPA1	rs62205790	FALSE	20_56324085_C_T	20	56324085	FVC		T	C	0.848	0.152	6.055	1.41e-09	-+-+++-+++-+++-++-+++-+++-+---+---+++-+++-+-+--+++	ALHS ALSPAC ARIC_AA ARIC_EA B58C BHS CHSAA CHSEA CKB EPIC EXCEED FHS FinnTwin GS20K H2000 HCHS hunt KORA_F4 KORA_S3 Korcula LBC1936 MESA_AFA_new MESA_CAU_new MESA_HIS_new NEO NFBC66 NFBC86 orcades PIVUS QBB Raine RS1 RS2 RS3 SAPALDIA_Edinburgh SAPALDIA_Gabriel SHIP-1 SHIP-TREND-0 SHIP-TREND-0_B2 Split Twins_UK UKB_AFR UKB_AMR UKB_EAS UKB_EUR UKB_SAS UKHLS VIKING Vis YFS	0.82168	0.976228	0.938665	0.887	0.892107	581052	581879	577211	421045	0.837	0.8381	0.8298	0.8267	0.0069	0.0097	-0.0002	0.0109	0.0013	0.0015	0.0002	0.0041	1.409e-07	3.044e-10	0.3414	0.008128	PMEPA1(PoPs,nearest)
GATA5	rs6421437	FALSE	20_61040313_G_T	20	61040313	FEV1/FVC		T	G	0.376	0.376	-7.648	2.05e-14	-----+---+-++---++-++-+-----+++-+------------+-+-+	ALHS ALSPAC ARIC_AA ARIC_EA B58C BHS CHSAA CHSEA CKB EPIC EXCEED FHS FinnTwin GS20K H2000 HCHS hunt KORA_F4 KORA_S3 Korcula LBC1936 MESA_AFA_new MESA_CAU_new MESA_HIS_new NEO NFBC66 NFBC86 orcades PIVUS QBB Raine RS1 RS2 RS3 SAPALDIA_Edinburgh SAPALDIA_Gabriel SHIP-1 SHIP-TREND-0 SHIP-TREND-0_B2 Split Twins_UK UKB_AFR UKB_AMR UKB_EAS UKB_EUR UKB_SAS UKHLS VIKING Vis YFS	0.363643	0.469727	0.432467	0.295657	0.403078	579738	580565	575897	421045	0.3788	0.3808	0.3713	0.3619	0.0003	0.0044	-0.0011	-0.0117	0.001	0.0011	0.0001	0.0032	0.7217	6.079e-05	5.748e-15	0.000282	GATA5(eQTL,WES,nearest), LAMA5(PoPs)
GATA5	rs200383755	FALSE	20_61050522_C_G	20	61050522	FEV1	PEF,FEV1,FF	C	G	0.0057	0.0057	-7.135	9.68e-13	--?+-+???-++?-+?-??+-?+?++-++-+-+-+--+?????-?--??	ALHS ALSPAC ARIC_AA ARIC_EA B58C BHS CHSAA CHSEA CKB EPIC EXCEED FHS FinnTwin GS20K H2000 HCHS hunt KORA_F4 KORA_S3 Korcula LBC1936 MESA_AFA_new MESA_CAU_new MESA_HIS_new NEO NFBC66 NFBC86 orcades PIVUS Raine RS1 RS2 RS3 SAPALDIA_Edinburgh SAPALDIA_Gabriel SHIP-1 SHIP-TREND-0 SHIP-TREND-0_B2 Split Twins_UK UKB_AFR UKB_AMR UKB_EAS UKB_EUR UKB_SAS UKHLS VIKING Vis YFS	0.00604335	0.000857698	8.27441e-05	0.00136582	0.00147908	440818	442078	437416	398504	0.0058	0.0058	0.0059	0.0058	-0.0605	-0.0571	-0.0044	-0.1331	0.0077	0.0091	0.001	0.0223	3.356e-15	3.403e-10	1.624e-05	2.424e-09	GATA5(WES,credible,nearest), LAMA5(PoPs)
LOC100130587	rs71325435	FALSE	20_62011379_C_T	20	62011379	PEF	PEF,FEV1	T	C	0.269	0.269	6.347	2.19e-10	+-++-+---+-++-++++-+-+	ALSPAC ARIC_AA B58C EPIC FinnTwin hunt LBC1936 orcades Raine RS1 RS2 RS3 SHIP-1 SHIP-TREND-0 SHIP-TREND-0_B2 Split UKB_AFR UKB_AMR UKB_EAS UKB_EUR UKB_SAS VIKING	0.269848	0.061616	0.43731	0.273459	0.442386	568250	569077	564409	421045	0.3059	0.3099	0.2872	0.2703	0.0051	0.0037	0.0007	0.0219	0.001	0.0012	0.0001	0.0035	5.766e-07	0.001937	1.893e-06	3.084e-10	ARFGAP1(PoPs), LOC100130587(nearest), RTEL1(rare_disease)
SLC2A4RG	rs4809221	TRUE	20_62372706_A_G	20	62372706	FVC	FEV1,FVC	A	G	0.636	0.364	-12.419	2.06e-35	------+-----+------+-++----+---+--------+---------	ALHS ALSPAC ARIC_AA ARIC_EA B58C BHS CHSAA CHSEA CKB EPIC EXCEED FHS FinnTwin GS20K H2000 HCHS hunt KORA_F4 KORA_S3 Korcula LBC1936 MESA_AFA_new MESA_CAU_new MESA_HIS_new NEO NFBC66 NFBC86 orcades PIVUS QBB Raine RS1 RS2 RS3 SAPALDIA_Edinburgh SAPALDIA_Gabriel SHIP-1 SHIP-TREND-0 SHIP-TREND-0_B2 Split Twins_UK UKB_AFR UKB_AMR UKB_EAS UKB_EUR UKB_SAS UKHLS VIKING Vis YFS	0.672892	0.698881	0.409531	0.733619	0.760999	581058	581885	577217	421045	0.6215	0.6138	0.6556	0.6697	-0.0106	-0.0134	0	-0.0131	0.001	0.0011	0.0001	0.0033	5.979e-28	8.299e-33	0.9239	5.883e-05	C20orf201(eQTL), GMEB2(PoPs), OPRL1(eQTL), RGS19(eQTL), RTEL1(rare_disease), SLC2A4RG(nearest), TCEA2(eQTL)
ADAMTS1	rs13615	FALSE	21_28209667_A_G	21	28209667	FVC	FEV1,FVC	A	G	0.854	0.146	7.168	7.62e-13	++-++++++--+-+++++--+++++++--++-+---+-----++++++++	ALHS ALSPAC ARIC_AA ARIC_EA B58C BHS CHSAA CHSEA CKB EPIC EXCEED FHS FinnTwin GS20K H2000 HCHS hunt KORA_F4 KORA_S3 Korcula LBC1936 MESA_AFA_new MESA_CAU_new MESA_HIS_new NEO NFBC66 NFBC86 orcades PIVUS QBB Raine RS1 RS2 RS3 SAPALDIA_Edinburgh SAPALDIA_Gabriel SHIP-1 SHIP-TREND-0 SHIP-TREND-0_B2 Split Twins_UK UKB_AFR UKB_AMR UKB_EAS UKB_EUR UKB_SAS UKHLS VIKING Vis YFS	0.9114	0.993139	0.459719	0.902609	0.910656	581060	581887	577219	421045	0.7413	0.7271	0.8306	0.902	0.0087	0.0121	-0.0002	0.0038	0.0014	0.0016	0.0002	0.0054	1.343e-10	1.022e-14	0.2696	0.4774	ADAMTS1(WES,nearest), ADAMTS5(PoPs)
LINC00649	rs11088268	TRUE	21_35363759_G_T	21	35363759	FEV1/FVC	PEF,FF	T	G	0.862	0.138	-12.042	2.14e-33	--+---++---------++-----------++--------+---------	ALHS ALSPAC ARIC_AA ARIC_EA B58C BHS CHSAA CHSEA CKB EPIC EXCEED FHS FinnTwin GS20K H2000 HCHS hunt KORA_F4 KORA_S3 Korcula LBC1936 MESA_AFA_new MESA_CAU_new MESA_HIS_new NEO NFBC66 NFBC86 orcades PIVUS QBB Raine RS1 RS2 RS3 SAPALDIA_Edinburgh SAPALDIA_Gabriel SHIP-1 SHIP-TREND-0 SHIP-TREND-0_B2 Split Twins_UK UKB_AFR UKB_AMR UKB_EAS UKB_EUR UKB_SAS UKHLS VIKING Vis YFS	0.871458	0.984034	0.823097	0.799116	0.842218	581060	581887	577219	421045	0.8551	0.8528	0.8651	0.8703	-0.0054	0.0027	-0.0022	-0.0452	0.0013	0.0015	0.0002	0.0046	4.516e-05	0.07209	4.195e-30	4.102e-23	ITSN1(PoPs), LINC00649(nearest), SLC5A3(WES)
LINC00310	rs2834429	FALSE	21_35641727_A_T	21	35641727	FEV1/FVC		A	T	0.343	0.343	-6.113	9.8e-10	++--+-----+------+++--+-----+-----+--+-+----+---+	ALHS ALSPAC ARIC_AA ARIC_EA B58C BHS CHSAA CHSEA CKB EPIC EXCEED FHS FinnTwin GS20K H2000 HCHS hunt KORA_F4 KORA_S3 Korcula LBC1936 MESA_AFA_new MESA_CAU_new MESA_HIS_new NEO NFBC66 NFBC86 orcades PIVUS Raine RS1 RS2 RS3 SAPALDIA_Edinburgh SAPALDIA_Gabriel SHIP-1 SHIP-TREND-0 SHIP-TREND-0_B2 Split Twins_UK UKB_AFR UKB_AMR UKB_EAS UKB_EUR UKB_SAS UKHLS VIKING Vis YFS	0.315498	0.707717	0.500836	0.433879	0.431927	581060	581887	577219	421045	0.3633	0.367	0.3402	0.3224	-0.0031	0.0009	-0.0013	-0.0142	0.001	0.0011	0.0001	0.0033	0.001288	0.4171	1.396e-20	1.499e-05	SLC5A3(WES,PoPs), LINC00310(nearest)
KCNE2	rs743339	TRUE	21_35655217_C_T	21	35655217	FEV1/FVC		T	C	0.768	0.232	11.353	7.14e-30	++++-+++++++++++++-++--+++++-+++-+++++--+-++++-++	ALHS ALSPAC ARIC_AA ARIC_EA B58C BHS CHSAA CHSEA CKB EPIC EXCEED FHS FinnTwin GS20K H2000 HCHS hunt KORA_F4 KORA_S3 Korcula LBC1936 MESA_AFA_new MESA_CAU_new MESA_HIS_new NEO NFBC66 NFBC86 orcades PIVUS Raine RS1 RS2 RS3 SAPALDIA_Edinburgh SAPALDIA_Gabriel SHIP-1 SHIP-TREND-0 SHIP-TREND-0_B2 Split Twins_UK UKB_AFR UKB_AMR UKB_EAS UKB_EUR UKB_SAS UKHLS VIKING Vis YFS	0.732547	0.816147	0.988282	0.732888	0.857211	581047	581874	577206	421045	0.741	0.7413	0.7392	0.7394	0.0014	-0.0058	0.0017	0.0172	0.0011	0.0014	0.0002	0.0035	0.2175	1.533e-05	2.878e-28	7.855e-07	SLC5A3(eQTL,WES,PoPs), KCNE2(eQTL,nearest)
CLIC6	21:36063638_CT_C	FALSE	21_36063638_C_CT	21	36063638	FVC		CT	C	0.671	0.329	7.755	8.81e-15	??+?????+?????+++????+?+?????+???????????++++-????	ALHS ALSPAC ARIC_AA ARIC_EA B58C BHS CHSAA CHSEA CKB EPIC EXCEED FHS FinnTwin GS20K H2000 HCHS hunt KORA_F4 KORA_S3 Korcula LBC1936 MESA_AFA_new MESA_CAU_new MESA_HIS_new NEO NFBC66 NFBC86 orcades PIVUS QBB Raine RS1 RS2 RS3 SAPALDIA_Edinburgh SAPALDIA_Gabriel SHIP-1 SHIP-TREND-0 SHIP-TREND-0_B2 Split Twins_UK UKB_AFR UKB_AMR UKB_EAS UKB_EUR UKB_SAS UKHLS VIKING Vis YFS	0.629714	0.613256	0.828754	0.72026	0.770782	464518	464518	464518	365467	0.6685	0.6716	0.6448	0.6351	0.0058	0.0099	-0.0005	-0.0039	0.0011	0.0013	0.0002	0.0036	2.764e-07	5.733e-14	0.0009354	0.2823	CLIC6(eQTL,nearest), RUNX1(PoPs)
CLIC6	21:36066523_CTGCCTCAGCCTCCGAAAG_C	FALSE	21_36066523_C_CTGCCTCAGCCTCCGAAAG	21	36066523	FEV1		CTGCCTCAGCCTCCGAAAG	C	0.809	0.191	6.39	1.66e-10	??+?????+?????+??????????????+???????????++++-????	ALHS ALSPAC ARIC_AA ARIC_EA B58C BHS CHSAA CHSEA CKB EPIC EXCEED FHS FinnTwin GS20K H2000 HCHS hunt KORA_F4 KORA_S3 Korcula LBC1936 MESA_AFA_new MESA_CAU_new MESA_HIS_new NEO NFBC66 NFBC86 orcades PIVUS QBB Raine RS1 RS2 RS3 SAPALDIA_Edinburgh SAPALDIA_Gabriel SHIP-1 SHIP-TREND-0 SHIP-TREND-0_B2 Split Twins_UK UKB_AFR UKB_AMR UKB_EAS UKB_EUR UKB_SAS UKHLS VIKING Vis YFS	0.802686	0.866942	0.831719	0.869677	0.818629	435386	435386	435386	336335	0.8092	0.8096	0.806	0.8041	0.0084	0.0104	0.0001	0.0073	0.0014	0.0016	0.0002	0.0045	6.311e-10	5.863e-11	0.5551	0.1078	CLIC6(eQTL,nearest), RUNX1(PoPs)
MIR802	rs2255731	FALSE	21_37110733_C_T	21	37110733	PEF		T	C	0.441	0.441	9.853	6.64e-23	++++++-+++--++++++-+++	ALSPAC ARIC_AA B58C EPIC FinnTwin hunt LBC1936 orcades Raine RS1 RS2 RS3 SHIP-1 SHIP-TREND-0 SHIP-TREND-0_B2 Split UKB_AFR UKB_AMR UKB_EAS UKB_EUR UKB_SAS VIKING	0.441496	0.287521	0.500181	0.455034	0.511798	581059	581886	577218	421045	0.4553	0.457	0.4465	0.447	0.0015	0.0011	0.0002	0.0288	0.0009	0.0011	0.0001	0.0031	0.09337	0.3184	0.1269	7.307e-21	FKSG68(PoPs), MIR802(nearest)
DSCAM	rs73218223	FALSE	21_42017487_C_T	21	42017487	FEV1		T	C	0.962	0.038	5.915	3.33e-09	+-++++++++++-++++-+--++++++--+--+-+++++-++-+++--+?	ALHS ALSPAC ARIC_AA ARIC_EA B58C BHS CHSAA CHSEA CKB EPIC EXCEED FHS FinnTwin GS20K H2000 HCHS hunt KORA_F4 KORA_S3 Korcula LBC1936 MESA_AFA_new MESA_CAU_new MESA_HIS_new NEO NFBC66 NFBC86 orcades PIVUS QBB Raine RS1 RS2 RS3 SAPALDIA_Edinburgh SAPALDIA_Gabriel SHIP-1 SHIP-TREND-0 SHIP-TREND-0_B2 Split Twins_UK UKB_AFR UKB_AMR UKB_EAS UKB_EUR UKB_SAS UKHLS VIKING Vis YFS	0.985725	0.92034	0.823957	0.978803	0.976677	578691	579928	575262	421045	0.8777	0.8736	0.9203	0.9753	0.0165	0.0158	0.0015	0.0195	0.0023	0.0026	0.0004	0.0122	1.167e-12	1.474e-09	0.000586	0.1099	DSCAM(PoPs,nearest)
MICAL3	rs7284335	TRUE	22_18352968_A_G	22	18352968	FEV1	PEF,FEV1,FVC,FF	A	G	0.231	0.231	-7.883	3.19e-15	-----+++---------------++---+++-+-------+------++	ALHS ALSPAC ARIC_AA ARIC_EA B58C BHS CHSAA CHSEA CKB EPIC EXCEED FHS FinnTwin GS20K H2000 HCHS hunt KORA_F4 KORA_S3 Korcula LBC1936 MESA_AFA_new MESA_CAU_new MESA_HIS_new NEO NFBC66 NFBC86 orcades PIVUS Raine RS1 RS2 RS3 SAPALDIA_Edinburgh SAPALDIA_Gabriel SHIP-1 SHIP-TREND-0 SHIP-TREND-0_B2 Split Twins_UK UKB_AFR UKB_AMR UKB_EAS UKB_EUR UKB_SAS UKHLS VIKING Vis YFS	0.22692	0.0837617	0.268656	0.263323	0.152236	581060	581887	577219	421045	0.2376	0.2389	0.2297	0.2237	-0.0097	-0.0082	-0.001	-0.022	0.0011	0.0012	0.0002	0.0037	1.449e-19	6.491e-11	1.803e-09	1.904e-09	MICAL3(PoPs,nearest), PEX26(rare_disease)
MICAL3	rs8135939	TRUE	22_18434284_A_G	22	18434284	FEV1	FEV1,FVC	A	G	0.809	0.191	-11.161	6.32e-29	-------+----+-------++--+-------------++-+---+--+-	ALHS ALSPAC ARIC_AA ARIC_EA B58C BHS CHSAA CHSEA CKB EPIC EXCEED FHS FinnTwin GS20K H2000 HCHS hunt KORA_F4 KORA_S3 Korcula LBC1936 MESA_AFA_new MESA_CAU_new MESA_HIS_new NEO NFBC66 NFBC86 orcades PIVUS QBB Raine RS1 RS2 RS3 SAPALDIA_Edinburgh SAPALDIA_Gabriel SHIP-1 SHIP-TREND-0 SHIP-TREND-0_B2 Split Twins_UK UKB_AFR UKB_AMR UKB_EAS UKB_EUR UKB_SAS UKHLS VIKING Vis YFS	0.777965	0.73865	0.95562	0.820396	0.840338	581057	581884	577216	421045	0.7884	0.7899	0.7832	0.7823	-0.0131	-0.0102	-0.0015	-0.0231	0.0012	0.0014	0.0002	0.0037	3.586e-28	3.363e-13	1.243e-18	4.302e-10	MICAL3(PoPs,nearest), PEX26(rare_disease)
MICAL3	rs415651	FALSE	22_18436944_A_G	22	18436944	FEV1/FVC		A	G	0.488	0.488	9.695	3.16e-22	-+++++-+++++++++++----+++++++-+++++++++-+-+++++-+	ALHS ALSPAC ARIC_AA ARIC_EA B58C BHS CHSAA CHSEA CKB EPIC EXCEED FHS FinnTwin GS20K H2000 HCHS hunt KORA_F4 KORA_S3 Korcula LBC1936 MESA_AFA_new MESA_CAU_new MESA_HIS_new NEO NFBC66 NFBC86 orcades PIVUS Raine RS1 RS2 RS3 SAPALDIA_Edinburgh SAPALDIA_Gabriel SHIP-1 SHIP-TREND-0 SHIP-TREND-0_B2 Split Twins_UK UKB_AFR UKB_AMR UKB_EAS UKB_EUR UKB_SAS UKHLS VIKING Vis YFS	0.476386	0.416485	0.566141	0.500713	0.395024	581058	581885	577217	421045	0.4957	0.4974	0.484	0.4738	0.0065	0.0032	0.0013	0.0147	0.0009	0.0011	0.0001	0.0031	6.566e-13	0.002118	5.607e-22	1.745e-06	MICAL3(PoPs,nearest), PEX26(rare_disease)
TBX1	rs72646967	FALSE	22_19754091_A_C	22	19754091	FEV1/FVC		A	C	0.748	0.252	7.236	4.64e-13	++?+-+-+--++++?---++++++++++-+++-+--++++++++++++-	ALHS ALSPAC ARIC_AA ARIC_EA B58C BHS CHSAA CHSEA CKB EPIC EXCEED FHS FinnTwin GS20K H2000 HCHS hunt KORA_F4 KORA_S3 Korcula LBC1936 MESA_AFA_new MESA_CAU_new MESA_HIS_new NEO NFBC66 NFBC86 orcades PIVUS Raine RS1 RS2 RS3 SAPALDIA_Edinburgh SAPALDIA_Gabriel SHIP-1 SHIP-TREND-0 SHIP-TREND-0_B2 Split Twins_UK UKB_AFR UKB_AMR UKB_EAS UKB_EUR UKB_SAS UKHLS VIKING Vis YFS	0.783331	0.972271	0.559586	0.696364	0.773065	574427	575254	570586	418225	0.7029	0.694	0.7515	0.783	0.0003	-0.0032	0.001	0.0036	0.0011	0.0012	0.0002	0.0037	0.765	0.01092	1.553e-10	0.3329	TBX1(PoPs,credible,nearest), COMT(eQTL), GNB1L(eQTL)
GNB1L	rs5748428	FALSE	22_19777457_G_T	22	19777457	FEV1/FVC		T	G	0.21	0.21	5.922	3.18e-09	++-+-++++-+--+-+---+----+-++++-+++-+++--++-+-++	ALHS ALSPAC ARIC_EA B58C BHS CHSAA CHSEA CKB EPIC EXCEED FHS FinnTwin GS20K HCHS hunt KORA_F4 KORA_S3 Korcula LBC1936 MESA_AFA_new MESA_CAU_new MESA_HIS_new NEO NFBC66 NFBC86 orcades PIVUS Raine RS1 RS2 RS3 SAPALDIA_Edinburgh SAPALDIA_Gabriel SHIP-1 SHIP-TREND-0 SHIP-TREND-0_B2 Split Twins_UK UKB_AFR UKB_AMR UKB_EAS UKB_EUR UKB_SAS UKHLS VIKING Vis YFS	0.221906	0.313291	0.118449	0.238516	0.339432	581060	581887	577219	421045	0.2157	0.2143	0.2235	0.2232	0.0022	-0.0013	0.001	0.0111	0.0011	0.0013	0.0002	0.0037	0.05287	0.3417	2.794e-10	0.002411	COMT(eQTL,mouse_KO), GNB1L(eQTL,nearest), ARVCF(eQTL), TBX1(PoPs), TRMT2A(eQTL)
SCARF2	rs5763025	TRUE	22_20786488_A_C	22	20786488	FEV1/FVC	FEV1,FF	A	C	0.18	0.18	-10.874	1.53e-27	+-+---+------------+---+---+-+--+--+-++-+-+-----++	ALHS ALSPAC ARIC_AA ARIC_EA B58C BHS CHSAA CHSEA CKB EPIC EXCEED FHS FinnTwin GS20K H2000 HCHS hunt KORA_F4 KORA_S3 Korcula LBC1936 MESA_AFA_new MESA_CAU_new MESA_HIS_new NEO NFBC66 NFBC86 orcades PIVUS QBB Raine RS1 RS2 RS3 SAPALDIA_Edinburgh SAPALDIA_Gabriel SHIP-1 SHIP-TREND-0 SHIP-TREND-0_B2 Split Twins_UK UKB_AFR UKB_AMR UKB_EAS UKB_EUR UKB_SAS UKHLS VIKING Vis YFS	0.197785	0.019225	0.126541	0.102643	0.16282	581058	581885	577217	421045	0.1831	0.182	0.1905	0.2024	-0.009	-0.0039	-0.0018	-0.0209	0.0012	0.0014	0.0002	0.0039	6.134e-14	0.005252	2.963e-25	9.126e-08	SCARF2(PoPs,credible,nearest), ARVCF(eQTL), COMT(eQTL), TRMT2A(eQTL)
MN1	rs2283847	TRUE	22_28181399_C_T	22	28181399	FEV1	FEV1,FVC	T	C	0.525	0.475	-9.755	1.75e-22	-+--------+----------+-------+++-----+-+++-+-+-+-+	ALHS ALSPAC ARIC_AA ARIC_EA B58C BHS CHSAA CHSEA CKB EPIC EXCEED FHS FinnTwin GS20K H2000 HCHS hunt KORA_F4 KORA_S3 Korcula LBC1936 MESA_AFA_new MESA_CAU_new MESA_HIS_new NEO NFBC66 NFBC86 orcades PIVUS QBB Raine RS1 RS2 RS3 SAPALDIA_Edinburgh SAPALDIA_Gabriel SHIP-1 SHIP-TREND-0 SHIP-TREND-0_B2 Split Twins_UK UKB_AFR UKB_AMR UKB_EAS UKB_EUR UKB_SAS UKHLS VIKING Vis YFS	0.554583	0.367262	0.417188	0.474916	0.482665	581060	581887	577219	421045	0.5174	0.5133	0.5379	0.545	-0.0085	-0.0061	-0.0013	-0.0153	0.0009	0.0011	0.0001	0.0032	1.639e-19	2.677e-08	4.74e-20	1.368e-06	MN1(WES,nearest), TTC28(PoPs)
MN1	rs5762354	FALSE	22_28186287_A_G	22	28186287	FEV1/FVC		A	G	0.209	0.209	8.187	2.68e-16	+-++-+--++-+++++-+--++++++++---+++++++---+-+-+-++	ALHS ALSPAC ARIC_AA ARIC_EA B58C BHS CHSAA CHSEA CKB EPIC EXCEED FHS FinnTwin GS20K H2000 HCHS hunt KORA_F4 KORA_S3 Korcula LBC1936 MESA_AFA_new MESA_CAU_new MESA_HIS_new NEO NFBC66 NFBC86 orcades PIVUS Raine RS1 RS2 RS3 SAPALDIA_Edinburgh SAPALDIA_Gabriel SHIP-1 SHIP-TREND-0 SHIP-TREND-0_B2 Split Twins_UK UKB_AFR UKB_AMR UKB_EAS UKB_EUR UKB_SAS UKHLS VIKING Vis YFS	0.229678	0.0449324	0.089746	0.300739	0.290915	581035	581862	577194	421045	0.2151	0.2131	0.2233	0.2256	0.008	0.0043	0.0013	0.0194	0.0012	0.0014	0.0002	0.0037	7.062e-12	0.001587	4.994e-16	1.593e-07	MN1(WES,nearest), TTC28(PoPs)
EMID1	rs35369066	FALSE	22_29605724_A_G	22	29605724	FEV1/FVC		A	G	0.969	0.031	-6.098	1.07e-09	++----++?---+----------++-+-+-++---+-+----?-?++--	ALHS ALSPAC ARIC_AA ARIC_EA B58C BHS CHSAA CHSEA CKB EPIC EXCEED FHS FinnTwin GS20K H2000 HCHS hunt KORA_F4 KORA_S3 Korcula LBC1936 MESA_AFA_new MESA_CAU_new MESA_HIS_new NEO NFBC66 NFBC86 orcades PIVUS Raine RS1 RS2 RS3 SAPALDIA_Edinburgh SAPALDIA_Gabriel SHIP-1 SHIP-TREND-0 SHIP-TREND-0_B2 Split Twins_UK UKB_AFR UKB_AMR UKB_EAS UKB_EUR UKB_SAS UKHLS VIKING Vis YFS	0.971047	0.863707	0.999404	0.991214	0.993887	495778	496605	491937	419481	0.9631	0.9626	0.9637	0.9663	-0.0161	-0.0094	-0.0026	-0.0279	0.0029	0.0034	0.0004	0.009	3.31e-08	0.006363	6.799e-11	0.002001	EMID1(nearest), EWSR1(PoPs)
ASCC2	rs1076135	TRUE	22_30238317_A_T	22	30238317	FEV1/FVC		A	T	0.518	0.482	-11.048	2.24e-28	+--------+--+------+----------+--++-+---+-+-----++	ALHS ALSPAC ARIC_AA ARIC_EA B58C BHS CHSAA CHSEA CKB EPIC EXCEED FHS FinnTwin GS20K H2000 HCHS hunt KORA_F4 KORA_S3 Korcula LBC1936 MESA_AFA_new MESA_CAU_new MESA_HIS_new NEO NFBC66 NFBC86 orcades PIVUS QBB Raine RS1 RS2 RS3 SAPALDIA_Edinburgh SAPALDIA_Gabriel SHIP-1 SHIP-TREND-0 SHIP-TREND-0_B2 Split Twins_UK UKB_AFR UKB_AMR UKB_EAS UKB_EUR UKB_SAS UKHLS VIKING Vis YFS	0.521199	0.584078	0.419332	0.59329	0.83694	581057	581884	577216	421045	0.5136	0.5107	0.525	0.5336	-0.0036	0.0013	-0.0015	-0.008	0.0009	0.0011	0.0001	0.0031	8.14e-05	0.2102	7.64e-29	0.008937	ASCC2(nearest), ENSG00000279159(eQTL), LIF(eQTL), MTMR3(eQTL), NF2(PoPs), NIPSNAP1(eQTL), THOC5(eQTL), UQCR10(eQTL), ZMAT5(eQTL)
HORMAD2-AS1	rs17647863	TRUE	22_30450041_C_G	22	30450041	PEF	PEF,FVC	C	G	0.904	0.096	-7.112	1.15e-12	------+----+---++-?--+	ALSPAC ARIC_AA B58C EPIC FinnTwin hunt LBC1936 orcades Raine RS1 RS2 RS3 SHIP-1 SHIP-TREND-0 SHIP-TREND-0_B2 Split UKB_AFR UKB_AMR UKB_EAS UKB_EUR UKB_SAS VIKING	0.89996	0.976746	0.999129	0.950726	0.98403	579491	580318	575650	419481	0.9036	0.9039	0.9027	0.9037	-0.0166	-0.0117	-0.002	-0.0362	0.0017	0.002	0.0002	0.0052	9.201e-22	8.904e-09	4.302e-18	4.134e-12	LIF(eQTL,PoPs), ASCC2(eQTL), ENSG00000279159(eQTL), HORMAD2-AS1(nearest), MTMR3(eQTL), NIPSNAP1(eQTL), THOC5(eQTL), UQCR10(eQTL), ZMAT5(eQTL)
SYN3	rs796331833	FALSE	22_33372979_T_TG	22	33372979	FEV1/FVC		T	TG	0.277	0.277	7.202	5.92e-13	?????????????????????????????????????????++++-????	ALHS ALSPAC ARIC_AA ARIC_EA B58C BHS CHSAA CHSEA CKB EPIC EXCEED FHS FinnTwin GS20K H2000 HCHS hunt KORA_F4 KORA_S3 Korcula LBC1936 MESA_AFA_new MESA_CAU_new MESA_HIS_new NEO NFBC66 NFBC86 orcades PIVUS QBB Raine RS1 RS2 RS3 SAPALDIA_Edinburgh SAPALDIA_Gabriel SHIP-1 SHIP-TREND-0 SHIP-TREND-0_B2 Split Twins_UK UKB_AFR UKB_AMR UKB_EAS UKB_EUR UKB_SAS UKHLS VIKING Vis YFS	0.278141	0.402769	0.0487613	0.306168	0.158441	333515	333515	333515	333515	0.2785	0.2787	0.2788	0.2785	0.0045	-0.0004	0.0013	0.0161	0.0014	0.0017	0.0002	0.004	0.0014	0.811	9.273e-13	6.932e-05	SYN3(nearest), TIMP3(PoPs)
MYH9	rs2269529	FALSE	22_36684354_C_T	22	36684354	FEV1/FVC		T	C	0.746	0.254	-6.208	5.38e-10	++--+-------------+-+---++------------+-+-+------+	ALHS ALSPAC ARIC_AA ARIC_EA B58C BHS CHSAA CHSEA CKB EPIC EXCEED FHS FinnTwin GS20K H2000 HCHS hunt KORA_F4 KORA_S3 Korcula LBC1936 MESA_AFA_new MESA_CAU_new MESA_HIS_new NEO NFBC66 NFBC86 orcades PIVUS QBB Raine RS1 RS2 RS3 SAPALDIA_Edinburgh SAPALDIA_Gabriel SHIP-1 SHIP-TREND-0 SHIP-TREND-0_B2 Split Twins_UK UKB_AFR UKB_AMR UKB_EAS UKB_EUR UKB_SAS UKHLS VIKING Vis YFS	0.808424	0.957298	0.363171	0.653681	0.541101	581060	581887	577219	421045	0.6912	0.6867	0.7573	0.8016	-0.0035	-0.001	-0.0009	-0.0054	0.0011	0.0013	0.0002	0.0039	0.001194	0.4545	5.862e-08	0.1611	MYH9(PoPs,nearest)
PDGFB	rs77516118	FALSE	22_39647168_C_T	22	39647168	FEV1/FVC		T	C	0.774	0.226	7.947	1.91e-15	++++++++++++++-+++-+-++-+++++++++++++++-+++-++--+-	ALHS ALSPAC ARIC_AA ARIC_EA B58C BHS CHSAA CHSEA CKB EPIC EXCEED FHS FinnTwin GS20K H2000 HCHS hunt KORA_F4 KORA_S3 Korcula LBC1936 MESA_AFA_new MESA_CAU_new MESA_HIS_new NEO NFBC66 NFBC86 orcades PIVUS QBB Raine RS1 RS2 RS3 SAPALDIA_Edinburgh SAPALDIA_Gabriel SHIP-1 SHIP-TREND-0 SHIP-TREND-0_B2 Split Twins_UK UKB_AFR UKB_AMR UKB_EAS UKB_EUR UKB_SAS UKHLS VIKING Vis YFS	0.745317	0.779396	0.910313	0.765478	0.826823	581039	581866	577198	421045	0.7611	0.7627	0.7517	0.7506	0	-0.0053	0.0012	0.0091	0.0011	0.0013	0.0002	0.0035	0.9668	5.076e-05	1.784e-15	0.01072	PDGFB(PoPs,nearest)
MKL1	rs2072857	FALSE	22_40816841_A_G	22	40816841	PEF		A	G	0.091	0.091	-6.953	3.59e-12	-------+-----+--+-+--+	ALSPAC ARIC_AA B58C EPIC FinnTwin hunt LBC1936 orcades Raine RS1 RS2 RS3 SHIP-1 SHIP-TREND-0 SHIP-TREND-0_B2 Split UKB_AFR UKB_AMR UKB_EAS UKB_EUR UKB_SAS VIKING	0.0907634	0.00375318	0.212503	0.06768	0.121072	581058	581885	577217	421045	0.1433	0.1494	0.114	0.0918	-0.007	-0.0046	-0.0012	-0.0376	0.0014	0.0016	0.0002	0.0053	1.06e-06	0.005281	3.542e-08	1.673e-12	MKL1(nearest), TNRC6B(PoPs)
MEI1	rs55906059	FALSE	22_42184143_C_T	22	42184143	FEV1/FVC		T	C	0.0936	0.0936	-6.847	7.53e-12	+-+---++?-+-+----+--++----+++++-----+-----?------	ALHS ALSPAC ARIC_AA ARIC_EA B58C BHS CHSAA CHSEA CKB EPIC EXCEED FHS FinnTwin GS20K H2000 HCHS hunt KORA_F4 KORA_S3 Korcula LBC1936 MESA_AFA_new MESA_CAU_new MESA_HIS_new NEO NFBC66 NFBC86 orcades PIVUS Raine RS1 RS2 RS3 SAPALDIA_Edinburgh SAPALDIA_Gabriel SHIP-1 SHIP-TREND-0 SHIP-TREND-0_B2 Split Twins_UK UKB_AFR UKB_AMR UKB_EAS UKB_EUR UKB_SAS UKHLS VIKING Vis YFS	0.0941902	0.00478344	0.000981646	0.0780824	0.0399017	495723	496550	491882	419481	0.0964	0.0966	0.0962	0.0936	-0.0089	-0.0032	-0.0017	-0.0265	0.0018	0.0021	0.0002	0.0054	4.159e-07	0.1209	1.941e-12	7.241e-07	MEI1(nearest), NDUFA6(rare_disease), SREBF2(PoPs), TNFRSF13C(rare_disease)
ATXN10	rs5765557	FALSE	22_46040062_C_T	22	46040062	PEF		T	C	0.4294	0.4294	6.667	2.61e-11	++++--+-++++-++++--+++	ALSPAC ARIC_AA B58C EPIC FinnTwin hunt LBC1936 orcades Raine RS1 RS2 RS3 SHIP-1 SHIP-TREND-0 SHIP-TREND-0_B2 Split UKB_AFR UKB_AMR UKB_EAS UKB_EUR UKB_SAS VIKING	0.429086	0.338941	0.305188	0.508496	0.531098	581052	581879	577211	421045	0.4082	0.4067	0.423	0.436	0.0032	0.0013	0.0005	0.0218	0.0009	0.0011	0.0001	0.0031	0.0006158	0.2497	0.0001434	1.586e-12	ATXN10(nearest), FBLN1(PoPs)
PIM3	rs111700120	FALSE	22_50343919_C_T	22	50343919	PEF		T	C	0.1508	0.1508	6.483	8.98e-11	-?-++++++-+-++-+++-+-+	ALSPAC ARIC_AA B58C EPIC FinnTwin hunt LBC1936 orcades Raine RS1 RS2 RS3 SHIP-1 SHIP-TREND-0 SHIP-TREND-0_B2 Split UKB_AFR UKB_AMR UKB_EAS UKB_EUR UKB_SAS VIKING	0.15288	0.0082801	0.0735294	0.155468	0.160304	578125	578952	574284	418225	0.142	0.1411	0.1485	0.15	0.0011	0.0003	0.0002	0.0279	0.0014	0.0016	0.0002	0.0044	0.4038	0.8408	0.4014	1.477e-10	PIM3(eQTL,nearest), BRD1(PoPs)
PLXNB2	rs79966207	FALSE	22_50722408_C_T	22	50722408	FEV1	PEF,FEV1	T	C	0.8482	0.1518	-5.979	2.24e-09	+---+-++---+-++--+-++++-------+-+--+----++-+-----+	ALHS ALSPAC ARIC_AA ARIC_EA B58C BHS CHSAA CHSEA CKB EPIC EXCEED FHS FinnTwin GS20K H2000 HCHS hunt KORA_F4 KORA_S3 Korcula LBC1936 MESA_AFA_new MESA_CAU_new MESA_HIS_new NEO NFBC66 NFBC86 orcades PIVUS QBB Raine RS1 RS2 RS3 SAPALDIA_Edinburgh SAPALDIA_Gabriel SHIP-1 SHIP-TREND-0 SHIP-TREND-0_B2 Split Twins_UK UKB_AFR UKB_AMR UKB_EAS UKB_EUR UKB_SAS UKHLS VIKING Vis YFS	0.82332	0.989946	0.934143	0.877055	0.93466	579726	580553	575885	421045	0.8398	0.8414	0.8314	0.8291	-0.0077	-0.0087	-0.0003	-0.0241	0.0013	0.0015	0.0002	0.0041	4.317e-09	1.985e-08	0.09706	4.893e-09	PLXNB2(PoPs,nearest)
WWC3	rs2007171	FALSE	23_10114232_A_G	X	10114232	FEV1/FVC	FF,FEV1,PEF	A	G	0.7772	0.2228	6.636	3.21e-11	?+??-???+?+++???+????????+-???-???--++-?+++-++????	ALHS ALSPAC ARIC_AA ARIC_EA B58C BHS CHSAA CHSEA CKB EPIC EXCEED FHS FinnTwin GS20K H2000 HCHS hunt KORA_F4 KORA_S3 Korcula LBC1936 MESA_AFA_new MESA_CAU_new MESA_HIS_new NEO NFBC66 NFBC86 orcades PIVUS QBB Raine RS1 RS2 RS3 SAPALDIA_Edinburgh SAPALDIA_Gabriel SHIP-1 SHIP-TREND-0 SHIP-TREND-0_B2 Split Twins_UK UKB_AFR UKB_AMR UKB_EAS UKB_EUR UKB_SAS UKHLS VIKING Vis YFS	0.7516	0.583333	0.900851	0.743485	0.62463	490689	490689	490689	387907	0.7573	0.76	0.7477	0.7458	0.0058	0.0039	0.0008	0.0136	0.001	0.0012	0.0001	0.003	4.467e-09	0.0007515	7.319e-10	6.855e-06	WWC3(nearest)
SYAP1	rs34332618	FALSE	23_16779333_C_CA	X	16779333	PEF		CA	C	0.4084	0.4084	7.453	9.12e-14	????????????????---+-?	ALSPAC ARIC_AA B58C EPIC FinnTwin hunt LBC1936 orcades Raine RS1 RS2 RS3 SHIP-1 SHIP-TREND-0 SHIP-TREND-0_B2 Split UKB_AFR UKB_AMR UKB_EAS UKB_EUR UKB_SAS VIKING	0.402381	0.721394	0.791149	0.42156	0.403064	333515	333515	333515	333515	0.4063	0.4069	0.4067	0.4058	0.0077	0.0068	0.0006	0.0246	0.0011	0.0013	0.0001	0.0032	7.84e-12	3.293e-07	9.497e-06	1.739e-14	SYAP1(nearest)
TXLNG	rs5969750	FALSE	23_16861590_A_C	X	16861590	FEV1	FEV1,FVC	A	C	0.4794	0.4794	8.692	3.56e-18	?+??+???+?+--???+????????+-???+???+++++?+-+-++????	ALHS ALSPAC ARIC_AA ARIC_EA B58C BHS CHSAA CHSEA CKB EPIC EXCEED FHS FinnTwin GS20K H2000 HCHS hunt KORA_F4 KORA_S3 Korcula LBC1936 MESA_AFA_new MESA_CAU_new MESA_HIS_new NEO NFBC66 NFBC86 orcades PIVUS QBB Raine RS1 RS2 RS3 SAPALDIA_Edinburgh SAPALDIA_Gabriel SHIP-1 SHIP-TREND-0 SHIP-TREND-0_B2 Split Twins_UK UKB_AFR UKB_AMR UKB_EAS UKB_EUR UKB_SAS UKHLS VIKING Vis YFS	0.398173	0.558271	0.830996	0.405331	0.406223	490663	490663	490663	387881	0.4619	0.4674	0.4274	0.4053	0.0065	0.006	0.0005	0.0176	0.0009	0.001	0.0001	0.0027	9.996e-14	4.281e-09	3.746e-05	6.296e-11	TXLNG(nearest)
LOC401585	rs4824561	FALSE	23_45659089_A_G	X	45659089	FEV1		A	G	0.723	0.277	5.859	4.67e-09	?+??-???+?+++???+????????++???-???-+-+-?+--+++????	ALHS ALSPAC ARIC_AA ARIC_EA B58C BHS CHSAA CHSEA CKB EPIC EXCEED FHS FinnTwin GS20K H2000 HCHS hunt KORA_F4 KORA_S3 Korcula LBC1936 MESA_AFA_new MESA_CAU_new MESA_HIS_new NEO NFBC66 NFBC86 orcades PIVUS QBB Raine RS1 RS2 RS3 SAPALDIA_Edinburgh SAPALDIA_Gabriel SHIP-1 SHIP-TREND-0 SHIP-TREND-0_B2 Split Twins_UK UKB_AFR UKB_AMR UKB_EAS UKB_EUR UKB_SAS UKHLS VIKING Vis YFS	0.741608	0.914242	0.642583	0.678163	0.619672	490756	490756	490756	387974	0.7107	0.7093	0.7221	0.7353	0.0054	0.0059	0.0002	0.0089	0.0009	0.0011	0.0001	0.003	2.294e-09	2.085e-08	0.06993	0.002766	LOC401585(nearest)
TFE3	rs188693389	FALSE	23_48894858_A_T	X	48894858	FEV1/FVC		A	T	0.0069	0.0069	6.16	7.27e-10	?-??+?????++-???+????????++???+???-++--???+?+-????	ALHS ALSPAC ARIC_AA ARIC_EA B58C BHS CHSAA CHSEA CKB EPIC EXCEED FHS FinnTwin GS20K H2000 HCHS hunt KORA_F4 KORA_S3 Korcula LBC1936 MESA_AFA_new MESA_CAU_new MESA_HIS_new NEO NFBC66 NFBC86 orcades PIVUS QBB Raine RS1 RS2 RS3 SAPALDIA_Edinburgh SAPALDIA_Gabriel SHIP-1 SHIP-TREND-0 SHIP-TREND-0_B2 Split Twins_UK UKB_AFR UKB_AMR UKB_EAS UKB_EUR UKB_SAS UKHLS VIKING Vis YFS	0.00699477	0.000116896	0.000102803	0.00118922	0.0017119	387158	387158	387158	374997	0.0073	0.0073	0.0073	0.0071	0.0154	-0.0014	0.0045	0.0672	0.0059	0.0069	0.0008	0.0169	0.00843	0.844	7.196e-09	7.301e-05	FOXP3(rare_disease), GATA1(rare_disease), GPKOW(rare_disease), PCSK1N(mouse_KO), TFE3(nearest), WAS(rare_disease)
PRICKLE3;SYP	rs184339396	FALSE	23_49043608_C_G	X	49043608	PEF		C	G	0.0466	0.0466	-5.962	2.49e-09	-?-?--??-???-+-?+----?	ALSPAC ARIC_AA B58C EPIC FinnTwin hunt LBC1936 orcades Raine RS1 RS2 RS3 SHIP-1 SHIP-TREND-0 SHIP-TREND-0_B2 Split UKB_AFR UKB_AMR UKB_EAS UKB_EUR UKB_SAS VIKING	0.0328159	0.0015818	0.00148814	0.0218938	0.00606466	405604	405604	405604	386537	0.0341	0.0342	0.0341	0.0324	-0.0118	-0.0089	-0.0014	-0.0413	0.0026	0.0031	0.0003	0.0076	6.745e-06	0.004318	5.674e-05	6.903e-08	FOXP3(rare_disease), GATA1(rare_disease), GPKOW(rare_disease), PRICKLE3;SYP(nearest), WAS(rare_disease)
ZC4H2	rs187953940	FALSE	23_64458848_G_T	X	64458848	PEF		T	G	0.0207	0.0207	6.536	6.32e-11	????-???????+-??+--+-?	ALSPAC ARIC_AA B58C EPIC FinnTwin hunt LBC1936 orcades Raine RS1 RS2 RS3 SHIP-1 SHIP-TREND-0 SHIP-TREND-0_B2 Split UKB_AFR UKB_AMR UKB_EAS UKB_EUR UKB_SAS VIKING	0.0213609	0.00103443	0.00127376	0.0051157	0.00811177	364132	363227	364132	352024	0.0228	0.0229	0.0226	0.0207	0.017	0.0142	0.0016	0.0779	0.0039	0.0047	0.0005	0.0116	1.609e-05	0.00248	0.001307	1.57e-11	LAS1L(rare_disease), MSN(rare_disease), ZC4H2(nearest)
PJA1	rs11539157	FALSE	23_68381264_A_C	X	68381264	FEV1/FVC		A	C	0.2353	0.2353	-6.085	1.16e-09	?+??-?????---???-????????--???+???---+-?---+-+????	ALHS ALSPAC ARIC_AA ARIC_EA B58C BHS CHSAA CHSEA CKB EPIC EXCEED FHS FinnTwin GS20K H2000 HCHS hunt KORA_F4 KORA_S3 Korcula LBC1936 MESA_AFA_new MESA_CAU_new MESA_HIS_new NEO NFBC66 NFBC86 orcades PIVUS QBB Raine RS1 RS2 RS3 SAPALDIA_Edinburgh SAPALDIA_Gabriel SHIP-1 SHIP-TREND-0 SHIP-TREND-0_B2 Split Twins_UK UKB_AFR UKB_AMR UKB_EAS UKB_EUR UKB_SAS UKHLS VIKING Vis YFS	0.238085	0.00792524	0.00287724	0.162974	0.0362998	404242	405541	405541	386474	0.2492	0.2487	0.2486	0.2437	-0.0036	0.0003	-0.001	-0.0114	0.0011	0.0013	0.0001	0.0031	0.0008497	0.8063	8.221e-12	0.0002162	PJA1(nearest)
CSTF2	rs73250625	FALSE	23_100039437_C_G	X	100039437	FEV1/FVC		C	G	0.8324	0.1676	-6.434	1.24e-10	?-??-?????+-+???-????????--???-???++--+??-+---????	ALHS ALSPAC ARIC_AA ARIC_EA B58C BHS CHSAA CHSEA CKB EPIC EXCEED FHS FinnTwin GS20K H2000 HCHS hunt KORA_F4 KORA_S3 Korcula LBC1936 MESA_AFA_new MESA_CAU_new MESA_HIS_new NEO NFBC66 NFBC86 orcades PIVUS QBB Raine RS1 RS2 RS3 SAPALDIA_Edinburgh SAPALDIA_Gabriel SHIP-1 SHIP-TREND-0 SHIP-TREND-0_B2 Split Twins_UK UKB_AFR UKB_AMR UKB_EAS UKB_EUR UKB_SAS UKHLS VIKING Vis YFS	0.831268	0.977886	0.974908	0.785218	0.926793	407415	407415	407415	388348	0.8256	0.826	0.8261	0.8302	-0.0019	0.0028	-0.001	-0.0043	0.0013	0.0015	0.0002	0.0037	0.1395	0.06351	1.332e-08	0.2432	CSTF2(nearest)
RGAG1	rs41306249	FALSE	23_109697443_C_T	X	109697443	FVC		T	C	0.9552	0.0448	6.072	1.26e-09	?+??+?????+?-???+????????++???-???++---??-+?++????	ALHS ALSPAC ARIC_AA ARIC_EA B58C BHS CHSAA CHSEA CKB EPIC EXCEED FHS FinnTwin GS20K H2000 HCHS hunt KORA_F4 KORA_S3 Korcula LBC1936 MESA_AFA_new MESA_CAU_new MESA_HIS_new NEO NFBC66 NFBC86 orcades PIVUS QBB Raine RS1 RS2 RS3 SAPALDIA_Edinburgh SAPALDIA_Gabriel SHIP-1 SHIP-TREND-0 SHIP-TREND-0_B2 Split Twins_UK UKB_AFR UKB_AMR UKB_EAS UKB_EUR UKB_SAS UKHLS VIKING Vis YFS	0.952995	0.998581	1	0.991244	0.998712	393152	393152	393152	381947	0.9531	0.9533	0.953	0.9534	0.0112	0.0152	-0.0001	0.0273	0.0023	0.0027	0.0003	0.0064	8.005e-07	2.055e-08	0.7678	2.195e-05	RGAG1(nearest)
CHRDL1	rs145162217	FALSE	23_109933024_C_T	X	109933024	FEV1/FVC		T	C	0.5271	0.4729	-5.936	2.92e-09	????????-????????????????????????????????--+--????	ALHS ALSPAC ARIC_AA ARIC_EA B58C BHS CHSAA CHSEA CKB EPIC EXCEED FHS FinnTwin GS20K H2000 HCHS hunt KORA_F4 KORA_S3 Korcula LBC1936 MESA_AFA_new MESA_CAU_new MESA_HIS_new NEO NFBC66 NFBC86 orcades PIVUS QBB Raine RS1 RS2 RS3 SAPALDIA_Edinburgh SAPALDIA_Gabriel SHIP-1 SHIP-TREND-0 SHIP-TREND-0_B2 Split Twins_UK UKB_AFR UKB_AMR UKB_EAS UKB_EUR UKB_SAS UKHLS VIKING Vis YFS	0.472379	0.883739	0.270509	0.520331	0.338496	417230	417230	417230	333515	0.4459	0.4424	0.4654	0.473	-0.0012	0.0012	-0.0006	-0.0056	0.0011	0.0012	0.0001	0.0032	0.2725	0.3301	3.454e-06	0.08627	CHRDL1(nearest)
SLC25A5	rs454741	FALSE	23_118630622_A_G	X	118630622	FEV1/FVC		A	G	0.3042	0.3042	6.721	1.81e-11	?+??-?????+++???+????????++???+???+++++??--+++????	ALHS ALSPAC ARIC_AA ARIC_EA B58C BHS CHSAA CHSEA CKB EPIC EXCEED FHS FinnTwin GS20K H2000 HCHS hunt KORA_F4 KORA_S3 Korcula LBC1936 MESA_AFA_new MESA_CAU_new MESA_HIS_new NEO NFBC66 NFBC86 orcades PIVUS QBB Raine RS1 RS2 RS3 SAPALDIA_Edinburgh SAPALDIA_Gabriel SHIP-1 SHIP-TREND-0 SHIP-TREND-0_B2 Split Twins_UK UKB_AFR UKB_AMR UKB_EAS UKB_EUR UKB_SAS UKHLS VIKING Vis YFS	0.307034	0.215772	0.26274	0.216335	0.254533	404112	404112	404112	385047	0.3063	0.306	0.3051	0.315	0.004	0.001	0.0008	0.0125	0.001	0.0012	0.0001	0.0029	7.949e-05	0.3894	9.203e-10	1.486e-05	NDUFA1(rare_disease), SLC25A5(nearest)
XIAP	rs28382749	FALSE	23_123045046_A_G	X	123045046	FEV1	FEV1,FVC	A	G	0.7756	0.2244	8.727	2.62e-18	?+??+???+?-++???+????????++???-???+-+++?++--++????	ALHS ALSPAC ARIC_AA ARIC_EA B58C BHS CHSAA CHSEA CKB EPIC EXCEED FHS FinnTwin GS20K H2000 HCHS hunt KORA_F4 KORA_S3 Korcula LBC1936 MESA_AFA_new MESA_CAU_new MESA_HIS_new NEO NFBC66 NFBC86 orcades PIVUS QBB Raine RS1 RS2 RS3 SAPALDIA_Edinburgh SAPALDIA_Gabriel SHIP-1 SHIP-TREND-0 SHIP-TREND-0_B2 Split Twins_UK UKB_AFR UKB_AMR UKB_EAS UKB_EUR UKB_SAS UKHLS VIKING Vis YFS	0.807301	0.853612	0.646541	0.791624	0.5938	491014	491014	491014	388232	0.758	0.7543	0.781	0.8002	0.0087	0.0096	0.0005	0.0191	0.001	0.0011	0.0001	0.0033	8.79e-19	2.926e-17	0.001084	7.107e-09	XIAP(nearest)
UTP14A	rs2281277	FALSE	23_129058737_A_C	X	129058737	FEV1/FVC		A	C	0.8657	0.1343	-6.353	2.11e-10	?-??-???-?--+???-????????+-???-???--+--?+-++-+????	ALHS ALSPAC ARIC_AA ARIC_EA B58C BHS CHSAA CHSEA CKB EPIC EXCEED FHS FinnTwin GS20K H2000 HCHS hunt KORA_F4 KORA_S3 Korcula LBC1936 MESA_AFA_new MESA_CAU_new MESA_HIS_new NEO NFBC66 NFBC86 orcades PIVUS QBB Raine RS1 RS2 RS3 SAPALDIA_Edinburgh SAPALDIA_Gabriel SHIP-1 SHIP-TREND-0 SHIP-TREND-0_B2 Split Twins_UK UKB_AFR UKB_AMR UKB_EAS UKB_EUR UKB_SAS UKHLS VIKING Vis YFS	0.903089	0.555243	0.694876	0.895933	0.822318	490766	490766	490766	387984	0.8305	0.8245	0.863	0.891	-0.0013	0.0033	-0.0011	-0.0251	0.0012	0.0014	0.0002	0.0043	0.2676	0.01803	4.727e-09	8.31e-09	UTP14A(nearest)
ELF4	rs210034	FALSE	23_129251559_A_G	X	129251559	FVC		A	G	0.5792	0.4208	6.713	1.91e-11	?+??+???+?++-???+????????-+???-???+-+--?+++-++????	ALHS ALSPAC ARIC_AA ARIC_EA B58C BHS CHSAA CHSEA CKB EPIC EXCEED FHS FinnTwin GS20K H2000 HCHS hunt KORA_F4 KORA_S3 Korcula LBC1936 MESA_AFA_new MESA_CAU_new MESA_HIS_new NEO NFBC66 NFBC86 orcades PIVUS QBB Raine RS1 RS2 RS3 SAPALDIA_Edinburgh SAPALDIA_Gabriel SHIP-1 SHIP-TREND-0 SHIP-TREND-0_B2 Split Twins_UK UKB_AFR UKB_AMR UKB_EAS UKB_EUR UKB_SAS UKHLS VIKING Vis YFS	0.589804	0.196003	0.567848	0.523173	0.488859	486461	486461	486461	387469	0.5674	0.5679	0.5718	0.5791	0.0045	0.0067	-0.0002	0.0039	0.0008	0.001	0.0001	0.0027	6.85e-08	5.256e-12	0.1008	0.1454	ELF4(nearest)
GPC3	rs185107125	FALSE	23_133036190_A_G	X	133036190	FEV1		A	G	0.0082	0.0082	-5.897	3.7e-09	?-??-?????---???-????????-+???-???-----??+-?-+????	ALHS ALSPAC ARIC_AA ARIC_EA B58C BHS CHSAA CHSEA CKB EPIC EXCEED FHS FinnTwin GS20K H2000 HCHS hunt KORA_F4 KORA_S3 Korcula LBC1936 MESA_AFA_new MESA_CAU_new MESA_HIS_new NEO NFBC66 NFBC86 orcades PIVUS QBB Raine RS1 RS2 RS3 SAPALDIA_Edinburgh SAPALDIA_Gabriel SHIP-1 SHIP-TREND-0 SHIP-TREND-0_B2 Split Twins_UK UKB_AFR UKB_AMR UKB_EAS UKB_EUR UKB_SAS UKHLS VIKING Vis YFS	0.00829449	0.000868367	0.000387393	0.00519278	0.000790743	395404	395404	395404	378248	0.0086	0.0086	0.0086	0.0084	-0.031	-0.0349	-0.0009	-0.0516	0.0053	0.0064	0.0007	0.0155	6.565e-09	4.153e-08	0.2072	0.0008348	GPC3(nearest)
ARHGEF6	rs473838	FALSE	23_135835951_C_T	X	135835951	FVC		T	C	0.5535	0.4465	-6.131	8.71e-10	?+??-???-?---???-????????--???-???+-+--?+-++--????	ALHS ALSPAC ARIC_AA ARIC_EA B58C BHS CHSAA CHSEA CKB EPIC EXCEED FHS FinnTwin GS20K H2000 HCHS hunt KORA_F4 KORA_S3 Korcula LBC1936 MESA_AFA_new MESA_CAU_new MESA_HIS_new NEO NFBC66 NFBC86 orcades PIVUS QBB Raine RS1 RS2 RS3 SAPALDIA_Edinburgh SAPALDIA_Gabriel SHIP-1 SHIP-TREND-0 SHIP-TREND-0_B2 Split Twins_UK UKB_AFR UKB_AMR UKB_EAS UKB_EUR UKB_SAS UKHLS VIKING Vis YFS	0.498629	0.901513	0.782422	0.61643	0.784705	490546	490546	490546	387764	0.5567	0.5603	0.5296	0.5111	-0.0031	-0.0056	0.0002	-0.0029	0.0008	0.001	0.0001	0.0026	0.0002584	1.568e-08	0.1765	0.2748	ARHGEF6(nearest)
GAB3	rs5945108	FALSE	23_153904397_A_G	X	153904397	FVC	FVC,FEV1	A	G	0.7487	0.2513	5.89	3.87e-09	?+??-???+?+?-???+????????+-???-???+-+++?----+-????	ALHS ALSPAC ARIC_AA ARIC_EA B58C BHS CHSAA CHSEA CKB EPIC EXCEED FHS FinnTwin GS20K H2000 HCHS hunt KORA_F4 KORA_S3 Korcula LBC1936 MESA_AFA_new MESA_CAU_new MESA_HIS_new NEO NFBC66 NFBC86 orcades PIVUS QBB Raine RS1 RS2 RS3 SAPALDIA_Edinburgh SAPALDIA_Gabriel SHIP-1 SHIP-TREND-0 SHIP-TREND-0_B2 Split Twins_UK UKB_AFR UKB_AMR UKB_EAS UKB_EUR UKB_SAS UKHLS VIKING Vis YFS	0.713756	0.960474	0.892394	0.819901	0.824372	482633	482633	482633	386827	0.7268	0.7298	0.7133	0.7132	0.0051	0.0069	-0.0001	0.0063	0.001	0.0011	0.0001	0.0029	1.105e-07	7.058e-10	0.5191	0.02954	DKC1(rare_disease), FLNA(rare_disease), GAB3(nearest), IKBKG(rare_disease)

### Sheet: Supp Table 7
Look up of lung function signals in GSCAN smoking meta-analysis
				Lung function								Smoking														UKB EUR smk/nonsmk	320656
																										smokers	147215
																										non-smokers	173441
locus	start	end	sentinel	chr	pos	trait	effect	other	eaf	Z	P	pheno	CHROM	POS	RSID	effect	other	effect freq	BETA	SE	N	PVALUE	SNPID	R2	BETA.aln	SNP	effect	other	effect.FREQ.smk	BETA.smk	SE.smk	P_BOLT_LMM.smk	effect.FREQ.nonsmk	BETA.nonsmk	SE.nonsmk	P_BOLT_LMM.nonsmk
locus217	77828086	79828086	15_78828086_G_T	15	78828086	FEV1	T	G	0.285	-11.949	6.58e-33	CigarettesPerDay	15	78828086	rs72738786	G	T	0.327	0.181359	0.00591528	257341	2.13e-206	15_78828086_G_T	1	0.181359	rs72738786	G	T	0.669364	0.0531116	0.00388986	2.7e-42	0.664342	0.00339789	0.00356976	0.36
locus155	135452411	137452411	9_136452411_A_G	9	136452411	FEV1/FVC	A	G	0.0964	-6.172	6.73e-10	SmokingCessation	9	136452411	rs113067637	G	A	0.0876	0.0860297	0.00942031	261778	6.61e-20	9_136452411_A_G	1	0.0860297	rs113067637	G	A	0.896422	0.037695	0.00617949	1.7e-09	0.898514	0.00975995	0.00573475	0.075
locus158	126915210	128915210	9_127915210_C_T	9	127915210	FEV1	T	C	0.699	-6.121	9.32e-10	SmokingCessation	9	127915210	rs7867749	T	C	0.295	-0.027791	0.00562613	312821	7.79e-07	9_127915210_C_T	1	0.027791	rs7867749	T	C	0.689154	-0.0154025	0.00395003	9.4e-05	0.683836	-0.00954676	0.0036233	0.0094
locus129	68329347	70329347	7_69329347_A_G	7	69329347	FEV1/FVC	A	G	0.36	-6.613	3.77e-11	SmokingInitiation	7	69329347	rs1014416	G	A	0.402	0.0154388	0.0036289	632802	2.09e-05	7_69329347_A_G	1	0.0154388	rs1014416	G	A	0.588688	0.0119304	0.00372186	0.0012	0.59313	0.0096927	0.00343179	0.0052
locus152	20980514	22980514	10_21980514_A_G	10	21980514	FVC	A	G	0.253	-6.154	7.56e-10	SmokingInitiation	10	21980514	rs1243194	G	A	0.297	0.0245803	0.00392595	632802	3.88e-10	10_21980514_A_G	1	0.0245803	rs1243194	G	A	0.707839	0.022693	0.00403368	1.9e-08	0.713209	0.0107173	0.0037248	0.0051
locus224	51203515	53203515	16_52203515_G_T	16	52203515	FEV1	T	G	0.402	6.666	2.64e-11	CigarettesPerDay	16	52203515	rs12919852	G	T	0.374	-0.0239154	0.00576651	262014	3.37e-05	16_52203515_G_T	1	-0.0239154	rs12919852	G	T	0.662748	-0.0204819	0.00387048	1.1e-07	0.663979	-0.0115392	0.00356304	0.00069
locus43	143275787	146799709	2_145799709_A_G	2	145799709	FEV1/FVC	A	G	0.192	-7.801	6.14e-15	SmokingInitiation	2	145799709	rs76138249	G	A	0.225	0.0213652	0.00423093	632802	4.41e-07	2_145799709_A_G	1	0.0213652	rs76138249	G	A	0.772012	0.0279931	0.00436294	1.4e-10	0.775514	0.0161825	0.00403402	5.3e-05
locus216	36535298	38535298	17_37535298_C_T	17	37535298	FVC	T	C	0.27	-7.967	1.63e-15	SmokingInitiation	17	37535298	rs113414512	C	T	0.278	0.0174208	0.00409477	632802	2.05e-05	17_37535298_C_T	1	0.0174208	rs113414512	C	T	0.743777	0.0204098	0.00419148	1.3e-06	0.746897	0.0178588	0.00386402	2.9e-06

### Sheet: Supp Table 8
MR-MEGA ancestry-adjusted meta-regression results and heterogeneity due to ancestry
trait	sentinel	chr	pos	effect	other	eaf	N sample	N cohort	Studies	Direction	beta_0	se_0	beta_1	se_1	beta_2	se_2	beta_3	se_3	beta_4	se_4	chisq_association	ndf_association	Pvalue_association	chisq_ancestry_het	ndf_ancestry_het	Pvalue_ancestry_het	chisq_residual_het	ndf_residual_het	Pvalue_residual_het	lnBF
FVC	6_26207174_A_T	6	26207174	A	T	0.636748	420050	7	ARIC_AA,CKB,UKB_AFR,UKB_AMR,UKB_EAS,UKB_EUR,UKB_SAS	++----+	-0.011262	0.0109758	-0.110493	0.294784	-0.155085	0.161036	0.214325	1.76731	-0.297992	0.9	62.4583	5	3.77e-12	28.5217	4	9.78e-06	12.6422	2	0.0018	26.3644
FVC	19_41126140_A_T	19	41126140	A	T	0.590674	578066	47	ALHS,ALSPAC,ARIC_AA,ARIC_EA,B58C,BHS,CHSAA,CHSEA,CKB,EPIC,EXCEED,FHS,FinnTwin,GS20K,H2000,HCHS,hunt,KORA,Korcula,LBC1936,MESA_AFA_new,MESA_CAU_new,MESA_HIS_new,NEO,NFBC66,NFBC86,orcades,PIVUS,QBB,Raine,RS1,RS2,RS3,SAPALDIA_Edinburgh,SAPALDIA_Gabriel,SHIP-1,SHIP-TREND-0_B2,SHIP-TREND-0,Split,Twins_UK,UKB_AFR,UKB_AMR,UKB_EAS,UKB_EUR,UKB_SAS,VIKING,Vis,YFS	+-+-----+-+---?--+-+--------++-+--+--+-------+--	-0.01186	0.0014541	0.0770804	0.0408302	-0.031174	0.0257196	-0.156233	0.137737	0.204	0.136	105.42	5	1.91e-17	27.3285	4	1.71e-05	38.8932	42	0.608	43.0846
FF	15_71805006_C_T	15	71805006	T	C	0.174323	480876	44	ALHS,ALSPAC,ARIC_AA,ARIC_EA,B58C,BHS,CHSAA,CHSEA,EPIC,EXCEED,FHS,FinnTwin,GS20K,H2000,HCHS,hunt,Korcula,LBC1936,MESA_AFA_new,MESA_CAU_new,MESA_HIS_new,NFBC66,NFBC86,orcades,PIVUS,Raine,RS1,RS2,RS3,SAPALDIA_Edinburgh,SAPALDIA_Gabriel,SHIP-1,SHIP-TREND-0_B2,SHIP-TREND-0_B2,SHIP-TREND-0,Split,Twins_UK,UKB_AFR,UKB_AMR,UKB_EUR,UKB_SAS,VIKING,Vis,YFS	+----++++--+----+-------------+---+---------	-0.002941	0.0003549	-0.019724	0.0106429	0.0091963	0.0388273	-0.087912	0.0268452	0.0305	0.0431	183.303	5	1.21e-17	25.8927	4	3.33e-05	49.6912	39	0.117257	82.1912
FVC	2_56106928_C_T	2	56106928	T	C	0.301419	570823	47	ALHS,ALSPAC,ARIC_AA,ARIC_EA,B58C,BHS,CHSAA,CHSEA,CKB,EPIC,EXCEED,FHS,FinnTwin,GS20K,H2000,HCHS,hunt,Korcula,LBC1936,MESA_AFA_new,MESA_CAU_new,MESA_HIS_new,NEO,NFBC66,NFBC86,orcades,PIVUS,Raine,RS1,RS2,RS3,SAPALDIA_Edinburgh,SAPALDIA_Gabriel,SHIP-1,SHIP-TREND-0_B2,SHIP-TREND-0_B2,SHIP-TREND-0,Split,Twins_UK,UKB_AFR,UKB_AMR,UKB_EAS,UKB_EUR,UKB_SAS,VIKING,Vis,YFS	------+------------+-------++-------+-+--+-----	-0.017776	0.0022115	0.0588437	0.0768205	-0.05675	0.0451217	0.0621392	0.20029	0.0231	0.194	206.925	5	1.91e-17	25.6226	4	3.77e-05	58.7412	42	0.0447	93.8373
FEV1	3_169295436_A_G	3	169000000	A	G	0.811602	568024	46	ALHS,ALSPAC,ARIC_AA,ARIC_EA,B58C,BHS,CHSAA,CHSEA,CKB,EPIC,EXCEED,FHS,FinnTwin,GS20K,H2000,HCHS,hunt,Korcula,LBC1936,MESA_AFA_new,MESA_CAU_new,MESA_HIS_new,NEO,NFBC66,NFBC86,orcades,PIVUS,Raine,RS1,RS2,RS3,SAPALDIA_Edinburgh,SAPALDIA_Gabriel,SHIP-1,SHIP-TREND-0_B2,SHIP-TREND-0_B2,SHIP-TREND-0,Split,Twins_UK,UKB_AFR,UKB_EAS,UKB_EUR,UKB_SAS,VIKING,Vis,YFS	++++++++++++++++++-++++-++++++-+++++++-++++++-	0.0152282	0.0016602	0.0396604	0.0490651	0.092155	0.0291771	-0.093298	0.16488	0.0428	0.154	136.172	5	1.56e-17	25.5692	4	3.86e-05	42.2771	41	0.416	58.5146
FF	2_18287623_C_T	2	18287623	T	C	0.838469	566145	46	ALHS,ALSPAC,ARIC_AA,ARIC_EA,B58C,BHS,CHSAA,CHSEA,CKB,EPIC,EXCEED,FHS,FinnTwin,GS20K,H2000,HCHS,hunt,Korcula,LBC1936,MESA_AFA_new,MESA_CAU_new,MESA_HIS_new,NFBC66,NFBC86,orcades,PIVUS,Raine,RS1,RS2,RS3,SAPALDIA_Edinburgh,SAPALDIA_Gabriel,SHIP-1,SHIP-TREND-0_B2,SHIP-TREND-0_B2,SHIP-TREND-0,Split,Twins_UK,UKB_AFR,UKB_AMR,UKB_EAS,UKB_EUR,UKB_SAS,VIKING,Vis,YFS	------+------------------+++++-----+-+-----+--	-0.002707	0.0002746	0.0102793	0.0061635	-0.004512	0.0067448	-0.109943	0.0311004	0.042	0.0309	225.776	5	1.21e-17	22.7035	4	0.000145121	55.1337	41	0.0691102	103.317
FF	3_53712091_A_G	3	53712091	A	G	0.728239	452970	12	ARIC_AA,CKB,H2000,HCHS,hunt,MESA_AFA_new,MESA_HIS_new,UKB_AFR,UKB_AMR,UKB_EAS,UKB_EUR,UKB_SAS	+++-++-+--+-	0.0011211	0.0003477	-0.005577	0.0080391	-0.001067	0.0063618	0.0830144	0.0451046	0.0681	0.0363	109.865	5	1.91e-17	22.551	4	0.000155653	15.5969	7	0.0291	48.7204
FVC	20_62372706_A_G	20	62372706	A	G	0.636587	581882	48	ALHS,ALSPAC,ARIC_AA,ARIC_EA,B58C,BHS,CHSAA,CHSEA,CKB,EPIC,EXCEED,FHS,FinnTwin,GS20K,H2000,HCHS,hunt,KORA,Korcula,LBC1936,MESA_AFA_new,MESA_CAU_new,MESA_HIS_new,NEO,NFBC66,NFBC86,orcades,PIVUS,QBB,Raine,RS1,RS2,RS3,SAPALDIA_Edinburgh,SAPALDIA_Gabriel,SHIP-1,SHIP-TREND-0_B2,SHIP-TREND-0,Split,Twins_UK,UKB_AFR,UKB_AMR,UKB_EAS,UKB_EUR,UKB_SAS,VIKING,Vis,YFS	------------+-----+-++----+------------+--------	-0.013611	0.0014477	0.0879937	0.0408257	-0.02484	0.0255576	0.125316	0.133403	-0.0566	0.141	164.306	5	1.91e-17	21.9874	4	0.000201584	36.0964	43	0.763	72.4748
FF	4_13234668_A_G	4	13234668	A	G	0.277536	420050	7	ALHS,ALSPAC,ARIC_AA,ARIC_EA,B58C,BHS,CHSAA,CHSEA,CKB,EPIC,EXCEED,FHS,FinnTwin,GS20K,H2000,HCHS,hunt,KORA,Korcula,LBC1936,MESA_AFA_new,MESA_CAU_new,MESA_HIS_new,NFBC66,NFBC86,orcades,PIVUS,QBB,Raine,RS1,RS2,RS3,SAPALDIA_Edinburgh,SAPALDIA_Gabriel,SHIP-1,SHIP-TREND-0_B2,SHIP-TREND-0,Split,Twins_UK,UKB_AFR,UKB_AMR,UKB_EAS,UKB_EUR,UKB_SAS,VIKING,Vis,YFS	??+?????-??????????????????????????????++---???	-0.001987	0.0004116	0.0193974	0.0066027	0.0242385	0.0088275	-0.17433	0.0746002	0.136	0.0405	51.6147	5	6.47e-10	21.2146	4	0.000287104	1.83704	2	0.399	20.9426
FVC	12_28588242_C_T	12	28588242	T	C	0.549634	551457	42	ALHS,ALSPAC,ARIC_AA,ARIC_EA,B58C,BHS,CHSAA,CHSEA,CKB,EPIC,EXCEED,FHS,FinnTwin,GS20K,H2000,hunt,Korcula,LBC1936,MESA_CAU_new,NEO,NFBC66,NFBC86,orcades,PIVUS,Raine,RS1,RS2,RS3,SAPALDIA_Edinburgh,SAPALDIA_Gabriel,SHIP-1,SHIP-TREND-0_B2,SHIP-TREND-0_B2,SHIP-TREND-0,Split,Twins_UK,UKB_AFR,UKB_EAS,UKB_EUR,UKB_SAS,VIKING,Vis,YFS	+-+++--+++++++?+++++++++-+-++++++++++++++++	0.01813	0.0023019	-0.032729	0.0671867	0.0453197	0.0405724	0.0973977	0.249221	-0.149	0.219	251.997	5	1.21e-17	21.0007	4	0.000316563	77.7914	37	0.0001	116.654
FVC	1_150547747_A_G	1	151000000	A	G	0.541921	581867	48	ALHS,ALSPAC,ARIC_AA,ARIC_EA,B58C,BHS,CHSAA,CHSEA,CKB,EPIC,EXCEED,FHS,FinnTwin,GS20K,H2000,HCHS,hunt,KORA,Korcula,LBC1936,MESA_AFA_new,MESA_CAU_new,MESA_HIS_new,NEO,NFBC66,NFBC86,orcades,PIVUS,QBB,Raine,RS1,RS2,RS3,SAPALDIA_Edinburgh,SAPALDIA_Gabriel,SHIP-1,SHIP-TREND-0_B2,SHIP-TREND-0,Split,Twins_UK,UKB_AFR,UKB_AMR,UKB_EAS,UKB_EUR,UKB_SAS,VIKING,Vis,YFS	----------+-+----+----+-+----+-++-----++------++	-0.012706	0.0015256	0.0376732	0.044628	-0.045091	0.0280185	0.235073	0.136219	-0.0755	0.142	152.628	5	1.91e-17	20.0145	4	0.000496129	46.0695	43	0.346	66.636
FVC	2_18702313_C_T	2	18702313	T	C	0.168498	570813	47	ALHS,ALSPAC,ARIC_AA,ARIC_EA,B58C,BHS,CHSAA,CHSEA,CKB,EPIC,EXCEED,FHS,FinnTwin,GS20K,H2000,HCHS,hunt,Korcula,LBC1936,MESA_AFA_new,MESA_CAU_new,MESA_HIS_new,NEO,NFBC66,NFBC86,orcades,PIVUS,Raine,RS1,RS2,RS3,SAPALDIA_Edinburgh,SAPALDIA_Gabriel,SHIP-1,SHIP-TREND-0_B2,SHIP-TREND-0_B2,SHIP-TREND-0,Split,Twins_UK,UKB_AFR,UKB_AMR,UKB_EAS,UKB_EUR,UKB_SAS,VIKING,Vis,YFS	+-++++++++++++-+++-+-++++++-++++-++++++-++++---	0.0183145	0.0023198	-0.148325	0.0590462	-0.023321	0.0355234	-0.441498	0.237864	-0.252	0.253	113.156	5	1.91e-17	18.6309	4	0.000928629	35.2942	42	0.758	46.9528
FVC	1_200093887_G_T	1	200000000	T	G	0.477331	570820	47	ALHS,ALSPAC,ARIC_AA,ARIC_EA,B58C,BHS,CHSAA,CHSEA,CKB,EPIC,EXCEED,FHS,FinnTwin,GS20K,H2000,HCHS,hunt,Korcula,LBC1936,MESA_AFA_new,MESA_CAU_new,MESA_HIS_new,NEO,NFBC66,NFBC86,orcades,PIVUS,Raine,RS1,RS2,RS3,SAPALDIA_Edinburgh,SAPALDIA_Gabriel,SHIP-1,SHIP-TREND-0_B2,SHIP-TREND-0_B2,SHIP-TREND-0,Split,Twins_UK,UKB_AFR,UKB_AMR,UKB_EAS,UKB_EUR,UKB_SAS,VIKING,Vis,YFS	-+-++-+++++-+++++-++++++++-+++++++--++-++++--+-	0.0080802	0.0013728	-0.072376	0.0368888	0.0212147	0.0238077	0.314587	0.140878	0.118	0.138	80.3554	5	7.27e-16	18.2186	4	0.0011184	39.4273	42	0.585	30.5523
FF	11_34926845_T_TACA	11	34926845	T	TACA	0.692004	452971	12	ALHS,ALSPAC,ARIC_AA,ARIC_EA,B58C,BHS,CHSAA,CHSEA,CKB,EPIC,EXCEED,FHS,FinnTwin,GS20K,H2000,HCHS,hunt,Korcula,LBC1936,MESA_AFA_new,MESA_CAU_new,MESA_HIS_new,NFBC66,NFBC86,orcades,PIVUS,Raine,RS1,RS2,RS3,SAPALDIA_Edinburgh,SAPALDIA_Gabriel,SHIP-1,SHIP-TREND-0_B2,SHIP-TREND-0_B2,SHIP-TREND-0,Split,Twins_UK,UKB_AFR,UKB_AMR,UKB_EAS,UKB_EUR,UKB_SAS,VIKING,Vis,YFS	??+?????-?????---??+?-????????????????-++-+???	-0.0006	0.0002291	0.0026168	0.0054052	0.0065003	0.0043365	-0.037691	0.0307525	-0.0602	0.0229	57.0576	5	4.92e-11	17.7654	4	0.00137139	7.50818	7	0.378	22.3165
FF	11_70044451_A_G	11	70044451	A	G	0.163406	566145	46	ALHS,ALSPAC,ARIC_AA,ARIC_EA,B58C,BHS,CHSAA,CHSEA,CKB,EPIC,EXCEED,FHS,FinnTwin,GS20K,H2000,HCHS,hunt,Korcula,LBC1936,MESA_AFA_new,MESA_CAU_new,MESA_HIS_new,NFBC66,NFBC86,orcades,PIVUS,Raine,RS1,RS2,RS3,SAPALDIA_Edinburgh,SAPALDIA_Gabriel,SHIP-1,SHIP-TREND-0_B2,SHIP-TREND-0_B2,SHIP-TREND-0,Split,Twins_UK,UKB_AFR,UKB_AMR,UKB_EAS,UKB_EUR,UKB_SAS,VIKING,Vis,YFS	++-++-++-+++--+++----+++++--++++++++-+-+-+++++	0.0014559	0.0002502	-0.01646	0.0071185	0.0025589	0.0058661	-0.006801	0.026152	-0.0612	0.0249	80.1062	5	8.15e-16	17.5871	4	0.00148575	48.0219	41	0.21	30.4815
FF	14_54419106_A_C	14	54419106	A	C	0.583617	552836	43	ALHS,ALSPAC,ARIC_AA,ARIC_EA,B58C,BHS,CHSAA,CHSEA,CKB,EPIC,EXCEED,FHS,FinnTwin,GS20K,H2000,HCHS,hunt,KORA,Korcula,LBC1936,MESA_AFA_new,MESA_CAU_new,MESA_HIS_new,NFBC66,NFBC86,orcades,PIVUS,QBB,Raine,RS1,RS2,RS3,SAPALDIA_Edinburgh,SAPALDIA_Gabriel,SHIP-1,SHIP-TREND-0_B2,SHIP-TREND-0,Split,Twins_UK,UKB_AFR,UKB_AMR,UKB_EAS,UKB_EUR,UKB_SAS,VIKING,Vis,YFS	++++++-+0++++++?++++?+?++++?--+++---+--+--+-+++	0.0015848	0.0002326	-0.002053	0.0063428	0.0108817	0.0050497	0.0486324	0.0225244	0.0253	0.0228	154.323	5	1.91e-17	17.2541	4	0.00172511	54.4699	38	0.0406	67.7585
FF	14_36686604_C_T	14	36686604	T	C	0.555614	566147	46	ALHS,ALSPAC,ARIC_AA,ARIC_EA,B58C,BHS,CHSAA,CHSEA,CKB,EPIC,EXCEED,FHS,FinnTwin,GS20K,H2000,HCHS,hunt,Korcula,LBC1936,MESA_AFA_new,MESA_CAU_new,MESA_HIS_new,NFBC66,NFBC86,orcades,PIVUS,Raine,RS1,RS2,RS3,SAPALDIA_Edinburgh,SAPALDIA_Gabriel,SHIP-1,SHIP-TREND-0_B2,SHIP-TREND-0_B2,SHIP-TREND-0,Split,Twins_UK,UKB_AFR,UKB_AMR,UKB_EAS,UKB_EUR,UKB_SAS,VIKING,Vis,YFS	-+-+-+-+---+-++------+--+++-+++++++----+++-++-	0.0004845	0.0001733	-0.011702	0.0050524	0.0031808	0.0037376	-0.024372	0.0173312	0.0171	0.0174	52.8151	5	3.67e-10	17.2212	4	0.00175071	39.2745	41	0.547	16.8359
FVC	15_67640129_C_T	15	67640129	T	C	0.73165	566297	46	ALHS,ALSPAC,ARIC_AA,ARIC_EA,B58C,BHS,CHSAA,CHSEA,CKB,EPIC,EXCEED,FHS,FinnTwin,GS20K,H2000,HCHS,hunt,Korcula,LBC1936,MESA_AFA_new,MESA_CAU_new,MESA_HIS_new,NEO,NFBC66,NFBC86,orcades,PIVUS,Raine,RS1,RS2,RS3,SAPALDIA_Edinburgh,SAPALDIA_Gabriel,SHIP-1,SHIP-TREND-0_B2,SHIP-TREND-0_B2,SHIP-TREND-0,Split,Twins_UK,UKB_AFR,UKB_AMR,UKB_EAS,UKB_EUR,UKB_SAS,VIKING,Vis,YFS	++-+++++++++++?++--+++++-++-+-+-+++++--++++++++	0.011047	0.0023025	0.0001293	0.073239	0.0591843	0.0424293	-0.316249	0.250254	0.139	0.21	93.9772	5	1.91e-17	17.2087	4	0.0017605	60.064	41	0.0276	37.417
FF	1_201422201_A_G	1	201000000	A	G	0.56923	566154	46	ALHS,ALSPAC,ARIC_AA,ARIC_EA,B58C,BHS,CHSAA,CHSEA,CKB,EPIC,EXCEED,FHS,FinnTwin,GS20K,H2000,HCHS,hunt,Korcula,LBC1936,MESA_AFA_new,MESA_CAU_new,MESA_HIS_new,NFBC66,NFBC86,orcades,PIVUS,Raine,RS1,RS2,RS3,SAPALDIA_Edinburgh,SAPALDIA_Gabriel,SHIP-1,SHIP-TREND-0_B2,SHIP-TREND-0_B2,SHIP-TREND-0,Split,Twins_UK,UKB_AFR,UKB_AMR,UKB_EAS,UKB_EUR,UKB_SAS,VIKING,Vis,YFS	+--------+++-----+-+----++-----+------+----+--	-0.001277	0.0001561	0.0064881	0.0044273	0.0126259	0.0038972	-0.001464	0.0153699	0.0606	0.0162	78.9932	5	1.38e-15	16.8407	4	0.00207564	30.5086	41	0.885	29.925
FVC	3_99420192_C_T	3	99420192	T	C	0.0850037	570820	47	ALHS,ALSPAC,ARIC_AA,ARIC_EA,B58C,BHS,CHSAA,CHSEA,CKB,EPIC,EXCEED,FHS,FinnTwin,GS20K,H2000,HCHS,hunt,Korcula,LBC1936,MESA_AFA_new,MESA_CAU_new,MESA_HIS_new,NEO,NFBC66,NFBC86,orcades,PIVUS,Raine,RS1,RS2,RS3,SAPALDIA_Edinburgh,SAPALDIA_Gabriel,SHIP-1,SHIP-TREND-0_B2,SHIP-TREND-0_B2,SHIP-TREND-0,Split,Twins_UK,UKB_AFR,UKB_AMR,UKB_EAS,UKB_EUR,UKB_SAS,VIKING,Vis,YFS	------+------+---+-+++--+++-----+----+++++-----	-0.018992	0.0022691	0.121498	0.0508741	-0.009357	0.0334461	-0.078763	0.248508	0.301	0.206	93.8656	5	2.26e-17	16.6233	4	0.00228732	40.0908	42	0.555	37.3074
FEV1	3_168709843_G_T	3	169000000	T	G	0.249436	568025	46	ALHS,ALSPAC,ARIC_AA,ARIC_EA,B58C,BHS,CHSAA,CHSEA,CKB,EPIC,EXCEED,FHS,FinnTwin,GS20K,H2000,HCHS,hunt,Korcula,LBC1936,MESA_AFA_new,MESA_CAU_new,MESA_HIS_new,NEO,NFBC66,NFBC86,orcades,PIVUS,Raine,RS1,RS2,RS3,SAPALDIA_Edinburgh,SAPALDIA_Gabriel,SHIP-1,SHIP-TREND-0_B2,SHIP-TREND-0_B2,SHIP-TREND-0,Split,Twins_UK,UKB_AFR,UKB_AMR,UKB_EAS,UKB_EUR,UKB_SAS,VIKING,Vis,YFS	-+---------------+-+--------+----+++----?+---+-	-0.013299	0.0017852	0.0594402	0.0481	-0.016819	0.0302904	0.0439761	0.18917	0.168	0.187	150.829	5	1.91e-17	16.1738	4	0.00279463	61.719	41	0.0198	65.843
FEV1	1_10712465_C_T	1	10712465	T	C	0.050183	567034	46	ALHS,ALSPAC,ARIC_AA,ARIC_EA,B58C,BHS,CHSAA,CHSEA,CKB,EPIC,EXCEED,FHS,FinnTwin,GS20K,HCHS,hunt,Korcula,LBC1936,MESA_AFA_new,MESA_CAU_new,MESA_HIS_new,NEO,NFBC66,NFBC86,orcades,PIVUS,Raine,RS1,RS2,RS3,SAPALDIA_Edinburgh,SAPALDIA_Gabriel,SHIP-1,SHIP-TREND-0_B2,SHIP-TREND-0_B2,SHIP-TREND-0,Split,Twins_UK,UKB_AFR,UKB_AMR,UKB_EAS,UKB_EUR,UKB_SAS,VIKING,Vis,YFS	------+---+------++----++---+++--++---+-----++	-0.013	0.0022482	0.102846	0.0392344	-0.024758	0.0318912	0.70343	0.287611	0.037	0.195	48.8762	5	2.35e-09	15.9904	4	0.00303208	28.7189	41	0.926	14.8665
FVC	16_3583173_C_T	16	3583173	T	C	0.22698	581879	48	ALHS,ALSPAC,ARIC_AA,ARIC_EA,B58C,BHS,CHSAA,CHSEA,CKB,EPIC,EXCEED,FHS,FinnTwin,GS20K,H2000,HCHS,hunt,KORA,Korcula,LBC1936,MESA_AFA_new,MESA_CAU_new,MESA_HIS_new,NEO,NFBC66,NFBC86,orcades,PIVUS,QBB,Raine,RS1,RS2,RS3,SAPALDIA_Edinburgh,SAPALDIA_Gabriel,SHIP-1,SHIP-TREND-0_B2,SHIP-TREND-0,Split,Twins_UK,UKB_AFR,UKB_AMR,UKB_EAS,UKB_EUR,UKB_SAS,VIKING,Vis,YFS	+-----+------------+------+---0+---+-+-+------++	-0.017467	0.0016091	0.0656805	0.043818	-0.027118	0.0279	-0.073461	0.147075	0.177873	0.155	164.425	5	1.91e-17	15.7519	4	0.00337079	37.8188	43	0.695	72.5346
FF	1_92077097_A_G	1	92077097	A	G	0.815034	566155	46	ALHS,ALSPAC,ARIC_AA,ARIC_EA,B58C,BHS,CHSAA,CHSEA,CKB,EPIC,EXCEED,FHS,FinnTwin,GS20K,H2000,HCHS,hunt,Korcula,LBC1936,MESA_AFA_new,MESA_CAU_new,MESA_HIS_new,NFBC66,NFBC86,orcades,PIVUS,Raine,RS1,RS2,RS3,SAPALDIA_Edinburgh,SAPALDIA_Gabriel,SHIP-1,SHIP-TREND-0_B2,SHIP-TREND-0_B2,SHIP-TREND-0,Split,Twins_UK,UKB_AFR,UKB_AMR,UKB_EAS,UKB_EUR,UKB_SAS,VIKING,Vis,YFS	+++++++++++-++++++++++++-++-+++++++--+++-+++++	0.0031547	0.0002223	0.0129409	0.0064434	0.0194789	0.0050904	0.0094204	0.0237669	0.0141	0.0211	348.46	5	1.21e-17	15.5575	4	0.00367427	42.8827	41	0.390415	164.658
FF	15_49712097_C_T	15	49712097	T	C	0.0856353	420050	7	ARIC_AA,CKB,UKB_AFR,UKB_AMR,UKB_EAS,UKB_EUR,UKB_SAS	++++++-	0.0019257	0.0003446	0.0320149	0.0077423	0.0320497	0.0043407	-0.082263	0.0616328	0.122	0.0311	73.4935	5	1.92e-14	15.48	4	0.00380245	0.278858	2	0.87	31.882
FF	5_150566196_C_T	5	151000000	T	C	0.451097	452391	34	ALHS,ALSPAC,ARIC_EA,B58C,BHS,CHSEA,EPIC,EXCEED,FHS,GS20K,H2000,hunt,Korcula,LBC1936,MESA_CAU_new,NFBC66,NFBC86,orcades,PIVUS,Raine,RS1,RS2,RS3,SAPALDIA_Edinburgh,SAPALDIA_Gabriel,SHIP-1,SHIP-TREND-0_B2,SHIP-TREND-0_B2,SHIP-TREND-0,Split,Twins_UK,UKB_EUR,VIKING,Vis	+----------+----+--+-+-----------+	-0.002575	0.0079372	-0.32698	0.375731	-1.20941	0.401051	-0.134272	0.127705	0.44	0.162	55.2349	5	1.17e-10	15.3266	4	0.00406957	14.857	29	0.986	18.8015
FEV1	10_78318879_A_C	10	78318879	A	C	0.552388	568120	47	ALHS,ALSPAC,ARIC_AA,ARIC_EA,B58C,BHS,CHSAA,CHSEA,CKB,EPIC,EXCEED,FHS,FinnTwin,GS20K,H2000,HCHS,hunt,Korcula,LBC1936,MESA_AFA_new,MESA_CAU_new,MESA_HIS_new,NEO,NFBC66,NFBC86,orcades,PIVUS,Raine,RS1,RS2,RS3,SAPALDIA_Edinburgh,SAPALDIA_Gabriel,SHIP-1,SHIP-TREND-0_B2,SHIP-TREND-0_B2,SHIP-TREND-0,Split,Twins_UK,UKB_AFR,UKB_AMR,UKB_EAS,UKB_EUR,UKB_SAS,VIKING,Vis,YFS	++++++++++++++-++-+--+-+++-++--++-++++--+++++++	0.0120104	0.0016089	-0.059648	0.0541817	0.0186774	0.0324458	-0.014364	0.150491	-0.0318	0.148	190.134	5	1.91e-17	15.2468	4	0.00421571	60.184	42	0.0341	85.4418
FEV1	3_32937596_C_T	3	32937596	T	C	0.588909	568014	46	ALHS,ALSPAC,ARIC_AA,ARIC_EA,B58C,BHS,CHSAA,CHSEA,CKB,EPIC,EXCEED,FHS,FinnTwin,GS20K,H2000,HCHS,hunt,Korcula,LBC1936,MESA_AFA_new,MESA_CAU_new,MESA_HIS_new,NEO,NFBC66,NFBC86,orcades,PIVUS,Raine,RS1,RS2,RS3,SAPALDIA_Edinburgh,SAPALDIA_Gabriel,SHIP-1,SHIP-TREND-0_B2,SHIP-TREND-0_B2,SHIP-TREND-0,Split,Twins_UK,UKB_AFR,UKB_EAS,UKB_EUR,UKB_SAS,VIKING,Vis,YFS	+++++++-+++--++++--+-++++++--++++++++-+-++--+-	0.0088847	0.0012944	-0.039599	0.0334628	0.0231586	0.0227533	0.38772	0.140324	0.092	0.137	111.038	5	1.56e-17	14.9848	4	0.00473276	44.6555	41	0.321	45.9473
FVC	6_81056634_C_T	6	81056634	T	C	0.834637	570328	47	ALHS,ALSPAC,ARIC_AA,ARIC_EA,B58C,BHS,CHSAA,CHSEA,CKB,EPIC,EXCEED,FHS,FinnTwin,GS20K,H2000,HCHS,hunt,KORA,Korcula,LBC1936,MESA_AFA_new,MESA_CAU_new,MESA_HIS_new,NEO,NFBC66,NFBC86,orcades,PIVUS,QBB,Raine,RS1,RS2,RS3,SAPALDIA_Edinburgh,SAPALDIA_Gabriel,SHIP-1,SHIP-TREND-0_B2,SHIP-TREND-0,Split,Twins_UK,UKB_AFR,UKB_AMR,UKB_EAS,UKB_EUR,UKB_SAS,VIKING,Vis,YFS	-+-+--+++---+----+--------++?-+++--+++---+----+-	-0.008653	0.0019457	0.0454201	0.0456651	-0.052176	0.0295056	-0.079148	0.204844	-0.112	0.173	38.3945	5	3.14e-07	14.8237	4	0.00508128	47.6196	42	0.255	9.57187
FF	5_170901463_G_T	5	171000000	T	G	0.419554	577135	47	ALHS,ALSPAC,ARIC_AA,ARIC_EA,B58C,BHS,CHSAA,CHSEA,CKB,EPIC,EXCEED,FHS,FinnTwin,GS20K,H2000,HCHS,hunt,KORA,Korcula,LBC1936,MESA_AFA_new,MESA_CAU_new,MESA_HIS_new,NFBC66,NFBC86,orcades,PIVUS,QBB,Raine,RS1,RS2,RS3,SAPALDIA_Edinburgh,SAPALDIA_Gabriel,SHIP-1,SHIP-TREND-0_B2,SHIP-TREND-0,Split,Twins_UK,UKB_AFR,UKB_AMR,UKB_EAS,UKB_EUR,UKB_SAS,VIKING,Vis,YFS	--------0-------+---+----++--+0+-+--+----+-+--+	-0.001877	0.0002552	-0.000696	0.0080988	-0.013858	0.0060445	-0.008764	0.0221136	-0.0172	0.0237	193.309	5	1.91e-17	14.7199	4	0.00531874	70.3129	42	0.004	87.0289
FF	4_75676572_A_G	4	75676572	A	G	0.22631	566145	46	ALHS,ALSPAC,ARIC_AA,ARIC_EA,B58C,BHS,CHSAA,CHSEA,CKB,EPIC,EXCEED,FHS,FinnTwin,GS20K,H2000,HCHS,hunt,Korcula,LBC1936,MESA_AFA_new,MESA_CAU_new,MESA_HIS_new,NFBC66,NFBC86,orcades,PIVUS,Raine,RS1,RS2,RS3,SAPALDIA_Edinburgh,SAPALDIA_Gabriel,SHIP-1,SHIP-TREND-0_B2,SHIP-TREND-0_B2,SHIP-TREND-0,Split,Twins_UK,UKB_AFR,UKB_AMR,UKB_EAS,UKB_EUR,UKB_SAS,VIKING,Vis,YFS	++++++-+-+-++++++-++++++++--+-++---+++-+-+-++-	0.0012248	0.0002154	-0.009123	0.0058711	0.0205683	0.0073529	-0.010044	0.0228839	0.00522	0.0222	119.615	5	1.56e-17	14.5724	4	0.00567543	43.808	41	0.353	50.2361
FVC	5_33351833_A_G	5	33351833	A	G	0.141511	581885	48	ALHS,ALSPAC,ARIC_AA,ARIC_EA,B58C,BHS,CHSAA,CHSEA,CKB,EPIC,EXCEED,FHS,FinnTwin,GS20K,H2000,HCHS,hunt,KORA,Korcula,LBC1936,MESA_AFA_new,MESA_CAU_new,MESA_HIS_new,NEO,NFBC66,NFBC86,orcades,PIVUS,QBB,Raine,RS1,RS2,RS3,SAPALDIA_Edinburgh,SAPALDIA_Gabriel,SHIP-1,SHIP-TREND-0_B2,SHIP-TREND-0,Split,Twins_UK,UKB_AFR,UKB_AMR,UKB_EAS,UKB_EUR,UKB_SAS,VIKING,Vis,YFS	++++++-+++--+++++++--++-+++-+-+-++++++-++-++-+-+	0.0176941	0.0028283	0.0008654	0.0694337	0.0678023	0.0420607	0.425525	0.271083	0.0464	0.281	88.3743	5	3.64e-17	14.521	4	0.00580523	61.9773	43	0.0304	34.5092
FVC	9_86602030_C_G	9	86602030	C	G	0.50598	568023	46	ALHS,ALSPAC,ARIC_AA,ARIC_EA,B58C,BHS,CHSAA,CHSEA,CKB,EPIC,EXCEED,FHS,FinnTwin,GS20K,H2000,HCHS,hunt,Korcula,LBC1936,MESA_AFA_new,MESA_CAU_new,MESA_HIS_new,NEO,NFBC66,NFBC86,orcades,PIVUS,Raine,RS1,RS2,RS3,SAPALDIA_Edinburgh,SAPALDIA_Gabriel,SHIP-1,SHIP-TREND-0_B2,SHIP-TREND-0_B2,SHIP-TREND-0,Split,Twins_UK,UKB_AFR,UKB_AMR,UKB_EAS,UKB_EUR,UKB_SAS,VIKING,Vis,YFS	++--++-++-+---+--+-+--+-------+--+++----?---++-	-0.007519	0.0014461	0.0362725	0.0384143	-0.032396	0.0245355	-0.048328	0.154922	0.112	0.147	47.9672	5	3.61e-09	14.2903	4	0.0064238	42.0095	41	0.427	14.412
FVC	7_15502152_C_T	7	15502152	T	C	0.763247	570821	47	ALHS,ALSPAC,ARIC_AA,ARIC_EA,B58C,BHS,CHSAA,CHSEA,CKB,EPIC,EXCEED,FHS,FinnTwin,GS20K,H2000,HCHS,hunt,Korcula,LBC1936,MESA_AFA_new,MESA_CAU_new,MESA_HIS_new,NEO,NFBC66,NFBC86,orcades,PIVUS,Raine,RS1,RS2,RS3,SAPALDIA_Edinburgh,SAPALDIA_Gabriel,SHIP-1,SHIP-TREND-0_B2,SHIP-TREND-0_B2,SHIP-TREND-0,Split,Twins_UK,UKB_AFR,UKB_AMR,UKB_EAS,UKB_EUR,UKB_SAS,VIKING,Vis,YFS	+-+-+++++++++-++++++-+++++-+++-++++++-++-++++++	0.0125046	0.0017384	0.0815822	0.0537492	0.0925769	0.0316522	0.0715763	0.155607	-0.049826	0.152	59.5287	5	1.52e-11	14.1899	4	0.00671289	39.322	42	0.589	20.139
FF	4_145469968_G_T	4	145000000	T	G	0.393297	479284	41	ALHS,ALSPAC,ARIC_AA,ARIC_EA,B58C,BHS,CHSEA,EPIC,EXCEED,FHS,GS20K,H2000,HCHS,hunt,Korcula,LBC1936,MESA_AFA_new,MESA_CAU_new,MESA_HIS_new,NFBC66,NFBC86,orcades,PIVUS,Raine,RS1,RS2,RS3,SAPALDIA_Edinburgh,SAPALDIA_Gabriel,SHIP-1,SHIP-TREND-0_B2,SHIP-TREND-0_B2,SHIP-TREND-0,Split,Twins_UK,UKB_AFR,UKB_AMR,UKB_EUR,UKB_SAS,VIKING,Vis	++++++++++++++++++++++-+++++-++++++++++++	0.0043583	0.0002905	-0.011489	0.0105179	0.0736679	0.0335748	0.0255164	0.0202797	-0.0918	0.0322	1162.26	5	-1.73e-18	13.9931	4	0.00731698	44.032	36	0.168166	571.847
FEV1	22_18352968_A_G	22	18352968	A	G	0.227175	569994	47	ALHS,ALSPAC,ARIC_AA,ARIC_EA,B58C,BHS,CHSAA,CHSEA,CKB,EPIC,EXCEED,FHS,FinnTwin,GS20K,H2000,HCHS,hunt,Korcula,LBC1936,MESA_AFA_new,MESA_CAU_new,MESA_HIS_new,NEO,NFBC66,NFBC86,orcades,PIVUS,Raine,RS1,RS2,RS3,SAPALDIA_Edinburgh,SAPALDIA_Gabriel,SHIP-1,SHIP-TREND-0_B2,SHIP-TREND-0_B2,SHIP-TREND-0,Split,Twins_UK,UKB_AFR,UKB_AMR,UKB_EAS,UKB_EUR,UKB_SAS,VIKING,Vis,YFS	-----++++----------+-++---++--+--------+-----++	-0.009729	0.0017788	0.017825	0.0599636	-0.03643	0.0354272	0.122104	0.164299	0.163	0.174	70.6337	5	7.57e-14	13.8628	4	0.00774594	47.6546	42	0.254	25.6915
FF	15_96310719_C_T	15	96310719	T	C	0.652604	577213	47	ALHS,ALSPAC,ARIC_AA,ARIC_EA,B58C,BHS,CHSAA,CHSEA,CKB,EPIC,EXCEED,FHS,FinnTwin,GS20K,H2000,HCHS,hunt,KORA,Korcula,LBC1936,MESA_AFA_new,MESA_CAU_new,MESA_HIS_new,NFBC66,NFBC86,orcades,PIVUS,QBB,Raine,RS1,RS2,RS3,SAPALDIA_Edinburgh,SAPALDIA_Gabriel,SHIP-1,SHIP-TREND-0_B2,SHIP-TREND-0,Split,Twins_UK,UKB_AFR,UKB_AMR,UKB_EAS,UKB_EUR,UKB_SAS,VIKING,Vis,YFS	-+++++-+-+-+--++++++++-+-+--++--+++++--++-+-++-	0.0008494	0.0001874	0.0118299	0.0050485	0.0137325	0.0038633	-0.002158	0.0174601	0.031	0.0188	46.0356	5	8.93e-09	13.8381	4	0.00783007	43.0444	42	0.426	13.3924
FVC	5_61412926_C_T	5	61412926	T	C	0.36265	578093	47	ALHS,ALSPAC,ARIC_AA,ARIC_EA,B58C,BHS,CHSAA,CHSEA,CKB,EPIC,EXCEED,FHS,FinnTwin,GS20K,H2000,HCHS,hunt,KORA,Korcula,LBC1936,MESA_AFA_new,MESA_CAU_new,MESA_HIS_new,NEO,NFBC66,NFBC86,orcades,PIVUS,QBB,Raine,RS1,RS2,RS3,SAPALDIA_Edinburgh,SAPALDIA_Gabriel,SHIP-1,SHIP-TREND-0_B2,SHIP-TREND-0,Split,Twins_UK,UKB_AFR,UKB_AMR,UKB_EAS,UKB_EUR,UKB_SAS,VIKING,Vis,YFS	+++-+--+-+-+-+?+++--+++-+-++-++-+++-+-+-+-+++-++	0.0084955	0.0017326	0.087886	0.0645029	0.106715	0.0377825	0.0051156	0.143356	0.129	0.141	44.936	5	1.49e-08	13.7508	4	0.00813426	39.6765	42	0.573	12.8427
FF	12_96240341_C_T	12	96240341	T	C	0.171742	420050	7	ARIC_AA,CKB,UKB_AFR,UKB_AMR,UKB_EAS,UKB_EUR,UKB_SAS	++++-++	0.0029642	0.0010092	0.0097551	0.0232973	0.0211254	0.0147203	0.0513284	0.15646	-0.0111	0.0934	202.435	5	1.91e-17	13.6037	4	0.00867342	7.56051	2	0.0228	96.3527
FEV1	15_71612397_A_G	15	71612397	A	G	0.0983567	569997	47	ALHS,ALSPAC,ARIC_AA,ARIC_EA,B58C,BHS,CHSAA,CHSEA,CKB,EPIC,EXCEED,FHS,FinnTwin,GS20K,H2000,HCHS,hunt,Korcula,LBC1936,MESA_AFA_new,MESA_CAU_new,MESA_HIS_new,NEO,NFBC66,NFBC86,orcades,PIVUS,Raine,RS1,RS2,RS3,SAPALDIA_Edinburgh,SAPALDIA_Gabriel,SHIP-1,SHIP-TREND-0_B2,SHIP-TREND-0_B2,SHIP-TREND-0,Split,Twins_UK,UKB_AFR,UKB_AMR,UKB_EAS,UKB_EUR,UKB_SAS,VIKING,Vis,YFS	+++---+----++-+--+--+----++++++-------++----+-+	-0.007237	0.0025131	0.208765	0.0708661	0.0982146	0.0428557	0.055519	0.284496	0.229	0.219	50.6054	5	1.04e-09	13.5989	4	0.00869179	58.9703	42	0.0428	15.6773
PEF	6_2507901_C_T	6	2507901	C	T	0.479962	411792	26	ALSPAC,ARIC_AA,ARIC_EA,B58C,EPIC,FinnTwin,hunt,LBC1936,MESA_AFA_new,MESA_CAU_new,MESA_HIS_new,Raine,RS1,RS2,RS3,SHIP-1,SHIP-TREND-0_B2,SHIP-TREND-0_B2,SHIP-TREND-0,Split,UKB_AFR,UKB_AMR,UKB_EAS,UKB_EUR,UKB_SAS,VIKING	-------+--+++---++-++++---	-0.023526	0.0083098	0.45049	0.19502	-0.844595	0.383257	-1.10451	1.30876	0.868	0.873	125.625	5	1.91e-17	13.58	4	0.00876347	29.9697	21	0.0926	54.6673
FF	17_2053920_C_T	17	2053920	T	C	0.661002	566154	46	ALHS,ALSPAC,ARIC_AA,ARIC_EA,B58C,BHS,CHSAA,CHSEA,CKB,EPIC,EXCEED,FHS,FinnTwin,GS20K,H2000,HCHS,hunt,Korcula,LBC1936,MESA_AFA_new,MESA_CAU_new,MESA_HIS_new,NFBC66,NFBC86,orcades,PIVUS,Raine,RS1,RS2,RS3,SAPALDIA_Edinburgh,SAPALDIA_Gabriel,SHIP-1,SHIP-TREND-0_B2,SHIP-TREND-0_B2,SHIP-TREND-0,Split,Twins_UK,UKB_AFR,UKB_AMR,UKB_EAS,UKB_EUR,UKB_SAS,VIKING,Vis,YFS	+----+--+-+--+----+-++--++++---+-------------+	-0.001445	0.0002097	-0.007175	0.0074337	-0.009899	0.0047916	0.0129564	0.0187552	0.0408	0.0183	72.4593	5	3.15e-14	13.475	4	0.00917383	40.8484	41	0.477	26.658
FVC	5_158368797_A_T	5	158000000	A	T	0.25124	581884	48	ALHS,ALSPAC,ARIC_AA,ARIC_EA,B58C,BHS,CHSAA,CHSEA,CKB,EPIC,EXCEED,FHS,FinnTwin,GS20K,H2000,HCHS,hunt,KORA,Korcula,LBC1936,MESA_AFA_new,MESA_CAU_new,MESA_HIS_new,NEO,NFBC66,NFBC86,orcades,PIVUS,QBB,Raine,RS1,RS2,RS3,SAPALDIA_Edinburgh,SAPALDIA_Gabriel,SHIP-1,SHIP-TREND-0_B2,SHIP-TREND-0,Split,Twins_UK,UKB_AFR,UKB_AMR,UKB_EAS,UKB_EUR,UKB_SAS,VIKING,Vis,YFS	+-----+---++--+---+---+-+--+-+++-+---+--+----+--	-0.011125	0.0020006	0.0422913	0.0852146	-0.032337	0.0480288	0.251513	0.141529	0.0217	0.134	89.8433	5	2.6e-17	13.4111	4	0.00943226	34.3108	43	0.825	35.2436
FF	11_78128335_C_G	11	78128335	C	G	0.210602	577212	47	ALHS,ALSPAC,ARIC_AA,ARIC_EA,B58C,BHS,CHSAA,CHSEA,CKB,EPIC,EXCEED,FHS,FinnTwin,GS20K,H2000,HCHS,hunt,KORA,Korcula,LBC1936,MESA_AFA_new,MESA_CAU_new,MESA_HIS_new,NFBC66,NFBC86,orcades,PIVUS,QBB,Raine,RS1,RS2,RS3,SAPALDIA_Edinburgh,SAPALDIA_Gabriel,SHIP-1,SHIP-TREND-0_B2,SHIP-TREND-0,Split,Twins_UK,UKB_AFR,UKB_AMR,UKB_EAS,UKB_EUR,UKB_SAS,VIKING,Vis,YFS	+----+--0-+-++-+-+++------+-----+----+-+-+---++	-0.001127	0.0003097	0.0227132	0.013084	0.0037875	0.0076735	-0.009168	0.0204031	0.031	0.0205	67.4769	5	3.43e-13	13.3254	4	0.00979041	49.0197	42	0.212	24.1131
FVC	3_196956325_T_TA	3	197000000	T	TA	0.551113	420050	7	ALHS,ALSPAC,ARIC_AA,ARIC_EA,B58C,BHS,CHSAA,CHSEA,CKB,EPIC,EXCEED,FHS,FinnTwin,GS20K,H2000,HCHS,hunt,KORA,Korcula,LBC1936,MESA_AFA_new,MESA_CAU_new,MESA_HIS_new,NEO,NFBC66,NFBC86,orcades,PIVUS,QBB,Raine,RS1,RS2,RS3,SAPALDIA_Edinburgh,SAPALDIA_Gabriel,SHIP-1,SHIP-TREND-0_B2,SHIP-TREND-0,Split,Twins_UK,UKB_AFR,UKB_AMR,UKB_EAS,UKB_EUR,UKB_SAS,VIKING,Vis,YFS	??-?????+???????????????????????????????--++-???	0.0068534	0.0004973	-0.187177	0.0081918	-0.059904	0.0048341	0.285821	0.0903872	0.00645	0.0475	52.9232	5	3.49e-10	13.3096	4	0.0098581	0.0327871	2	0.984	21.5968
FF	2_64881229_A_G	2	64881229	A	G	0.436562	559533	44	ALHS,ALSPAC,ARIC_AA,ARIC_EA,B58C,BHS,CHSAA,CHSEA,CKB,EPIC,EXCEED,FHS,FinnTwin,GS20K,H2000,HCHS,hunt,Korcula,LBC1936,MESA_AFA_new,MESA_CAU_new,MESA_HIS_new,NFBC66,NFBC86,orcades,PIVUS,Raine,RS1,RS2,RS3,SAPALDIA_Edinburgh,SAPALDIA_Gabriel,SHIP-1,SHIP-TREND-0_B2,SHIP-TREND-0_B2,SHIP-TREND-0,Split,Twins_UK,UKB_AFR,UKB_EAS,UKB_EUR,UKB_SAS,VIKING,Vis,YFS	+---------+-+-?--+-+-+--+++-+------+--++-+++-	-0.000742	0.0002	0.0173827	0.0068993	0.0068987	0.0045159	-0.042663	0.0213618	-0.0286	0.0185	89.2458	5	2.95e-17	12.8092	4	0.0122467	35.8214	39	0.616	35.1624
FF	10_105530086_C_T	10	106000000	T	C	0.375523	566149	46	ALHS,ALSPAC,ARIC_AA,ARIC_EA,B58C,BHS,CHSAA,CHSEA,CKB,EPIC,EXCEED,FHS,FinnTwin,GS20K,H2000,HCHS,hunt,Korcula,LBC1936,MESA_AFA_new,MESA_CAU_new,MESA_HIS_new,NFBC66,NFBC86,orcades,PIVUS,Raine,RS1,RS2,RS3,SAPALDIA_Edinburgh,SAPALDIA_Gabriel,SHIP-1,SHIP-TREND-0_B2,SHIP-TREND-0_B2,SHIP-TREND-0,Split,Twins_UK,UKB_AFR,UKB_AMR,UKB_EAS,UKB_EUR,UKB_SAS,VIKING,Vis,YFS	-+-+++++++++++++++--+++++++--+++-+++-+++-++--+	0.0014441	0.0001616	-0.006641	0.004402	-0.001863	0.0033293	0.0338595	0.0161377	-0.0478	0.0177	101.585	5	1.91e-17	12.7919	4	0.0123388	31.7366	41	0.85	41.2208
FVC	4_174582067_C_T	4	175000000	T	C	0.618927	581846	48	ALHS,ALSPAC,ARIC_AA,ARIC_EA,B58C,BHS,CHSAA,CHSEA,CKB,EPIC,EXCEED,FHS,FinnTwin,GS20K,H2000,HCHS,hunt,KORA,Korcula,LBC1936,MESA_AFA_new,MESA_CAU_new,MESA_HIS_new,NEO,NFBC66,NFBC86,orcades,PIVUS,QBB,Raine,RS1,RS2,RS3,SAPALDIA_Edinburgh,SAPALDIA_Gabriel,SHIP-1,SHIP-TREND-0_B2,SHIP-TREND-0,Split,Twins_UK,UKB_AFR,UKB_AMR,UKB_EAS,UKB_EUR,UKB_SAS,VIKING,Vis,YFS	+--+++++-+-++++-+++++++++++++----+-++-++++++-++-	0.0070706	0.0013567	-0.047742	0.0408859	0.0342657	0.0255512	0.0516572	0.119685	0.0614	0.126	48.0418	5	3.48e-09	12.5851	4	0.0134917	34.2884	43	0.826	14.3429
FF	13_44823473_C_T	13	44823473	T	C	0.245522	575585	45	ALHS,ALSPAC,ARIC_AA,ARIC_EA,B58C,BHS,CHSAA,CHSEA,CKB,EPIC,EXCEED,FHS,FinnTwin,GS20K,H2000,HCHS,hunt,KORA,Korcula,LBC1936,MESA_AFA_new,MESA_CAU_new,MESA_HIS_new,NFBC66,NFBC86,orcades,PIVUS,QBB,Raine,RS1,RS2,RS3,SAPALDIA_Edinburgh,SAPALDIA_Gabriel,SHIP-1,SHIP-TREND-0_B2,SHIP-TREND-0,Split,Twins_UK,UKB_AFR,UKB_AMR,UKB_EAS,UKB_EUR,UKB_SAS,VIKING,Vis,YFS	----------+-+------+-+--+--+?--++------+---+-+?	-0.001211	0.0002355	0.0099704	0.0088081	-0.004496	0.0053688	-0.023376	0.0191904	-0.0296	0.0195	87.5309	5	3.99e-17	12.5761	4	0.0135441	31.9639	40	0.814	34.2488
FEV1	7_72842267_C_T	7	72842267	T	C	0.104035	553668	43	ALHS,ALSPAC,ARIC_AA,ARIC_EA,B58C,BHS,CHSAA,CHSEA,CKB,EPIC,EXCEED,FHS,FinnTwin,GS20K,H2000,HCHS,hunt,KORA,Korcula,LBC1936,MESA_AFA_new,MESA_CAU_new,MESA_HIS_new,NEO,NFBC66,NFBC86,orcades,PIVUS,QBB,Raine,RS1,RS2,RS3,SAPALDIA_Edinburgh,SAPALDIA_Gabriel,SHIP-1,SHIP-TREND-0_B2,SHIP-TREND-0,Split,Twins_UK,UKB_AFR,UKB_AMR,UKB_EAS,UKB_EUR,UKB_SAS,VIKING,Vis,YFS	-+++++--++++-+??+-+-?+?+++-+?--++++-+-+++--+--+-	0.0194437	0.004303	0.550477	0.181597	0.191157	0.129656	0.536047	0.265165	0.29	0.366	41.7388	5	6.65e-08	12.5182	4	0.0138864	37.2477	38	0.504	11.4664
FVC	9_139110654_C_T	9	139000000	T	C	0.27979	546494	41	ALHS,ALSPAC,ARIC_EA,BHS,CHSAA,CKB,EPIC,EXCEED,FinnTwin,GS20K,H2000,HCHS,hunt,Korcula,LBC1936,MESA_AFA_new,MESA_CAU_new,MESA_HIS_new,NEO,NFBC66,NFBC86,orcades,PIVUS,RS1,RS2,RS3,SAPALDIA_Edinburgh,SAPALDIA_Gabriel,SHIP-1,SHIP-TREND-0_B2,SHIP-TREND-0_B2,SHIP-TREND-0,Split,UKB_AFR,UKB_AMR,UKB_EAS,UKB_EUR,UKB_SAS,VIKING,Vis,YFS	---+-------+--+--+------+---+-----+--++--	-0.011479	0.0031552	0.0672194	0.143524	0.0156522	0.0803157	-0.524358	0.202465	-0.245	0.21	141.129	5	1.91e-17	12.4182	4	0.0144976	52.9551	36	0.0339	61.2807
FF	6_45530471_C_T	6	45530471	T	C	0.68359	577219	47	ALHS,ALSPAC,ARIC_AA,ARIC_EA,B58C,BHS,CHSAA,CHSEA,CKB,EPIC,EXCEED,FHS,FinnTwin,GS20K,H2000,HCHS,hunt,KORA,Korcula,LBC1936,MESA_AFA_new,MESA_CAU_new,MESA_HIS_new,NFBC66,NFBC86,orcades,PIVUS,QBB,Raine,RS1,RS2,RS3,SAPALDIA_Edinburgh,SAPALDIA_Gabriel,SHIP-1,SHIP-TREND-0_B2,SHIP-TREND-0,Split,Twins_UK,UKB_AFR,UKB_AMR,UKB_EAS,UKB_EUR,UKB_SAS,VIKING,Vis,YFS	--+---+-----------+--+-----++++++-+---0+-----+-	-0.001298	0.0001469	0.0142926	0.0040022	0.0099821	0.0032858	-0.029809	0.0134376	0.0293	0.0151	97.7904	5	1.91e-17	12.3405	4	0.0149911	24.7533	42	0.984	39.2698
PEF	2_43762112_A_G	2	43762112	A	G	0.0714392	402276	22	ALSPAC,ARIC_AA,ARIC_EA,B58C,EPIC,FinnTwin,hunt,LBC1936,MESA_AFA_new,MESA_CAU_new,MESA_HIS_new,Raine,RS1,RS2,RS3,SHIP-1,SHIP-TREND-0_B2,SHIP-TREND-0_B2,SHIP-TREND-0,Split,UKB_AFR,UKB_AMR,UKB_EAS,UKB_EUR,UKB_SAS,VIKING	+?-+++++?-+---++++++?+?+-+	0.224041	0.0983385	8.73365	5.06124	16.2343	8.66742	11.7533	4.58181	-6.93	5.71	134.966	5	1.91e-17	12.2129	4	0.0158366	24.1376	17	0.116	59.7554
FVC	15_75016192_A_G	15	75016192	A	G	0.157992	568025	46	ALHS,ALSPAC,ARIC_AA,ARIC_EA,B58C,BHS,CHSAA,CHSEA,CKB,EPIC,EXCEED,FHS,FinnTwin,GS20K,H2000,HCHS,hunt,Korcula,LBC1936,MESA_AFA_new,MESA_CAU_new,MESA_HIS_new,NEO,NFBC66,NFBC86,orcades,PIVUS,Raine,RS1,RS2,RS3,SAPALDIA_Edinburgh,SAPALDIA_Gabriel,SHIP-1,SHIP-TREND-0_B2,SHIP-TREND-0_B2,SHIP-TREND-0,Split,Twins_UK,UKB_AFR,UKB_AMR,UKB_EAS,UKB_EUR,UKB_SAS,VIKING,Vis,YFS	-----++---+---+----+--+---++-+----------?----++	-0.011958	0.0019162	0.011249	0.0411453	-0.040257	0.0257965	0.159022	0.21378	0.188	0.168	44.5619	5	1.78e-08	12.2109	4	0.0158501	39.4561	41	0.539	12.7094
FF	9_109472166_A_G	9	109000000	A	G	0.386059	566157	46	ALHS,ALSPAC,ARIC_AA,ARIC_EA,B58C,BHS,CHSAA,CHSEA,CKB,EPIC,EXCEED,FHS,FinnTwin,GS20K,H2000,HCHS,hunt,Korcula,LBC1936,MESA_AFA_new,MESA_CAU_new,MESA_HIS_new,NFBC66,NFBC86,orcades,PIVUS,Raine,RS1,RS2,RS3,SAPALDIA_Edinburgh,SAPALDIA_Gabriel,SHIP-1,SHIP-TREND-0_B2,SHIP-TREND-0_B2,SHIP-TREND-0,Split,Twins_UK,UKB_AFR,UKB_AMR,UKB_EAS,UKB_EUR,UKB_SAS,VIKING,Vis,YFS	++++-+++-+++++++++++--+++----++--+++++-++++++-	0.001542	0.000232	-0.005043	0.0089251	0.0052347	0.005607	0.0128117	0.0198315	-0.032	0.0201	123.152	5	1.91e-17	12.1407	4	0.0163354	46.0202	41	0.272	52.0042
FVC	6_105389953_A_G	6	105000000	A	G	0.564724	581884	48	ALHS,ALSPAC,ARIC_AA,ARIC_EA,B58C,BHS,CHSAA,CHSEA,CKB,EPIC,EXCEED,FHS,FinnTwin,GS20K,H2000,HCHS,hunt,KORA,Korcula,LBC1936,MESA_AFA_new,MESA_CAU_new,MESA_HIS_new,NEO,NFBC66,NFBC86,orcades,PIVUS,QBB,Raine,RS1,RS2,RS3,SAPALDIA_Edinburgh,SAPALDIA_Gabriel,SHIP-1,SHIP-TREND-0_B2,SHIP-TREND-0,Split,Twins_UK,UKB_AFR,UKB_AMR,UKB_EAS,UKB_EUR,UKB_SAS,VIKING,Vis,YFS	-+++++-+++++-+--++++-+-+++--++-+-++++++++--+-+--	0.0082253	0.0015882	-0.018719	0.0466854	0.0492323	0.0296055	0.081841	0.141594	0.115	0.147	62.2905	5	4.08e-12	12.1249	4	0.0164463	51.0088	43	0.188	21.4672
FVC	6_169616112_C_T	6	170000000	T	C	0.334025	581883	48	ALHS,ALSPAC,ARIC_AA,ARIC_EA,B58C,BHS,CHSAA,CHSEA,CKB,EPIC,EXCEED,FHS,FinnTwin,GS20K,H2000,HCHS,hunt,KORA,Korcula,LBC1936,MESA_AFA_new,MESA_CAU_new,MESA_HIS_new,NEO,NFBC66,NFBC86,orcades,PIVUS,QBB,Raine,RS1,RS2,RS3,SAPALDIA_Edinburgh,SAPALDIA_Gabriel,SHIP-1,SHIP-TREND-0_B2,SHIP-TREND-0,Split,Twins_UK,UKB_AFR,UKB_AMR,UKB_EAS,UKB_EUR,UKB_SAS,VIKING,Vis,YFS	++-+++++++-+-+-++++++--+-+--++-+-+-+--+++--++-++	0.0081609	0.0013518	-0.047308	0.0360222	0.0296564	0.0231797	-0.116061	0.123285	0.138	0.127	66.0315	5	6.85e-13	11.9955	4	0.0173849	35.8554	43	0.772	23.3377
FVC	2_136765951_C_T	2	137000000	T	C	0.665683	581885	48	ALHS,ALSPAC,ARIC_AA,ARIC_EA,B58C,BHS,CHSAA,CHSEA,CKB,EPIC,EXCEED,FHS,FinnTwin,GS20K,H2000,HCHS,hunt,KORA,Korcula,LBC1936,MESA_AFA_new,MESA_CAU_new,MESA_HIS_new,NEO,NFBC66,NFBC86,orcades,PIVUS,QBB,Raine,RS1,RS2,RS3,SAPALDIA_Edinburgh,SAPALDIA_Gabriel,SHIP-1,SHIP-TREND-0_B2,SHIP-TREND-0,Split,Twins_UK,UKB_AFR,UKB_AMR,UKB_EAS,UKB_EUR,UKB_SAS,VIKING,Vis,YFS	--------------------+----+---+-----+----------+-	-0.011282	0.0016344	0.0783905	0.0542472	-0.007319	0.0324471	0.243798	0.136954	-0.00634	0.138	94.6955	5	1.91e-17	11.8388	4	0.018591	37.9172	43	0.691	37.6697
FEV1	18_42827898_C_T	18	42827898	T	C	0.083672	581028	48	ALHS,ALSPAC,ARIC_AA,ARIC_EA,B58C,BHS,CHSAA,CHSEA,CKB,EPIC,EXCEED,FHS,FinnTwin,GS20K,H2000,HCHS,hunt,KORA,Korcula,LBC1936,MESA_AFA_new,MESA_CAU_new,MESA_HIS_new,NEO,NFBC66,NFBC86,orcades,PIVUS,QBB,Raine,RS1,RS2,RS3,SAPALDIA_Edinburgh,SAPALDIA_Gabriel,SHIP-1,SHIP-TREND-0_B2,SHIP-TREND-0,Split,Twins_UK,UKB_AFR,UKB_AMR,UKB_EAS,UKB_EUR,UKB_SAS,VIKING,Vis,YFS	-+++++++-+-++++-+--+--++++-+++++++-+-+-++++++-++	0.0086008	0.0028594	-0.216395	0.122666	-0.01287	0.0726385	0.0631868	0.195965	-0.139	0.197	54.5167	5	1.64e-10	11.821	4	0.0187333	38.2125	43	0.679	17.5803
FEV1	8_8771339_A_G	8	8771339	A	G	0.626816	581886	48	ALHS,ALSPAC,ARIC_AA,ARIC_EA,B58C,BHS,CHSAA,CHSEA,CKB,EPIC,EXCEED,FHS,FinnTwin,GS20K,H2000,HCHS,hunt,KORA,Korcula,LBC1936,MESA_AFA_new,MESA_CAU_new,MESA_HIS_new,NEO,NFBC66,NFBC86,orcades,PIVUS,QBB,Raine,RS1,RS2,RS3,SAPALDIA_Edinburgh,SAPALDIA_Gabriel,SHIP-1,SHIP-TREND-0_B2,SHIP-TREND-0,Split,Twins_UK,UKB_AFR,UKB_AMR,UKB_EAS,UKB_EUR,UKB_SAS,VIKING,Vis,YFS	++++++-+++++++++++----++--+-+-+-++-+++++--++-++-	0.005103	0.0015542	-0.064206	0.0496289	-0.023681	0.0323719	-0.235002	0.131796	0.294	0.133	69.7055	5	1.18e-13	11.8054	4	0.0188583	54.7926	43	0.107	25.1748
FF	23_129058737_A_C	23	129000000	A	C	0.864988	492764	22	ALHS,ALSPAC,ARIC_AA,ARIC_EA,B58C,BHS,CHSAA,CHSEA,CKB,EPIC,EXCEED,FHS,FinnTwin,GS20K,H2000,HCHS,hunt,KORA,Korcula,LBC1936,MESA_AFA_new,MESA_CAU_new,MESA_HIS_new,NFBC66,NFBC86,orcades,PIVUS,QBB,Raine,RS1,RS2,RS3,SAPALDIA_Edinburgh,SAPALDIA_Gabriel,SHIP-1,SHIP-TREND-0_B2,SHIP-TREND-0,Split,Twins_UK,UKB_AFR,UKB_AMR,UKB_EAS,UKB_EUR,UKB_SAS,VIKING,Vis,YFS	?-??-???--+-??+?-???---+-???-?????+--??-++-+???	-0.000743	0.0002139	0.0001083	0.0050969	0.0069476	0.0036926	-0.009142	0.0212453	-0.0417	0.019	46.3004	5	7.89e-09	11.779	4	0.0190729	15.1649	17	0.584	15.4226
FVC	14_75022538_A_G	14	75022538	A	G	0.509913	570814	47	ALHS,ALSPAC,ARIC_AA,ARIC_EA,B58C,BHS,CHSAA,CHSEA,CKB,EPIC,EXCEED,FHS,FinnTwin,GS20K,H2000,HCHS,hunt,Korcula,LBC1936,MESA_AFA_new,MESA_CAU_new,MESA_HIS_new,NEO,NFBC66,NFBC86,orcades,PIVUS,Raine,RS1,RS2,RS3,SAPALDIA_Edinburgh,SAPALDIA_Gabriel,SHIP-1,SHIP-TREND-0_B2,SHIP-TREND-0_B2,SHIP-TREND-0,Split,Twins_UK,UKB_AFR,UKB_AMR,UKB_EAS,UKB_EUR,UKB_SAS,VIKING,Vis,YFS	--+---+------------+++--+--+++----+++---++-----	-0.008297	0.0013024	0.0444283	0.0355446	0.0023602	0.0244839	-0.179008	0.132275	0.378336	0.133	45.7265	5	1.03e-08	11.7479	4	0.0193278	33.8741	42	0.81	13.2379
FF	17_62502435_A_G	17	62502435	A	G	0.682032	566155	46	ALHS,ALSPAC,ARIC_AA,ARIC_EA,B58C,BHS,CHSAA,CHSEA,CKB,EPIC,EXCEED,FHS,FinnTwin,GS20K,H2000,HCHS,hunt,Korcula,LBC1936,MESA_AFA_new,MESA_CAU_new,MESA_HIS_new,NFBC66,NFBC86,orcades,PIVUS,Raine,RS1,RS2,RS3,SAPALDIA_Edinburgh,SAPALDIA_Gabriel,SHIP-1,SHIP-TREND-0_B2,SHIP-TREND-0_B2,SHIP-TREND-0,Split,Twins_UK,UKB_AFR,UKB_AMR,UKB_EAS,UKB_EUR,UKB_SAS,VIKING,Vis,YFS	+--++-+++---+-+--+---+++-----------+-------+++	-0.001027	0.0002515	-0.009985	0.0110257	-0.010231	0.0064887	0.0468066	0.0180628	0.0104	0.0173	46.6578	5	6.67e-09	11.7217	4	0.0195455	36.3504	41	0.677	13.7573
FVC	7_83579269_A_G	7	83579269	A	G	0.786818	570822	47	ALHS,ALSPAC,ARIC_AA,ARIC_EA,B58C,BHS,CHSAA,CHSEA,CKB,EPIC,EXCEED,FHS,FinnTwin,GS20K,H2000,HCHS,hunt,Korcula,LBC1936,MESA_AFA_new,MESA_CAU_new,MESA_HIS_new,NEO,NFBC66,NFBC86,orcades,PIVUS,Raine,RS1,RS2,RS3,SAPALDIA_Edinburgh,SAPALDIA_Gabriel,SHIP-1,SHIP-TREND-0_B2,SHIP-TREND-0_B2,SHIP-TREND-0,Split,Twins_UK,UKB_AFR,UKB_AMR,UKB_EAS,UKB_EUR,UKB_SAS,VIKING,Vis,YFS	-----+-+-++---------+--------+-------+--+--+++-	-0.00923	0.0017559	-0.038423	0.0752882	-0.055382	0.0432236	-0.48746	0.122128	-0.013	0.124	47.0212	5	5.63e-09	11.4907	4	0.021569	24.7439	42	0.984	13.8852
FEV1	15_38156418_A_G	15	38156418	A	G	0.352194	436404	8	ALHS,ALSPAC,ARIC_AA,ARIC_EA,B58C,BHS,CHSAA,CHSEA,CKB,EPIC,EXCEED,FHS,FinnTwin,GS20K,H2000,HCHS,hunt,KORA,Korcula,LBC1936,MESA_AFA_new,MESA_CAU_new,MESA_HIS_new,NEO,NFBC66,NFBC86,orcades,PIVUS,QBB,Raine,RS1,RS2,RS3,SAPALDIA_Edinburgh,SAPALDIA_Gabriel,SHIP-1,SHIP-TREND-0_B2,SHIP-TREND-0,Split,Twins_UK,UKB_AFR,UKB_AMR,UKB_EAS,UKB_EUR,UKB_SAS,VIKING,Vis,YFS	??+?????+???????+???????????????????????++-++???	0.0096051	0.0024125	0.0312852	0.045149	0.0709689	0.026866	-0.08712	0.440001	0.0665	0.233	47.1838	5	5.21e-09	11.4388	4	0.0220505	2.10743	3	0.55	18.3933
FEV1	3_49869158_A_C	3	49869158	A	C	0.554325	581885	48	ALHS,ALSPAC,ARIC_AA,ARIC_EA,B58C,BHS,CHSAA,CHSEA,CKB,EPIC,EXCEED,FHS,FinnTwin,GS20K,H2000,HCHS,hunt,KORA,Korcula,LBC1936,MESA_AFA_new,MESA_CAU_new,MESA_HIS_new,NEO,NFBC66,NFBC86,orcades,PIVUS,QBB,Raine,RS1,RS2,RS3,SAPALDIA_Edinburgh,SAPALDIA_Gabriel,SHIP-1,SHIP-TREND-0_B2,SHIP-TREND-0,Split,Twins_UK,UKB_AFR,UKB_AMR,UKB_EAS,UKB_EUR,UKB_SAS,VIKING,Vis,YFS	++++-++++++-+-+++++-++++++-++--+++++++-++++++++-	0.0080127	0.0010134	0.0603756	0.0280436	0.0781711	0.0194961	-0.022363	0.0926212	0.109	0.0955	67.992	5	2.68e-13	11.3535	4	0.0228654	29.0119	43	0.949	24.318
PEF	1_205912786_G_T	1	206000000	T	G	0.680855	421042	26	ALSPAC,ARIC_AA,ARIC_EA,B58C,EPIC,FinnTwin,HCHS,hunt,LBC1936,MESA_AFA_new,MESA_CAU_new,MESA_HIS_new,Raine,RS1,RS2,RS3,SHIP-1,SHIP-TREND-0_B2,SHIP-TREND-0,Split,UKB_AFR,UKB_AMR,UKB_EAS,UKB_EUR,UKB_SAS,VIKING	+-+++--++--+-+++++++++++++	0.0420644	0.0095832	-0.454359	0.220565	0.337835	0.743141	-0.147214	0.965996	-0.627	0.809	320.228	5	1.21e-17	11.2437	4	0.0239572	33.9278	21	0.0368896	151.969
FVC	12_115500691_A_T	12	116000000	A	T	0.684126	570815	47	ALHS,ALSPAC,ARIC_AA,ARIC_EA,B58C,BHS,CHSAA,CHSEA,CKB,EPIC,EXCEED,FHS,FinnTwin,GS20K,H2000,HCHS,hunt,Korcula,LBC1936,MESA_AFA_new,MESA_CAU_new,MESA_HIS_new,NEO,NFBC66,NFBC86,orcades,PIVUS,Raine,RS1,RS2,RS3,SAPALDIA_Edinburgh,SAPALDIA_Gabriel,SHIP-1,SHIP-TREND-0_B2,SHIP-TREND-0_B2,SHIP-TREND-0,Split,Twins_UK,UKB_AFR,UKB_AMR,UKB_EAS,UKB_EUR,UKB_SAS,VIKING,Vis,YFS	++++++-+++++++-++-++++++++--+--+++++++-++-++---	0.0153441	0.0017479	0.106083	0.0578696	0.0851708	0.0339478	-0.242212	0.169485	-0.0127	0.159	141.882	5	1.91e-17	11.2143	4	0.0242578	43.554	42	0.405	61.3155
FF	9_98264942_A_C	9	98264942	A	C	0.908498	563349	45	ALHS,ALSPAC,ARIC_AA,ARIC_EA,B58C,BHS,CHSAA,CHSEA,CKB,EPIC,EXCEED,FHS,FinnTwin,GS20K,H2000,HCHS,hunt,Korcula,LBC1936,MESA_AFA_new,MESA_CAU_new,MESA_HIS_new,NFBC66,NFBC86,orcades,PIVUS,Raine,RS1,RS2,RS3,SAPALDIA_Edinburgh,SAPALDIA_Gabriel,SHIP-1,SHIP-TREND-0_B2,SHIP-TREND-0_B2,SHIP-TREND-0,Split,Twins_UK,UKB_AFR,UKB_EAS,UKB_EUR,UKB_SAS,VIKING,Vis,YFS	-+++++++++++-++++---+++-++++++++-++--++-+--++	0.0023135	0.0004088	-0.014629	0.0073227	0.0057331	0.0069543	0.0227914	0.0443064	0.0757	0.0566	188.469	5	1.91e-17	11.1856	4	0.0245551	54.8664	40	0.0589	84.7177
FEV1	5_658160_G_T	5	658160	T	G	0.190695	474661	42	ALHS,ALSPAC,ARIC_AA,ARIC_EA,B58C,BHS,CHSAA,CHSEA,CKB,EPIC,EXCEED,FHS,FinnTwin,GS20K,H2000,HCHS,hunt,KORA,Korcula,LBC1936,MESA_AFA_new,MESA_CAU_new,MESA_HIS_new,NEO,NFBC66,NFBC86,orcades,PIVUS,QBB,Raine,RS1,RS2,RS3,SAPALDIA_Edinburgh,SAPALDIA_Gabriel,SHIP-1,SHIP-TREND-0_B2,SHIP-TREND-0,Split,Twins_UK,UKB_AFR,UKB_AMR,UKB_EAS,UKB_EUR,UKB_SAS,VIKING,Vis,YFS	-+?---+-?---+?-+----+-+--?-+-?----+-----+----+-?	-0.003147	0.0026078	0.355679	0.112687	0.194914	0.241239	0.0635412	0.193639	0.113	0.229	60.045	5	1.19e-11	11.0412	4	0.0261054	39.4856	37	0.359	20.6783
FF	22_19754091_A_C	22	19754091	A	C	0.74455	559520	44	ALHS,ALSPAC,ARIC_AA,ARIC_EA,B58C,BHS,CHSAA,CHSEA,CKB,EPIC,EXCEED,FHS,FinnTwin,GS20K,H2000,HCHS,hunt,Korcula,LBC1936,MESA_AFA_new,MESA_CAU_new,MESA_HIS_new,NFBC66,NFBC86,orcades,PIVUS,Raine,RS1,RS2,RS3,SAPALDIA_Edinburgh,SAPALDIA_Gabriel,SHIP-1,SHIP-TREND-0_B2,SHIP-TREND-0_B2,SHIP-TREND-0,Split,Twins_UK,UKB_AFR,UKB_AMR,UKB_EAS,UKB_EUR,UKB_SAS,VIKING,Vis,YFS	++?+-+-+--+--+?--++++++++-+++-+--+++++-+-++++-	0.0008773	0.0003451	-0.014505	0.0149502	0.0011847	0.0086376	-0.017798	0.0275631	-0.0101	0.0248	55.6988	5	9.37e-11	11.0125	4	0.0264234	46.2808	39	0.197	18.3889
FF	7_14905933_A_G	7	14905933	A	G	0.596015	566156	46	ALHS,ALSPAC,ARIC_AA,ARIC_EA,B58C,BHS,CHSAA,CHSEA,CKB,EPIC,EXCEED,FHS,FinnTwin,GS20K,H2000,HCHS,hunt,Korcula,LBC1936,MESA_AFA_new,MESA_CAU_new,MESA_HIS_new,NFBC66,NFBC86,orcades,PIVUS,Raine,RS1,RS2,RS3,SAPALDIA_Edinburgh,SAPALDIA_Gabriel,SHIP-1,SHIP-TREND-0_B2,SHIP-TREND-0_B2,SHIP-TREND-0,Split,Twins_UK,UKB_AFR,UKB_AMR,UKB_EAS,UKB_EUR,UKB_SAS,VIKING,Vis,YFS	+++-++--+++++++++-+-+-++-+++++++-----+-+++--++	0.0007351	0.0001468	-0.010706	0.0040602	-0.004342	0.0033097	0.0463778	0.0149668	0.0157	0.0151	55.945	5	8.34e-11	10.9114	4	0.0275782	26.0622	41	0.966	18.4009
FVC	1_118864602_G_T	1	119000000	T	G	0.725088	570825	47	ALHS,ALSPAC,ARIC_AA,ARIC_EA,B58C,BHS,CHSAA,CHSEA,CKB,EPIC,EXCEED,FHS,FinnTwin,GS20K,H2000,HCHS,hunt,Korcula,LBC1936,MESA_AFA_new,MESA_CAU_new,MESA_HIS_new,NEO,NFBC66,NFBC86,orcades,PIVUS,Raine,RS1,RS2,RS3,SAPALDIA_Edinburgh,SAPALDIA_Gabriel,SHIP-1,SHIP-TREND-0_B2,SHIP-TREND-0_B2,SHIP-TREND-0,Split,Twins_UK,UKB_AFR,UKB_AMR,UKB_EAS,UKB_EUR,UKB_SAS,VIKING,Vis,YFS	-----+--------------+---++-+++---++++--+----+-+	-0.010742	0.0017158	0.0147221	0.0507096	-0.043101	0.0305686	0.155135	0.172657	-0.153	0.163	96.5477	5	1.91e-17	10.8678	4	0.0280906	45.2114	42	0.339	38.6485
PEF	7_84119431_A_AG	7	84119431	A	AG	0.220134	365465	10	ALSPAC,ARIC_AA,ARIC_EA,B58C,EPIC,FinnTwin,HCHS,hunt,LBC1936,MESA_AFA_new,MESA_CAU_new,MESA_HIS_new,Raine,RS1,RS2,RS3,SHIP-1,SHIP-TREND-0_B2,SHIP-TREND-0,Split,UKB_AFR,UKB_AMR,UKB_EAS,UKB_EUR,UKB_SAS,VIKING	?-????++?+?+????????-+++-?	0.0352563	0.0048179	-0.18713	0.100852	-0.768845	0.271874	-0.503704	0.455697	1.22	0.489	82.8994	5	2.27e-16	10.8359	4	0.0284716	3.11106	5	0.683	35.6932
FF	14_32907086_A_G	14	32907086	A	G	0.273975	577216	47	ALHS,ALSPAC,ARIC_AA,ARIC_EA,B58C,BHS,CHSAA,CHSEA,CKB,EPIC,EXCEED,FHS,FinnTwin,GS20K,H2000,HCHS,hunt,KORA,Korcula,LBC1936,MESA_AFA_new,MESA_CAU_new,MESA_HIS_new,NFBC66,NFBC86,orcades,PIVUS,QBB,Raine,RS1,RS2,RS3,SAPALDIA_Edinburgh,SAPALDIA_Gabriel,SHIP-1,SHIP-TREND-0_B2,SHIP-TREND-0,Split,Twins_UK,UKB_AFR,UKB_AMR,UKB_EAS,UKB_EUR,UKB_SAS,VIKING,Vis,YFS	-+---++-+-+-+-----+++-+-----+-++---+--+------++	-0.001221	0.0002238	0.0053133	0.0092782	-0.007445	0.0065495	-0.024786	0.015251	0.0447	0.0167	63.4597	5	2.34e-12	10.8205	4	0.0286574	31.2917	42	0.887	22.1045
FEV1	3_113001706_A_G	3	113000000	A	G	0.667303	581888	48	ALHS,ALSPAC,ARIC_AA,ARIC_EA,B58C,BHS,CHSAA,CHSEA,CKB,EPIC,EXCEED,FHS,FinnTwin,GS20K,H2000,HCHS,hunt,KORA,Korcula,LBC1936,MESA_AFA_new,MESA_CAU_new,MESA_HIS_new,NEO,NFBC66,NFBC86,orcades,PIVUS,QBB,Raine,RS1,RS2,RS3,SAPALDIA_Edinburgh,SAPALDIA_Gabriel,SHIP-1,SHIP-TREND-0_B2,SHIP-TREND-0,Split,Twins_UK,UKB_AFR,UKB_AMR,UKB_EAS,UKB_EUR,UKB_SAS,VIKING,Vis,YFS	-+----+-++--++----------+-----+----+--+-++----+-	-0.005486	0.0012393	0.0574399	0.0336743	-0.013819	0.0218551	-0.073166	0.108677	-0.00957	0.112	36.9646	5	6.09e-07	10.7356	4	0.0297012	41	43	0.558	8.80431
FVC	12_54387377_G_T	12	54387377	T	G	0.599837	581882	48	ALHS,ALSPAC,ARIC_AA,ARIC_EA,B58C,BHS,CHSAA,CHSEA,CKB,EPIC,EXCEED,FHS,FinnTwin,GS20K,H2000,HCHS,hunt,KORA,Korcula,LBC1936,MESA_AFA_new,MESA_CAU_new,MESA_HIS_new,NEO,NFBC66,NFBC86,orcades,PIVUS,QBB,Raine,RS1,RS2,RS3,SAPALDIA_Edinburgh,SAPALDIA_Gabriel,SHIP-1,SHIP-TREND-0_B2,SHIP-TREND-0,Split,Twins_UK,UKB_AFR,UKB_AMR,UKB_EAS,UKB_EUR,UKB_SAS,VIKING,Vis,YFS	++-++-++++-+-++++-++-++++--+++++++-+-+-+-+++++-+	0.008721	0.0013391	-0.065806	0.0388924	0.0116682	0.025555	-0.143096	0.119852	-0.0731	0.124	73.1579	5	2.26e-14	10.7269	4	0.0298114	36.8833	43	0.733	26.9009
FEV1	9_119423712_C_T	9	119000000	T	C	0.406708	581057	48	ALHS,ALSPAC,ARIC_AA,ARIC_EA,B58C,BHS,CHSAA,CHSEA,CKB,EPIC,EXCEED,FHS,FinnTwin,GS20K,H2000,HCHS,hunt,KORA,Korcula,LBC1936,MESA_AFA_new,MESA_CAU_new,MESA_HIS_new,NEO,NFBC66,NFBC86,orcades,PIVUS,QBB,Raine,RS1,RS2,RS3,SAPALDIA_Edinburgh,SAPALDIA_Gabriel,SHIP-1,SHIP-TREND-0_B2,SHIP-TREND-0,Split,Twins_UK,UKB_AFR,UKB_AMR,UKB_EAS,UKB_EUR,UKB_SAS,VIKING,Vis,YFS	++++++++++++-+++-+++-+++++-+++++---++--+++-+-+--	0.0101839	0.0015794	0.0114366	0.047255	0.0658194	0.0322542	0.0278318	0.13831	0.0895587	0.151	114.971	5	1.56e-17	10.6259	4	0.0311064	63.3648	43	0.0232	47.8077
FF	8_13194007_G_T	8	13194007	T	G	0.504071	566146	46	ALHS,ALSPAC,ARIC_AA,ARIC_EA,B58C,BHS,CHSAA,CHSEA,CKB,EPIC,EXCEED,FHS,FinnTwin,GS20K,H2000,HCHS,hunt,Korcula,LBC1936,MESA_AFA_new,MESA_CAU_new,MESA_HIS_new,NFBC66,NFBC86,orcades,PIVUS,Raine,RS1,RS2,RS3,SAPALDIA_Edinburgh,SAPALDIA_Gabriel,SHIP-1,SHIP-TREND-0_B2,SHIP-TREND-0_B2,SHIP-TREND-0,Split,Twins_UK,UKB_AFR,UKB_AMR,UKB_EAS,UKB_EUR,UKB_SAS,VIKING,Vis,YFS	++++-+----+--++++++-++-+-+++++---+++-+--++-+++	0.0008826	0.0001663	-0.005671	0.0047989	0.0058263	0.0035758	0.0231032	0.0167129	0.00673	0.0168	64.96	5	1.14e-12	10.6112	4	0.0312995	36.5905	41	0.667	22.9084
FEV1	1_204426295_A_G	1	204000000	A	G	0.82299	581887	48	ALHS,ALSPAC,ARIC_AA,ARIC_EA,B58C,BHS,CHSAA,CHSEA,CKB,EPIC,EXCEED,FHS,FinnTwin,GS20K,H2000,HCHS,hunt,KORA,Korcula,LBC1936,MESA_AFA_new,MESA_CAU_new,MESA_HIS_new,NEO,NFBC66,NFBC86,orcades,PIVUS,QBB,Raine,RS1,RS2,RS3,SAPALDIA_Edinburgh,SAPALDIA_Gabriel,SHIP-1,SHIP-TREND-0_B2,SHIP-TREND-0,Split,Twins_UK,UKB_AFR,UKB_AMR,UKB_EAS,UKB_EUR,UKB_SAS,VIKING,Vis,YFS	+-+---+------------++-+-+----+-------+---+---+++	-0.008986	0.0020715	0.142592	0.087987	0.0295891	0.0488316	0.11459	0.13328	-0.196	0.132	96.5305	5	1.56e-17	10.5683	4	0.0318689	36.0662	43	0.764	38.5873
FVC	6_158658788_C_T	6	159000000	T	C	0.500709	581884	48	ALHS,ALSPAC,ARIC_AA,ARIC_EA,B58C,BHS,CHSAA,CHSEA,CKB,EPIC,EXCEED,FHS,FinnTwin,GS20K,H2000,HCHS,hunt,KORA,Korcula,LBC1936,MESA_AFA_new,MESA_CAU_new,MESA_HIS_new,NEO,NFBC66,NFBC86,orcades,PIVUS,QBB,Raine,RS1,RS2,RS3,SAPALDIA_Edinburgh,SAPALDIA_Gabriel,SHIP-1,SHIP-TREND-0_B2,SHIP-TREND-0,Split,Twins_UK,UKB_AFR,UKB_AMR,UKB_EAS,UKB_EUR,UKB_SAS,VIKING,Vis,YFS	-+--++--+-+-+--+----+--+-+----++---+-+++-----+-+	-0.007437	0.0014352	0.0026408	0.0407414	-0.040736	0.0259564	0.124592	0.129026	0.0857	0.136	42.8457	5	3.97e-08	10.5432	4	0.0322071	43.0317	43	0.47	11.7449
FF	6_22749901_A_G	6	22749901	A	G	0.527919	566154	46	ALHS,ALSPAC,ARIC_AA,ARIC_EA,B58C,BHS,CHSAA,CHSEA,CKB,EPIC,EXCEED,FHS,FinnTwin,GS20K,H2000,HCHS,hunt,Korcula,LBC1936,MESA_AFA_new,MESA_CAU_new,MESA_HIS_new,NFBC66,NFBC86,orcades,PIVUS,Raine,RS1,RS2,RS3,SAPALDIA_Edinburgh,SAPALDIA_Gabriel,SHIP-1,SHIP-TREND-0_B2,SHIP-TREND-0_B2,SHIP-TREND-0,Split,Twins_UK,UKB_AFR,UKB_AMR,UKB_EAS,UKB_EUR,UKB_SAS,VIKING,Vis,YFS	++++-+++-+-+++++++++++-+--++++++++++++++-++-+-	0.0011031	0.0001965	0.0073602	0.0062562	0.0125184	0.0047043	-0.019524	0.0188106	-0.00932	0.0193	62.8818	5	3.08e-12	10.5305	4	0.0323788	45.2238	41	0.3	21.8693
FVC	1_41544279_G_T	1	41544279	T	G	0.677141	581884	48	ALHS,ALSPAC,ARIC_AA,ARIC_EA,B58C,BHS,CHSAA,CHSEA,CKB,EPIC,EXCEED,FHS,FinnTwin,GS20K,H2000,HCHS,hunt,KORA,Korcula,LBC1936,MESA_AFA_new,MESA_CAU_new,MESA_HIS_new,NEO,NFBC66,NFBC86,orcades,PIVUS,QBB,Raine,RS1,RS2,RS3,SAPALDIA_Edinburgh,SAPALDIA_Gabriel,SHIP-1,SHIP-TREND-0_B2,SHIP-TREND-0,Split,Twins_UK,UKB_AFR,UKB_AMR,UKB_EAS,UKB_EUR,UKB_SAS,VIKING,Vis,YFS	-+--+-++--++------+-+-+------------+-+-+--+---++	-0.008844	0.0019068	0.0197603	0.0648692	-0.033562	0.0388629	-0.149162	0.160485	0.151	0.177	47.2478	5	5.06e-09	10.4287	4	0.0337937	54.7116	43	0.109	13.9459
FEV1	7_46448518_C_T	7	46448518	T	C	0.544797	570826	47	ALHS,ALSPAC,ARIC_AA,ARIC_EA,B58C,BHS,CHSAA,CHSEA,CKB,EPIC,EXCEED,FHS,FinnTwin,GS20K,H2000,HCHS,hunt,Korcula,LBC1936,MESA_AFA_new,MESA_CAU_new,MESA_HIS_new,NEO,NFBC66,NFBC86,orcades,PIVUS,Raine,RS1,RS2,RS3,SAPALDIA_Edinburgh,SAPALDIA_Gabriel,SHIP-1,SHIP-TREND-0_B2,SHIP-TREND-0_B2,SHIP-TREND-0,Split,Twins_UK,UKB_AFR,UKB_AMR,UKB_EAS,UKB_EUR,UKB_SAS,VIKING,Vis,YFS	--+--+-+-----------+-++-----+---++--+-+-----++-	-0.008913	0.0011252	0.0288211	0.0360832	-0.029602	0.0223098	-0.040208	0.107612	0.0508	0.11	93.9218	5	1.91e-17	10.3651	4	0.0347069	29.7979	42	0.921	37.3355
FF	16_58065459_A_G	16	58065459	A	G	0.686413	453348	36	ALHS,ALSPAC,ARIC_EA,B58C,BHS,CHSEA,EPIC,EXCEED,FHS,FinnTwin,GS20K,H2000,hunt,Korcula,LBC1936,MESA_CAU_new,NFBC66,NFBC86,orcades,PIVUS,Raine,RS1,RS2,RS3,SAPALDIA_Edinburgh,SAPALDIA_Gabriel,SHIP-1,SHIP-TREND-0_B2,SHIP-TREND-0_B2,SHIP-TREND-0,Split,Twins_UK,UKB_EUR,VIKING,Vis,YFS	-++++--++++++--+++++-+-+-++--+-++-++	0.0307296	0.0161351	1.62912	0.760081	1.19272	0.804518	0.590782	0.257313	0.428	0.33	129.234	5	1.91e-17	10.2995	4	0.0356743	55.4078	31	0.00451	55.6583
FF	1_40001060_A_G	1	40001060	A	G	0.707312	565667	46	ALHS,ALSPAC,ARIC_AA,ARIC_EA,B58C,BHS,CHSAA,CHSEA,CKB,EPIC,EXCEED,FHS,FinnTwin,GS20K,H2000,HCHS,hunt,KORA,Korcula,LBC1936,MESA_AFA_new,MESA_CAU_new,MESA_HIS_new,NFBC66,NFBC86,orcades,PIVUS,QBB,Raine,RS1,RS2,RS3,SAPALDIA_Edinburgh,SAPALDIA_Gabriel,SHIP-1,SHIP-TREND-0_B2,SHIP-TREND-0,Split,Twins_UK,UKB_AFR,UKB_AMR,UKB_EAS,UKB_EUR,UKB_SAS,VIKING,Vis,YFS	-+++++-+++++--0+++-+-++--++?-+--++0+--+-+-++-+-	0.000934	0.0002717	-0.01924	0.0109135	-0.009065	0.0065267	-0.064888	0.0211136	-0.0275	0.0257	74.9388	5	9.6e-15	10.2465	4	0.0364742	35.2966	41	0.721	27.8978
PEF	12_102831722_G_T	12	103000000	G	T	0.731939	421043	26	ALSPAC,ARIC_AA,ARIC_EA,B58C,EPIC,FinnTwin,HCHS,hunt,LBC1936,MESA_AFA_new,MESA_CAU_new,MESA_HIS_new,Raine,RS1,RS2,RS3,SHIP-1,SHIP-TREND-0_B2,SHIP-TREND-0,Split,UKB_AFR,UKB_AMR,UKB_EAS,UKB_EUR,UKB_SAS,VIKING	-+------+--+--++-----+---+	-0.040349	0.0055019	0.170772	0.136899	0.55433	0.274837	-0.495676	0.489089	-0.319	0.488	136.315	5	1.56e-17	10.1748	4	0.0375847	24.9025	21	0.251	60.0123
FVC	17_7164563_C_T	17	7164563	T	C	0.563492	485540	45	ALHS,ALSPAC,ARIC_AA,ARIC_EA,B58C,BHS,CHSAA,CHSEA,EPIC,EXCEED,FHS,FinnTwin,GS20K,H2000,HCHS,hunt,Korcula,LBC1936,MESA_AFA_new,MESA_CAU_new,MESA_HIS_new,NEO,NFBC66,NFBC86,orcades,PIVUS,Raine,RS1,RS2,RS3,SAPALDIA_Edinburgh,SAPALDIA_Gabriel,SHIP-1,SHIP-TREND-0_B2,SHIP-TREND-0_B2,SHIP-TREND-0,Split,Twins_UK,UKB_AFR,UKB_AMR,UKB_EUR,UKB_SAS,VIKING,Vis,YFS	------++-+-+-------+-----++------++--+++---+-	-0.012099	0.0017765	-0.029935	0.0480616	0.491636	0.189333	-0.130361	0.141682	-0.106	0.212	64.7748	5	1.25e-12	10.1725	4	0.0376204	35.2716	40	0.683	22.8708
FEV1	5_98107341_C_T	5	98107341	T	C	0.539086	570341	47	ALHS,ALSPAC,ARIC_AA,ARIC_EA,B58C,BHS,CHSAA,CHSEA,CKB,EPIC,EXCEED,FHS,FinnTwin,GS20K,H2000,HCHS,hunt,KORA,Korcula,LBC1936,MESA_AFA_new,MESA_CAU_new,MESA_HIS_new,NEO,NFBC66,NFBC86,orcades,PIVUS,QBB,Raine,RS1,RS2,RS3,SAPALDIA_Edinburgh,SAPALDIA_Gabriel,SHIP-1,SHIP-TREND-0_B2,SHIP-TREND-0,Split,Twins_UK,UKB_AFR,UKB_AMR,UKB_EAS,UKB_EUR,UKB_SAS,VIKING,Vis,YFS	-+-++--++++++++++-++-+++++++?++++++++-+-++-+++++	0.007273	0.001336	-0.076395	0.0531962	-9.08e-05	0.0306202	0.0248561	0.111852	-0.108	0.107	68.16	5	2.47e-13	10.1515	4	0.0379518	28.361	42	0.947	24.4546
FF	15_51050963_T_TA	15	51050963	T	TA	0.244286	420050	7	ARIC_AA,CKB,UKB_AFR,UKB_AMR,UKB_EAS,UKB_EUR,UKB_SAS	+--++-+	-0.000982	0.0013737	0.0197429	0.0277406	0.0017984	0.0159861	-0.071481	0.236441	-0.0118	0.133	51.1922	5	7.9e-10	10.1407	4	0.0381234	9.55851	2	0.0084	20.7313
FF	12_57527283_C_T	12	57527283	T	C	0.59305	414574	14	ALHS,ALSPAC,ARIC_EA,B58C,BHS,EPIC,FHS,GS20K,hunt,Korcula,SAPALDIA_Edinburgh,SAPALDIA_Gabriel,SHIP-1,UKB_EUR	-++-----------	-0.026028	0.0256171	-0.49499	1.08899	2.13192	1.15885	0.50184	0.394493	-0.485	0.53	110.934	5	1.56e-17	10.1238	4	0.0383937	12.333	9	0.195	48.8694
FF	5_52187038_A_C	5	52187038	A	C	0.25893	566150	46	ALHS,ALSPAC,ARIC_AA,ARIC_EA,B58C,BHS,CHSAA,CHSEA,CKB,EPIC,EXCEED,FHS,FinnTwin,GS20K,H2000,HCHS,hunt,Korcula,LBC1936,MESA_AFA_new,MESA_CAU_new,MESA_HIS_new,NFBC66,NFBC86,orcades,PIVUS,Raine,RS1,RS2,RS3,SAPALDIA_Edinburgh,SAPALDIA_Gabriel,SHIP-1,SHIP-TREND-0_B2,SHIP-TREND-0_B2,SHIP-TREND-0,Split,Twins_UK,UKB_AFR,UKB_AMR,UKB_EAS,UKB_EUR,UKB_SAS,VIKING,Vis,YFS	-----++------+---+--+-------+--+-----+-----++-	-0.002295	0.0002253	-0.003696	0.0069246	-0.011198	0.0050857	-0.031766	0.0228202	0.00685	0.0216	220.407	5	1.91e-17	10.1121	4	0.0385803	49.9222	41	0.16	100.632
PEF	16_79238563_A_C	16	79238563	C	A	0.13157	411794	26	ALSPAC,ARIC_AA,ARIC_EA,B58C,EPIC,FinnTwin,hunt,LBC1936,MESA_AFA_new,MESA_CAU_new,MESA_HIS_new,Raine,RS1,RS2,RS3,SHIP-1,SHIP-TREND-0_B2,SHIP-TREND-0_B2,SHIP-TREND-0,Split,UKB_AFR,UKB_AMR,UKB_EAS,UKB_EUR,UKB_SAS,VIKING	++---+----+--+-+++--+-+---	-0.014606	0.0154285	0.293642	0.36419	-0.599451	0.941734	2.83606	2.23239	0.883	1.72	50.559	5	1.06e-09	10.1056	4	0.0386853	44.5964	21	0.00196	17.1343
FVC	8_145504343_C_T	8	146000000	T	C	0.407508	580655	47	ALHS,ALSPAC,ARIC_AA,ARIC_EA,B58C,BHS,CHSAA,CHSEA,CKB,EPIC,EXCEED,FHS,FinnTwin,GS20K,H2000,HCHS,hunt,KORA,Korcula,LBC1936,MESA_AFA_new,MESA_CAU_new,MESA_HIS_new,NEO,NFBC66,NFBC86,orcades,PIVUS,QBB,Raine,RS1,RS2,RS3,SAPALDIA_Edinburgh,SAPALDIA_Gabriel,SHIP-1,SHIP-TREND-0_B2,SHIP-TREND-0,Split,Twins_UK,UKB_AFR,UKB_AMR,UKB_EAS,UKB_EUR,UKB_SAS,VIKING,Vis,YFS	------+----------?-------+--------+---+-+-+-+---	-0.011745	0.0016978	0.0240709	0.0635725	-0.043703	0.0373078	-0.036448	0.135201	-0.184	0.142	117.733	5	1.56e-17	10.0523	4	0.0395552	37.8804	42	0.652	49.241
FEV1	18_8800723_C_T	18	8800723	T	C	0.283691	569992	47	ALHS,ALSPAC,ARIC_AA,ARIC_EA,B58C,BHS,CHSAA,CHSEA,CKB,EPIC,EXCEED,FHS,FinnTwin,GS20K,H2000,HCHS,hunt,Korcula,LBC1936,MESA_AFA_new,MESA_CAU_new,MESA_HIS_new,NEO,NFBC66,NFBC86,orcades,PIVUS,Raine,RS1,RS2,RS3,SAPALDIA_Edinburgh,SAPALDIA_Gabriel,SHIP-1,SHIP-TREND-0_B2,SHIP-TREND-0_B2,SHIP-TREND-0,Split,Twins_UK,UKB_AFR,UKB_AMR,UKB_EAS,UKB_EUR,UKB_SAS,VIKING,Vis,YFS	------------+--------+---+--+--+++---+-+---+---	-0.010974	0.0017363	0.0561966	0.0449	-0.010213	0.0283037	-0.163924	0.183477	-0.118	0.168	140.035	5	1.91e-17	9.99726	4	0.0404739	70.429	42	0.00389	60.3923
FVC	12_30853980_C_T	12	30853980	T	C	0.572144	551459	42	ALHS,ALSPAC,ARIC_AA,ARIC_EA,B58C,BHS,CHSAA,CHSEA,CKB,EPIC,EXCEED,FHS,FinnTwin,GS20K,hunt,Korcula,LBC1936,MESA_CAU_new,NEO,NFBC66,NFBC86,orcades,PIVUS,Raine,RS1,RS2,RS3,SAPALDIA_Edinburgh,SAPALDIA_Gabriel,SHIP-1,SHIP-TREND-0_B2,SHIP-TREND-0_B2,SHIP-TREND-0,Split,Twins_UK,UKB_AFR,UKB_AMR,UKB_EAS,UKB_EUR,UKB_SAS,VIKING,Vis,YFS	-++++++-++-+++-+++-++-+++-+--+++-+--?++++++	0.0091993	0.0015822	0.0008964	0.0522119	0.0365597	0.0302128	0.0358616	0.159839	-0.177	0.139	52.0704	5	5.22e-10	9.96175	4	0.0410769	31.5965	37	0.72	16.691
PEF	17_46581184_C_T	17	46581184	T	C	0.374012	352936	8	ARIC_AA,hunt,MESA_AFA_new,MESA_HIS_new,UKB_AFR,UKB_AMR,UKB_EUR,UKB_SAS	-+-+-+++	0.0245174	0.012968	0.0822789	0.443492	-1.72654	1.8665	-1.98042	1.43628	2.19	2.09	70.2215	5	9.22e-14	9.94768	4	0.0413183	2.50623	3	0.474	29.9121
FVC	6_44896518_C_G	6	44896518	C	G	0.549669	423840	8	ALHS,ALSPAC,ARIC_AA,ARIC_EA,B58C,BHS,CHSAA,CHSEA,CKB,EPIC,EXCEED,FHS,FinnTwin,GS20K,H2000,HCHS,hunt,KORA,Korcula,LBC1936,MESA_AFA_new,MESA_CAU_new,MESA_HIS_new,NEO,NFBC66,NFBC86,orcades,PIVUS,QBB,Raine,RS1,RS2,RS3,SAPALDIA_Edinburgh,SAPALDIA_Gabriel,SHIP-1,SHIP-TREND-0_B2,SHIP-TREND-0,Split,Twins_UK,UKB_AFR,UKB_AMR,UKB_EAS,UKB_EUR,UKB_SAS,VIKING,Vis,YFS	??-?????-?????-?????????????????????????-+--+???	-0.008886	0.0018319	-0.065007	0.0486247	-0.076073	0.0289585	-0.30551	0.229723	-0.213	0.16	42.2196	5	5.32e-08	9.91651	4	0.0418578	2.44078	3	0.486	15.9112
FVC	19_32304780_A_G	19	32304780	A	G	0.843731	581885	48	ALHS,ALSPAC,ARIC_AA,ARIC_EA,B58C,BHS,CHSAA,CHSEA,CKB,EPIC,EXCEED,FHS,FinnTwin,GS20K,H2000,HCHS,hunt,KORA,Korcula,LBC1936,MESA_AFA_new,MESA_CAU_new,MESA_HIS_new,NEO,NFBC66,NFBC86,orcades,PIVUS,QBB,Raine,RS1,RS2,RS3,SAPALDIA_Edinburgh,SAPALDIA_Gabriel,SHIP-1,SHIP-TREND-0_B2,SHIP-TREND-0,Split,Twins_UK,UKB_AFR,UKB_AMR,UKB_EAS,UKB_EUR,UKB_SAS,VIKING,Vis,YFS	+--+-+-++++-+-+++++-++-++++--+++--++-+++++++++++	0.0116009	0.001886	-0.064067	0.0443236	-0.042676	0.028375	0.471844	0.188876	-0.44	0.173	51.3839	5	7.22e-10	9.8883	4	0.0423519	39.9721	43	0.603	16.0139
FEV1	13_50822363_C_G	13	50822363	C	G	0.395113	461458	38	ALHS,ALSPAC,ARIC_EA,B58C,BHS,CHSEA,EPIC,EXCEED,FHS,FinnTwin,GS20K,H2000,hunt,Korcula,LBC1936,MESA_CAU_new,NEO,NFBC66,NFBC86,orcades,PIVUS,Raine,RS1,RS2,RS3,SAPALDIA_Edinburgh,SAPALDIA_Gabriel,SHIP-1,SHIP-TREND-0_B2,SHIP-TREND-0_B2,SHIP-TREND-0,Split,Twins_UK,UKB_EUR,UKB_SAS,VIKING,Vis,YFS	-+---+---+-+-+------+--+---++++-+-----	-0.036398	0.0661137	-1.14803	3.3262	0.893731	1.83344	-0.19867	0.920269	-0.982	1.27	64.103	5	1.72e-12	9.86724	4	0.0427244	33.6591	33	0.435	22.9575
FEV1	12_110474860_C_T	12	110000000	T	C	0.0474984	581057	48	ALHS,ALSPAC,ARIC_AA,ARIC_EA,B58C,BHS,CHSAA,CHSEA,CKB,EPIC,EXCEED,FHS,FinnTwin,GS20K,H2000,HCHS,hunt,KORA,Korcula,LBC1936,MESA_AFA_new,MESA_CAU_new,MESA_HIS_new,NEO,NFBC66,NFBC86,orcades,PIVUS,QBB,Raine,RS1,RS2,RS3,SAPALDIA_Edinburgh,SAPALDIA_Gabriel,SHIP-1,SHIP-TREND-0_B2,SHIP-TREND-0,Split,Twins_UK,UKB_AFR,UKB_AMR,UKB_EAS,UKB_EUR,UKB_SAS,VIKING,Vis,YFS	+-+++--+++++-++++--+--+++++-+-+++++++++++-+++++-	0.0175027	0.0031581	-0.014273	0.0525645	0.0035909	0.0372784	0.507428	0.290154	-0.779	0.318	37.1458	5	5.6e-07	9.85204	4	0.0429952	48.3369	43	0.266	8.89488
FEV1	9_85125719_A_G	9	85125719	A	G	0.656698	569974	47	ALHS,ALSPAC,ARIC_AA,ARIC_EA,B58C,BHS,CHSAA,CHSEA,CKB,EPIC,EXCEED,FHS,FinnTwin,GS20K,H2000,HCHS,hunt,Korcula,LBC1936,MESA_AFA_new,MESA_CAU_new,MESA_HIS_new,NEO,NFBC66,NFBC86,orcades,PIVUS,Raine,RS1,RS2,RS3,SAPALDIA_Edinburgh,SAPALDIA_Gabriel,SHIP-1,SHIP-TREND-0_B2,SHIP-TREND-0_B2,SHIP-TREND-0,Split,Twins_UK,UKB_AFR,UKB_AMR,UKB_EAS,UKB_EUR,UKB_SAS,VIKING,Vis,YFS	+--++--+++++++++-+--+++--+++++-+++---+--+-++++-	0.0052493	0.0011103	-0.056152	0.0297735	-0.021124	0.0187202	-0.330437	0.115767	-0.112	0.113	45.1382	5	1.36e-08	9.77013	4	0.044483	29.3113	42	0.931	12.9437
FF	6_73655333_A_G	6	73655333	A	G	0.800851	577215	47	ALHS,ALSPAC,ARIC_AA,ARIC_EA,B58C,BHS,CHSAA,CHSEA,CKB,EPIC,EXCEED,FHS,FinnTwin,GS20K,H2000,HCHS,hunt,KORA,Korcula,LBC1936,MESA_AFA_new,MESA_CAU_new,MESA_HIS_new,NFBC66,NFBC86,orcades,PIVUS,QBB,Raine,RS1,RS2,RS3,SAPALDIA_Edinburgh,SAPALDIA_Gabriel,SHIP-1,SHIP-TREND-0_B2,SHIP-TREND-0,Split,Twins_UK,UKB_AFR,UKB_AMR,UKB_EAS,UKB_EUR,UKB_SAS,VIKING,Vis,YFS	+--++-+------+---+-++----+---------------+----+	-0.002337	0.0002404	-0.003969	0.0078997	-0.010269	0.005411	-0.015123	0.0205057	0.0316	0.0216	159.837	5	1.21e-17	9.75742	4	0.0447184	45.065	42	0.344947	70.293
FEV1	15_71673778_C_T	15	71673778	T	C	0.207167	569997	47	ALHS,ALSPAC,ARIC_AA,ARIC_EA,B58C,BHS,CHSAA,CHSEA,CKB,EPIC,EXCEED,FHS,FinnTwin,GS20K,H2000,HCHS,hunt,Korcula,LBC1936,MESA_AFA_new,MESA_CAU_new,MESA_HIS_new,NEO,NFBC66,NFBC86,orcades,PIVUS,Raine,RS1,RS2,RS3,SAPALDIA_Edinburgh,SAPALDIA_Gabriel,SHIP-1,SHIP-TREND-0_B2,SHIP-TREND-0_B2,SHIP-TREND-0,Split,Twins_UK,UKB_AFR,UKB_AMR,UKB_EAS,UKB_EUR,UKB_SAS,VIKING,Vis,YFS	------+-----+----------------++---------+----++	-0.014602	0.0015334	0.0530131	0.0452252	-0.022516	0.0304697	-0.166599	0.153616	0.114	0.144	173.362	5	1.21e-17	9.70843	4	0.0456363	46.834	42	0.281	77.0555
FVC	2_241813782_A_G	2	242000000	A	G	0.473538	570814	47	ALHS,ALSPAC,ARIC_AA,ARIC_EA,B58C,BHS,CHSAA,CHSEA,CKB,EPIC,EXCEED,FHS,FinnTwin,GS20K,H2000,HCHS,hunt,Korcula,LBC1936,MESA_AFA_new,MESA_CAU_new,MESA_HIS_new,NEO,NFBC66,NFBC86,orcades,PIVUS,Raine,RS1,RS2,RS3,SAPALDIA_Edinburgh,SAPALDIA_Gabriel,SHIP-1,SHIP-TREND-0_B2,SHIP-TREND-0_B2,SHIP-TREND-0,Split,Twins_UK,UKB_AFR,UKB_AMR,UKB_EAS,UKB_EUR,UKB_SAS,VIKING,Vis,YFS	+++++++-++-++++++-+++--+++---+--++++++++++++++-	0.0096902	0.0014201	0.0546751	0.0389553	0.0552407	0.0248737	-0.004445	0.143731	-0.191	0.145	54.8669	5	1.39e-10	9.66764	4	0.0464142	40.372	42	0.543	17.8081
PEF	12_48399028_G_T	12	48399028	T	G	0.214183	421044	26	ALSPAC,ARIC_AA,ARIC_EA,B58C,EPIC,FinnTwin,HCHS,hunt,LBC1936,MESA_AFA_new,MESA_CAU_new,MESA_HIS_new,Raine,RS1,RS2,RS3,SHIP-1,SHIP-TREND-0_B2,SHIP-TREND-0,Split,UKB_AFR,UKB_AMR,UKB_EAS,UKB_EUR,UKB_SAS,VIKING	----+---+--+-+-+----+----+	-0.026738	0.0115195	0.601478	0.373465	0.649174	0.44946	-0.409637	0.823122	0.417	0.849	107.529	5	1.56e-17	9.61457	4	0.0474455	50.0814	21	0.000355	45.6194
FVC	3_158260514_A_G	3	158000000	A	G	0.752187	581883	48	ALHS,ALSPAC,ARIC_AA,ARIC_EA,B58C,BHS,CHSAA,CHSEA,CKB,EPIC,EXCEED,FHS,FinnTwin,GS20K,H2000,HCHS,hunt,KORA,Korcula,LBC1936,MESA_AFA_new,MESA_CAU_new,MESA_HIS_new,NEO,NFBC66,NFBC86,orcades,PIVUS,QBB,Raine,RS1,RS2,RS3,SAPALDIA_Edinburgh,SAPALDIA_Gabriel,SHIP-1,SHIP-TREND-0_B2,SHIP-TREND-0,Split,Twins_UK,UKB_AFR,UKB_AMR,UKB_EAS,UKB_EUR,UKB_SAS,VIKING,Vis,YFS	++-+++-+++++-++++++++++++++-++-++++-+-+++-++++++	0.01527	0.0017451	-0.07605	0.0498675	0.014261	0.033136	0.0279526	0.160272	-0.0962	0.162	155.378	5	1.91e-17	9.59332	4	0.0478647	49.8982	43	0.218	68.0109
FF	15_67457698_A_G	15	67457698	A	G	0.940147	460267	38	ALHS,ALSPAC,ARIC_AA,ARIC_EA,B58C,BHS,CHSAA,CHSEA,EPIC,EXCEED,FHS,FinnTwin,GS20K,H2000,hunt,Korcula,LBC1936,MESA_CAU_new,NFBC66,NFBC86,orcades,PIVUS,Raine,RS1,RS2,RS3,SAPALDIA_Edinburgh,SAPALDIA_Gabriel,SHIP-1,SHIP-TREND-0_B2,SHIP-TREND-0_B2,SHIP-TREND-0,Split,Twins_UK,UKB_AFR,UKB_AMR,UKB_EUR,UKB_SAS,VIKING,Vis,YFS	-+?+++?--++--+++-++++-+-++++-+++++?-+--++	-0.042416	0.0250278	-2.08812	1.20271	-0.010277	0.310991	-0.526611	0.360904	-1.21	0.639	53.0842	5	3.23e-10	9.57224	4	0.0482838	38.6232	33	0.23	17.4481
PEF	1_176756891_T_TG	1	177000000	T	TG	0.626844	349113	9	ALSPAC,ARIC_AA,ARIC_EA,B58C,EPIC,FinnTwin,HCHS,hunt,LBC1936,MESA_AFA_new,MESA_CAU_new,MESA_HIS_new,Raine,RS1,RS2,RS3,SHIP-1,SHIP-TREND-0_B2,SHIP-TREND-0,Split,UKB_AFR,UKB_AMR,UKB_EAS,UKB_EUR,UKB_SAS,VIKING	?+????-??+?-????????+----?	-0.014877	0.005903	0.356217	0.122157	0.100952	0.425273	-0.540035	0.588174	0.461149	0.442	46.4512	5	7.35e-09	9.56516	4	0.0484255	3.71839	4	0.445	17.7325
FVC	1_196700914_A_G	1	197000000	A	G	0.4156	581882	48	ALHS,ALSPAC,ARIC_AA,ARIC_EA,B58C,BHS,CHSAA,CHSEA,CKB,EPIC,EXCEED,FHS,FinnTwin,GS20K,H2000,HCHS,hunt,KORA,Korcula,LBC1936,MESA_AFA_new,MESA_CAU_new,MESA_HIS_new,NEO,NFBC66,NFBC86,orcades,PIVUS,QBB,Raine,RS1,RS2,RS3,SAPALDIA_Edinburgh,SAPALDIA_Gabriel,SHIP-1,SHIP-TREND-0_B2,SHIP-TREND-0,Split,Twins_UK,UKB_AFR,UKB_AMR,UKB_EAS,UKB_EUR,UKB_SAS,VIKING,Vis,YFS	-++-++++-+-++----+----+----+-+-+-+---+----+--+++	-0.007276	0.0014722	0.0346336	0.0401025	-0.012093	0.0256025	0.012354	0.134649	0.221	0.139	37.2484	5	5.34e-07	9.41551	4	0.0515125	45.7286	43	0.359	8.94621
FVC	3_138078662_A_G	3	138000000	A	G	0.330673	581885	48	ALHS,ALSPAC,ARIC_AA,ARIC_EA,B58C,BHS,CHSAA,CHSEA,CKB,EPIC,EXCEED,FHS,FinnTwin,GS20K,H2000,HCHS,hunt,KORA,Korcula,LBC1936,MESA_AFA_new,MESA_CAU_new,MESA_HIS_new,NEO,NFBC66,NFBC86,orcades,PIVUS,QBB,Raine,RS1,RS2,RS3,SAPALDIA_Edinburgh,SAPALDIA_Gabriel,SHIP-1,SHIP-TREND-0_B2,SHIP-TREND-0,Split,Twins_UK,UKB_AFR,UKB_AMR,UKB_EAS,UKB_EUR,UKB_SAS,VIKING,Vis,YFS	-+---++-+++-+------+++--+--++-++-----++-----+---	-0.005892	0.0016053	-0.002921	0.0462235	-0.053858	0.0297433	-0.045499	0.14339	-0.261562	0.151	38.263	5	3.34e-07	9.33579	4	0.053233	47.8443	43	0.283	9.45349
FF	9_129418448_A_G	9	129000000	A	G	0.842653	577217	47	ALHS,ALSPAC,ARIC_AA,ARIC_EA,B58C,BHS,CHSAA,CHSEA,CKB,EPIC,EXCEED,FHS,FinnTwin,GS20K,H2000,HCHS,hunt,KORA,Korcula,LBC1936,MESA_AFA_new,MESA_CAU_new,MESA_HIS_new,NFBC66,NFBC86,orcades,PIVUS,QBB,Raine,RS1,RS2,RS3,SAPALDIA_Edinburgh,SAPALDIA_Gabriel,SHIP-1,SHIP-TREND-0_B2,SHIP-TREND-0,Split,Twins_UK,UKB_AFR,UKB_AMR,UKB_EAS,UKB_EUR,UKB_SAS,VIKING,Vis,YFS	+++++++---++--+++---+--+++----+++-+-+--++++++++	0.0017217	0.0004036	0.0094395	0.0176962	0.0220773	0.0174718	0.0604032	0.0248516	-0.00758	0.0261	78.8498	5	1.48e-15	9.33513	4	0.0532475	55.6331	42	0.0774	29.7995
FVC	1_201016296_A_G	1	201000000	A	G	0.106879	570824	47	ALHS,ALSPAC,ARIC_AA,ARIC_EA,B58C,BHS,CHSAA,CHSEA,CKB,EPIC,EXCEED,FHS,FinnTwin,GS20K,H2000,HCHS,hunt,Korcula,LBC1936,MESA_AFA_new,MESA_CAU_new,MESA_HIS_new,NEO,NFBC66,NFBC86,orcades,PIVUS,Raine,RS1,RS2,RS3,SAPALDIA_Edinburgh,SAPALDIA_Gabriel,SHIP-1,SHIP-TREND-0_B2,SHIP-TREND-0_B2,SHIP-TREND-0,Split,Twins_UK,UKB_AFR,UKB_AMR,UKB_EAS,UKB_EUR,UKB_SAS,VIKING,Vis,YFS	--+-+--+-----------+-+----------+-+++-+++------	-0.007556	0.0036784	0.152726	0.163207	0.152188	0.0949397	-0.342721	0.240946	0.0753	0.217	46.2485	5	8.08e-09	9.31608	4	0.0536667	56.8426	42	0.0629	13.4989
FVC	8_130719436_G_GAAAA	8	131000000	G	GAAAA	0.341379	420050	7	ALHS,ALSPAC,ARIC_AA,ARIC_EA,B58C,BHS,CHSAA,CHSEA,CKB,EPIC,EXCEED,FHS,FinnTwin,GS20K,H2000,HCHS,hunt,Korcula,LBC1936,MESA_AFA_new,MESA_CAU_new,MESA_HIS_new,NEO,NFBC66,NFBC86,orcades,PIVUS,Raine,RS1,RS2,RS3,SAPALDIA_Edinburgh,SAPALDIA_Gabriel,SHIP-1,SHIP-TREND-0_B2,SHIP-TREND-0_B2,SHIP-TREND-0,Split,Twins_UK,UKB_AFR,UKB_AMR,UKB_EAS,UKB_EUR,UKB_SAS,VIKING,Vis,YFS	??-?????-??????????????????????????????-----???	-0.012236	0.0047172	-0.178267	0.081413	-0.071855	0.0455854	-0.149343	0.896361	0.0895406	0.433	50.1339	5	1.3e-09	9.28785	4	0.0542938	2.381	2	0.304	20.2022
FF	22_18436944_A_G	22	18436944	A	G	0.490005	559544	44	ALHS,ALSPAC,ARIC_EA,B58C,BHS,CHSAA,CHSEA,CKB,EPIC,EXCEED,FHS,FinnTwin,GS20K,HCHS,hunt,Korcula,LBC1936,MESA_AFA_new,MESA_CAU_new,MESA_HIS_new,NFBC66,NFBC86,orcades,PIVUS,Raine,RS1,RS2,RS3,SAPALDIA_Edinburgh,SAPALDIA_Gabriel,SHIP-1,SHIP-TREND-0_B2,SHIP-TREND-0_B2,SHIP-TREND-0,Split,Twins_UK,UKB_AFR,UKB_AMR,UKB_EAS,UKB_EUR,UKB_SAS,VIKING,Vis,YFS	-++++-+++++++++---++++++-++++++++++-++++++-+	0.0015763	0.0001529	0.0042116	0.0046011	0.0074412	0.0032797	0.0452645	0.0161428	-0.00654	0.0151	121.559	5	1.91e-17	9.26088	4	0.0548995	26.0731	39	0.944	51.3192
FF	3_99414198_A_G	3	99414198	A	G	0.343619	453348	36	ALHS,ALSPAC,ARIC_EA,B58C,BHS,CHSEA,EPIC,EXCEED,FHS,FinnTwin,GS20K,H2000,hunt,Korcula,LBC1936,MESA_CAU_new,NFBC66,NFBC86,orcades,PIVUS,Raine,RS1,RS2,RS3,SAPALDIA_Edinburgh,SAPALDIA_Gabriel,SHIP-1,SHIP-TREND-0_B2,SHIP-TREND-0_B2,SHIP-TREND-0,Split,Twins_UK,UKB_EUR,VIKING,Vis,YFS	++-+++-+--+++---+-+++-++++-+++++++++	-0.024907	0.0115091	-1.44878	0.542236	-1.19788	0.583754	-0.469057	0.184703	-0.22	0.236	45.3485	5	1.23e-08	9.25622	4	0.0550047	30.8417	31	0.474	13.7155
FVC	9_16046292_C_G	9	16046292	C	G	0.443684	485545	45	ALHS,ALSPAC,ARIC_AA,ARIC_EA,B58C,BHS,CHSAA,CHSEA,EPIC,EXCEED,FHS,FinnTwin,GS20K,H2000,HCHS,hunt,Korcula,LBC1936,MESA_AFA_new,MESA_CAU_new,MESA_HIS_new,NEO,NFBC66,NFBC86,orcades,PIVUS,Raine,RS1,RS2,RS3,SAPALDIA_Edinburgh,SAPALDIA_Gabriel,SHIP-1,SHIP-TREND-0_B2,SHIP-TREND-0_B2,SHIP-TREND-0,Split,Twins_UK,UKB_AFR,UKB_AMR,UKB_EUR,UKB_SAS,VIKING,Vis,YFS	++++-++++-+-+-++++++++++++-+-++-++++-++++++++	0.0119616	0.0017768	0.22075	0.0647689	-0.142985	0.205865	-0.035999	0.124775	0.306	0.197	55.064	5	1.27e-10	9.2348	4	0.0554911	28.4465	40	0.914	18.0154
FVC	16_81740829_C_T	16	81740829	T	C	0.697415	570803	47	ALHS,ALSPAC,ARIC_AA,ARIC_EA,B58C,BHS,CHSAA,CHSEA,CKB,EPIC,EXCEED,FHS,FinnTwin,GS20K,H2000,HCHS,hunt,Korcula,LBC1936,MESA_AFA_new,MESA_CAU_new,MESA_HIS_new,NEO,NFBC66,NFBC86,orcades,PIVUS,Raine,RS1,RS2,RS3,SAPALDIA_Edinburgh,SAPALDIA_Gabriel,SHIP-1,SHIP-TREND-0_B2,SHIP-TREND-0_B2,SHIP-TREND-0,Split,Twins_UK,UKB_AFR,UKB_AMR,UKB_EAS,UKB_EUR,UKB_SAS,VIKING,Vis,YFS	-+-+++--++++-+-++---++++-+-+-+-+-+---+--++++++-	0.0053753	0.0014921	-0.050073	0.0394161	-0.013292	0.0261636	-0.394734	0.155209	0.0963	0.154	48.154	5	3.3e-09	9.23427	4	0.0555034	39.8411	42	0.566	14.4516
FEV1	8_117522638_A_T	8	118000000	A	T	0.66958	581056	48	ALHS,ALSPAC,ARIC_AA,ARIC_EA,B58C,BHS,CHSAA,CHSEA,CKB,EPIC,EXCEED,FHS,FinnTwin,GS20K,H2000,HCHS,hunt,KORA,Korcula,LBC1936,MESA_AFA_new,MESA_CAU_new,MESA_HIS_new,NEO,NFBC66,NFBC86,orcades,PIVUS,QBB,Raine,RS1,RS2,RS3,SAPALDIA_Edinburgh,SAPALDIA_Gabriel,SHIP-1,SHIP-TREND-0_B2,SHIP-TREND-0,Split,Twins_UK,UKB_AFR,UKB_AMR,UKB_EAS,UKB_EUR,UKB_SAS,VIKING,Vis,YFS	---+--------------+--+--+----+-+++-----+-+--+-+-	-0.00904	0.0018491	-0.171692	0.0760802	-0.100367	0.0458027	-0.238545	0.132275	-0.074333	0.141	43.1615	5	3.43e-08	9.18613	4	0.0566119	55.0063	43	0.104	11.9027
FEV1	1_155164480_A_C	1	155000000	A	C	0.415742	581882	48	ALHS,ALSPAC,ARIC_AA,ARIC_EA,B58C,BHS,CHSAA,CHSEA,CKB,EPIC,EXCEED,FHS,FinnTwin,GS20K,H2000,HCHS,hunt,KORA,Korcula,LBC1936,MESA_AFA_new,MESA_CAU_new,MESA_HIS_new,NEO,NFBC66,NFBC86,orcades,PIVUS,QBB,Raine,RS1,RS2,RS3,SAPALDIA_Edinburgh,SAPALDIA_Gabriel,SHIP-1,SHIP-TREND-0_B2,SHIP-TREND-0,Split,Twins_UK,UKB_AFR,UKB_AMR,UKB_EAS,UKB_EUR,UKB_SAS,VIKING,Vis,YFS	+--+++++++-++++++++--++++++--++++++++-++++-+++--	0.0036126	0.0011785	-0.104635	0.0340881	-0.046622	0.0232464	-0.092229	0.104988	-0.0148	0.109	39.7293	5	1.69e-07	9.18052	4	0.0567425	38.7756	43	0.655	10.1866
FEV1	22_28181399_C_T	22	28181399	T	C	0.523541	581058	48	ALHS,ALSPAC,ARIC_AA,ARIC_EA,B58C,BHS,CHSAA,CHSEA,CKB,EPIC,EXCEED,FHS,FinnTwin,GS20K,H2000,HCHS,hunt,KORA,Korcula,LBC1936,MESA_AFA_new,MESA_CAU_new,MESA_HIS_new,NEO,NFBC66,NFBC86,orcades,PIVUS,QBB,Raine,RS1,RS2,RS3,SAPALDIA_Edinburgh,SAPALDIA_Gabriel,SHIP-1,SHIP-TREND-0_B2,SHIP-TREND-0,Split,Twins_UK,UKB_AFR,UKB_AMR,UKB_EAS,UKB_EUR,UKB_SAS,VIKING,Vis,YFS	-+--------+-------+-+-------+++------++-+-+-++-+	-0.00736	0.0014295	0.0936702	0.0440034	0.0562366	0.0274808	-0.174529	0.123245	0.0395	0.13	90.7954	5	2.26e-17	9.16064	4	0.0572073	51.614	43	0.173	35.7197
FF	3_55782769_A_G	3	55782769	A	G	0.576874	452972	12	ARIC_AA,CKB,H2000,HCHS,hunt,MESA_AFA_new,MESA_HIS_new,UKB_AFR,UKB_AMR,UKB_EAS,UKB_EUR,UKB_SAS	++-+++++++++	0.0008603	0.0002589	0.0141845	0.0061424	0.0074149	0.0046026	-0.041721	0.0341266	0.0172	0.0266	44.3488	5	1.97e-08	9.05394	4	0.0597652	10.3607	7	0.169	15.9621
FVC	5_122253602_C_T	5	122000000	T	C	0.281853	420050	7	ARIC_AA,CKB,UKB_AFR,UKB_AMR,UKB_EAS,UKB_EUR,UKB_SAS	---+--+	-0.00815	0.0023878	0.0301957	0.0322795	0.0837222	0.0228658	-0.420855	0.426731	-0.0819	0.242	45.5023	5	1.15e-08	9.03931	4	0.0601245	0.672553	2	0.714	17.8864
FEV1	3_12615984_C_T	3	12615984	T	C	0.783069	570825	47	ALHS,ALSPAC,ARIC_AA,ARIC_EA,B58C,BHS,CHSAA,CHSEA,CKB,EPIC,EXCEED,FHS,FinnTwin,GS20K,H2000,HCHS,hunt,Korcula,LBC1936,MESA_AFA_new,MESA_CAU_new,MESA_HIS_new,NEO,NFBC66,NFBC86,orcades,PIVUS,Raine,RS1,RS2,RS3,SAPALDIA_Edinburgh,SAPALDIA_Gabriel,SHIP-1,SHIP-TREND-0_B2,SHIP-TREND-0_B2,SHIP-TREND-0,Split,Twins_UK,UKB_AFR,UKB_AMR,UKB_EAS,UKB_EUR,UKB_SAS,VIKING,Vis,YFS	+++++++++++++++-+-+-+-++++-+++-++++++-++-+++-++	0.0076432	0.0014067	-0.053561	0.0391596	-0.018084	0.0307294	0.361377	0.143951	-0.197	0.155	48.3244	5	3.05e-09	9.03743	4	0.0601706	35.7196	42	0.742	14.5368
FVC	17_68977484_A_G	17	68977484	A	G	0.184111	570824	47	ALHS,ALSPAC,ARIC_AA,ARIC_EA,B58C,BHS,CHSAA,CHSEA,CKB,EPIC,EXCEED,FHS,FinnTwin,GS20K,H2000,HCHS,hunt,Korcula,LBC1936,MESA_AFA_new,MESA_CAU_new,MESA_HIS_new,NEO,NFBC66,NFBC86,orcades,PIVUS,Raine,RS1,RS2,RS3,SAPALDIA_Edinburgh,SAPALDIA_Gabriel,SHIP-1,SHIP-TREND-0_B2,SHIP-TREND-0_B2,SHIP-TREND-0,Split,Twins_UK,UKB_AFR,UKB_AMR,UKB_EAS,UKB_EUR,UKB_SAS,VIKING,Vis,YFS	--+-------+-------+-+---------------+-++-------	-0.01399	0.0017437	0.0281598	0.0510566	0.101987	0.0515366	-0.205331	0.170679	0.316	0.17	90.1858	5	2.6e-17	8.89824	4	0.0636939	39.8646	42	0.565	35.4675
FF	12_1465365_C_CA	12	1465365	CA	C	0.9017	420050	7	ALHS,ALSPAC,ARIC_AA,ARIC_EA,B58C,BHS,CHSAA,CHSEA,CKB,EPIC,EXCEED,FHS,FinnTwin,GS20K,H2000,HCHS,hunt,KORA,Korcula,LBC1936,MESA_AFA_new,MESA_CAU_new,MESA_HIS_new,NFBC66,NFBC86,orcades,PIVUS,QBB,Raine,RS1,RS2,RS3,SAPALDIA_Edinburgh,SAPALDIA_Gabriel,SHIP-1,SHIP-TREND-0_B2,SHIP-TREND-0,Split,Twins_UK,UKB_AFR,UKB_AMR,UKB_EAS,UKB_EUR,UKB_SAS,VIKING,Vis,YFS	??-?????0??????????????????????????????-----???	-0.00186	0.0003047	-0.007834	0.0040638	-0.011897	0.0037586	0.0848864	0.0548069	0.0257	0.0289	60.962	5	7.69e-12	8.8933	4	0.0638225	0.545727	2	0.761	25.6162
FF	3_8584999_C_G	3	8584999	C	G	0.46482	565669	46	ALHS,ALSPAC,ARIC_AA,ARIC_EA,B58C,BHS,CHSAA,CHSEA,CKB,EPIC,EXCEED,FHS,FinnTwin,GS20K,H2000,HCHS,hunt,KORA,Korcula,LBC1936,MESA_AFA_new,MESA_CAU_new,MESA_HIS_new,NFBC66,NFBC86,orcades,PIVUS,QBB,Raine,RS1,RS2,RS3,SAPALDIA_Edinburgh,SAPALDIA_Gabriel,SHIP-1,SHIP-TREND-0_B2,SHIP-TREND-0,Split,Twins_UK,UKB_AFR,UKB_AMR,UKB_EAS,UKB_EUR,UKB_SAS,VIKING,Vis,YFS	+--++-+-----+--+-+-++---++-?-+---+0+--++------+	-0.00071	0.0002021	0.0122468	0.0055222	0.0100306	0.0059575	0.0190213	0.0199394	-0.00109	0.0205	55.5428	5	1.01e-10	8.87234	4	0.0643707	50.7155	41	0.142	18.1998
FEV1	8_109255732_C_T	8	109000000	T	C	0.542566	556734	44	ALHS,ALSPAC,ARIC_AA,ARIC_EA,B58C,BHS,CHSAA,CHSEA,CKB,EPIC,EXCEED,FHS,FinnTwin,GS20K,H2000,HCHS,hunt,KORA,Korcula,LBC1936,MESA_AFA_new,MESA_CAU_new,MESA_HIS_new,NEO,NFBC66,NFBC86,orcades,PIVUS,QBB,Raine,RS1,RS2,RS3,SAPALDIA_Edinburgh,SAPALDIA_Gabriel,SHIP-1,SHIP-TREND-0_B2,SHIP-TREND-0,Split,Twins_UK,UKB_AFR,UKB_AMR,UKB_EAS,UKB_EUR,UKB_SAS,VIKING,Vis,YFS	----------+--+-?--++?+?-----?+-+--+---+--+--+-+-	-0.007135	0.0014631	-0.06498	0.0511076	-0.050477	0.029625	-0.331691	0.127929	-0.118	0.123	47.7778	5	3.94e-09	8.75348	4	0.0675656	36.8096	39	0.57	14.4284
FVC	4_25408838_A_G	4	25408838	A	G	0.220037	496497	46	ALHS,ALSPAC,ARIC_AA,ARIC_EA,B58C,BHS,CHSAA,CHSEA,CKB,EPIC,EXCEED,FHS,FinnTwin,GS20K,H2000,HCHS,hunt,KORA,Korcula,LBC1936,MESA_AFA_new,MESA_CAU_new,MESA_HIS_new,NEO,NFBC66,NFBC86,orcades,PIVUS,QBB,Raine,RS1,RS2,RS3,SAPALDIA_Edinburgh,SAPALDIA_Gabriel,SHIP-1,SHIP-TREND-0_B2,SHIP-TREND-0,Split,Twins_UK,UKB_AFR,UKB_AMR,UKB_EAS,UKB_EUR,UKB_SAS,VIKING,Vis,YFS	++++++++?+++-++++++++---++-+-++--+++++-+++?+-+++	0.0142617	0.0023904	0.252847	0.0859981	0.41313	0.251539	0.34147	0.132468	0.0886	0.215	68.6629	5	1.94e-13	8.71835	4	0.0685383	24.2498	41	0.983	24.7599
FEV1	16_11210593_C_T	16	11210593	T	C	0.0789627	581057	48	ALHS,ALSPAC,ARIC_AA,ARIC_EA,B58C,BHS,CHSAA,CHSEA,CKB,EPIC,EXCEED,FHS,FinnTwin,GS20K,H2000,HCHS,hunt,KORA,Korcula,LBC1936,MESA_AFA_new,MESA_CAU_new,MESA_HIS_new,NEO,NFBC66,NFBC86,orcades,PIVUS,QBB,Raine,RS1,RS2,RS3,SAPALDIA_Edinburgh,SAPALDIA_Gabriel,SHIP-1,SHIP-TREND-0_B2,SHIP-TREND-0,Split,Twins_UK,UKB_AFR,UKB_AMR,UKB_EAS,UKB_EUR,UKB_SAS,VIKING,Vis,YFS	-----++---+-++-+-+---++-+++----+--------------++	-0.009692	0.0024147	-0.0365	0.0474687	-0.012287	0.0350218	0.564181	0.2209	0.0364	0.263	45.4291	5	1.19e-08	8.70901	4	0.0687991	51.2259	43	0.182	13.0365
FF	17_30234848_A_T	17	30234848	A	T	0.182003	566145	46	ALHS,ALSPAC,ARIC_AA,ARIC_EA,B58C,BHS,CHSAA,CHSEA,CKB,EPIC,EXCEED,FHS,FinnTwin,GS20K,H2000,HCHS,hunt,Korcula,LBC1936,MESA_AFA_new,MESA_CAU_new,MESA_HIS_new,NFBC66,NFBC86,orcades,PIVUS,Raine,RS1,RS2,RS3,SAPALDIA_Edinburgh,SAPALDIA_Gabriel,SHIP-1,SHIP-TREND-0_B2,SHIP-TREND-0_B2,SHIP-TREND-0,Split,Twins_UK,UKB_AFR,UKB_AMR,UKB_EAS,UKB_EUR,UKB_SAS,VIKING,Vis,YFS	-+-+-+-++++++++++-++-+---+++--+----+++-+-+++--	0.0011695	0.0002658	-0.005191	0.0064944	-0.001215	0.0057667	-0.034923	0.028444	-0.0505	0.0275	47.1946	5	5.19e-09	8.70151	4	0.069009	66.0981	41	0.00777	14.0257
FVC	5_77147787_A_G	5	77147787	A	G	0.441359	570821	47	ALHS,ALSPAC,ARIC_AA,ARIC_EA,B58C,BHS,CHSAA,CHSEA,CKB,EPIC,EXCEED,FHS,FinnTwin,GS20K,H2000,HCHS,hunt,Korcula,LBC1936,MESA_AFA_new,MESA_CAU_new,MESA_HIS_new,NEO,NFBC66,NFBC86,orcades,PIVUS,Raine,RS1,RS2,RS3,SAPALDIA_Edinburgh,SAPALDIA_Gabriel,SHIP-1,SHIP-TREND-0_B2,SHIP-TREND-0_B2,SHIP-TREND-0,Split,Twins_UK,UKB_AFR,UKB_AMR,UKB_EAS,UKB_EUR,UKB_SAS,VIKING,Vis,YFS	-----+-+-------+-+-+-+-+++-+++-++-+++-+----+--+	-0.005614	0.0016165	0.0523459	0.0490017	-0.015882	0.0299465	0.0517302	0.157574	-0.158	0.159	47.4563	5	4.59e-09	8.66666	4	0.0699935	48.2746	42	0.234	14.1028
FEV1	6_19842661_C_T	6	19842661	T	C	0.8451	457997	37	ALHS,ALSPAC,ARIC_EA,B58C,BHS,CHSEA,EPIC,EXCEED,FHS,FinnTwin,GS20K,H2000,hunt,Korcula,LBC1936,MESA_CAU_new,NEO,NFBC66,NFBC86,orcades,PIVUS,Raine,RS1,RS2,RS3,SAPALDIA_Edinburgh,SAPALDIA_Gabriel,SHIP-1,SHIP-TREND-0_B2,SHIP-TREND-0_B2,SHIP-TREND-0,Split,Twins_UK,UKB_EUR,VIKING,Vis,YFS	-++--+--++-------++-++--+-----+------	0.237482	0.0984451	10.5997	4.71799	-1.47498	5.04838	1.70987	1.62365	4.11	2.03	66.6953	5	4.98e-13	8.65368	4	0.0703634	30.0273	32	0.567	24.3204
FVC	10_124217414_C_T	10	124000000	T	C	0.901375	570824	47	ALHS,ALSPAC,ARIC_AA,ARIC_EA,B58C,BHS,CHSAA,CHSEA,CKB,EPIC,EXCEED,FHS,FinnTwin,GS20K,H2000,HCHS,hunt,Korcula,LBC1936,MESA_AFA_new,MESA_CAU_new,MESA_HIS_new,NEO,NFBC66,NFBC86,orcades,PIVUS,Raine,RS1,RS2,RS3,SAPALDIA_Edinburgh,SAPALDIA_Gabriel,SHIP-1,SHIP-TREND-0_B2,SHIP-TREND-0_B2,SHIP-TREND-0,Split,Twins_UK,UKB_AFR,UKB_AMR,UKB_EAS,UKB_EUR,UKB_SAS,VIKING,Vis,YFS	++++-++++----+++++-+++-+++---+-++++++-++-+++++-	0.0224631	0.0029157	0.121349	0.084111	0.0243594	0.0520599	-0.32529	0.329105	-0.603	0.304	115.312	5	1.91e-17	8.64672	4	0.0705626	47.6503	42	0.254	48.0308
FF	21_35655217_C_T	21	35655217	T	C	0.781286	566142	46	ALHS,ALSPAC,ARIC_AA,ARIC_EA,B58C,BHS,CHSAA,CHSEA,CKB,EPIC,EXCEED,FHS,FinnTwin,GS20K,H2000,HCHS,hunt,Korcula,LBC1936,MESA_AFA_new,MESA_CAU_new,MESA_HIS_new,NFBC66,NFBC86,orcades,PIVUS,Raine,RS1,RS2,RS3,SAPALDIA_Edinburgh,SAPALDIA_Gabriel,SHIP-1,SHIP-TREND-0_B2,SHIP-TREND-0_B2,SHIP-TREND-0,Split,Twins_UK,UKB_AFR,UKB_AMR,UKB_EAS,UKB_EUR,UKB_SAS,VIKING,Vis,YFS	-+++++-++++++++++++--++++-+++--+-+++--+-+++-++	0.0019827	0.000247	0.0142824	0.0069703	-0.030498	0.0166421	0.0179473	0.022528	0.0021	0.0278	102.386	5	1.91e-17	8.62548	4	0.0711738	42.0414	41	0.426	41.6216
FVC	2_202980718_A_G	2	203000000	A	G	0.522797	581886	48	ALHS,ALSPAC,ARIC_AA,ARIC_EA,B58C,BHS,CHSAA,CHSEA,CKB,EPIC,EXCEED,FHS,FinnTwin,GS20K,H2000,HCHS,hunt,KORA,Korcula,LBC1936,MESA_AFA_new,MESA_CAU_new,MESA_HIS_new,NEO,NFBC66,NFBC86,orcades,PIVUS,QBB,Raine,RS1,RS2,RS3,SAPALDIA_Edinburgh,SAPALDIA_Gabriel,SHIP-1,SHIP-TREND-0_B2,SHIP-TREND-0,Split,Twins_UK,UKB_AFR,UKB_AMR,UKB_EAS,UKB_EUR,UKB_SAS,VIKING,Vis,YFS	-+--+++-++-++++++++--+++++++-++--+++-++--+++-++-	0.0059918	0.0017236	-0.067036	0.0475613	0.0040733	0.0323533	0.1107	0.156772	0.174	0.164	50.4103	5	1.14e-09	8.61301	4	0.0715349	62.9587	43	0.0252	15.5271
PEF	10_30313663_C_T	10	30313663	T	C	0.407682	408994	25	ALSPAC,ARIC_AA,ARIC_EA,B58C,EPIC,FinnTwin,hunt,LBC1936,MESA_AFA_new,MESA_CAU_new,MESA_HIS_new,Raine,RS1,RS2,RS3,SHIP-1,SHIP-TREND-0_B2,SHIP-TREND-0_B2,SHIP-TREND-0,Split,UKB_AFR,UKB_EAS,UKB_EUR,UKB_SAS,VIKING	+-+-+-+++++-+-+-++-+--++-	0.0094334	0.0062805	-0.165722	0.12413	0.290597	0.242428	-2.92947	1.22786	0.625	0.658	80.4312	5	6.99e-16	8.54026	4	0.0736761	13.6951	20	0.846	32.1684
FEV1	3_13787641_A_G	3	13787641	A	G	0.437061	570819	47	ALHS,ALSPAC,ARIC_AA,ARIC_EA,B58C,BHS,CHSAA,CHSEA,CKB,EPIC,EXCEED,FHS,FinnTwin,GS20K,H2000,HCHS,hunt,Korcula,LBC1936,MESA_AFA_new,MESA_CAU_new,MESA_HIS_new,NEO,NFBC66,NFBC86,orcades,PIVUS,Raine,RS1,RS2,RS3,SAPALDIA_Edinburgh,SAPALDIA_Gabriel,SHIP-1,SHIP-TREND-0_B2,SHIP-TREND-0_B2,SHIP-TREND-0,Split,Twins_UK,UKB_AFR,UKB_AMR,UKB_EAS,UKB_EUR,UKB_SAS,VIKING,Vis,YFS	++-+++-++++++++++-+----+++-+--++++--+--++++++++	0.007252	0.0013278	-0.041634	0.0351694	-0.006952	0.0226114	0.0068039	0.136783	-0.261	0.137	53.0193	5	3.33e-10	8.49129	4	0.0751518	49.1259	42	0.209	16.8843
FEV1	16_78225633_A_G	16	78225633	A	G	0.299405	569988	47	ALHS,ALSPAC,ARIC_AA,ARIC_EA,B58C,BHS,CHSAA,CHSEA,CKB,EPIC,EXCEED,FHS,FinnTwin,GS20K,H2000,HCHS,hunt,Korcula,LBC1936,MESA_AFA_new,MESA_CAU_new,MESA_HIS_new,NEO,NFBC66,NFBC86,orcades,PIVUS,Raine,RS1,RS2,RS3,SAPALDIA_Edinburgh,SAPALDIA_Gabriel,SHIP-1,SHIP-TREND-0_B2,SHIP-TREND-0_B2,SHIP-TREND-0,Split,Twins_UK,UKB_AFR,UKB_AMR,UKB_EAS,UKB_EUR,UKB_SAS,VIKING,Vis,YFS	-++-+++++++++++++-+-+--+-+++---+++--+++++-++-+-	0.0089643	0.0011969	0.044093	0.0367869	0.0624831	0.022795	-0.060156	0.114672	0.0917	0.116	77.9559	5	2.27e-15	8.48727	4	0.0752741	31.7904	42	0.874	29.3526
FF	6_108988184_A_G	6	109000000	A	G	0.697536	566155	46	ALHS,ALSPAC,ARIC_AA,ARIC_EA,B58C,BHS,CHSAA,CHSEA,CKB,EPIC,EXCEED,FHS,FinnTwin,GS20K,H2000,HCHS,hunt,Korcula,LBC1936,MESA_AFA_new,MESA_CAU_new,MESA_HIS_new,NFBC66,NFBC86,orcades,PIVUS,Raine,RS1,RS2,RS3,SAPALDIA_Edinburgh,SAPALDIA_Gabriel,SHIP-1,SHIP-TREND-0_B2,SHIP-TREND-0_B2,SHIP-TREND-0,Split,Twins_UK,UKB_AFR,UKB_AMR,UKB_EAS,UKB_EUR,UKB_SAS,VIKING,Vis,YFS	++-++-+++++-+++++++--++-++-+-+-+---+-++-++---+	0.0007166	0.0001762	7.76e-05	0.0061984	-0.004911	0.0043036	0.0384198	0.0159099	0.023	0.0155	40.7199	5	1.07e-07	8.46337	4	0.0760052	30.6588	41	0.881	10.7883
FVC	15_61194408_A_G	15	61194408	A	G	0.553871	581884	48	ALHS,ALSPAC,ARIC_AA,ARIC_EA,B58C,BHS,CHSAA,CHSEA,CKB,EPIC,EXCEED,FHS,FinnTwin,GS20K,H2000,HCHS,hunt,KORA,Korcula,LBC1936,MESA_AFA_new,MESA_CAU_new,MESA_HIS_new,NEO,NFBC66,NFBC86,orcades,PIVUS,QBB,Raine,RS1,RS2,RS3,SAPALDIA_Edinburgh,SAPALDIA_Gabriel,SHIP-1,SHIP-TREND-0_B2,SHIP-TREND-0,Split,Twins_UK,UKB_AFR,UKB_AMR,UKB_EAS,UKB_EUR,UKB_SAS,VIKING,Vis,YFS	-+++-++-++++++-+++--+-----+--++++-+++--++--+-++-	0.0054342	0.0013314	0.065244	0.0403451	0.0450608	0.0257611	-0.136252	0.117768	0.349	0.122	42.5192	5	4.62e-08	8.44835	4	0.0764682	35.0081	43	0.802	11.5816
PEF	20_13414676_A_C	20	13414676	C	A	0.425973	421043	26	ALSPAC,ARIC_AA,ARIC_EA,B58C,EPIC,FinnTwin,HCHS,hunt,LBC1936,MESA_AFA_new,MESA_CAU_new,MESA_HIS_new,Raine,RS1,RS2,RS3,SHIP-1,SHIP-TREND-0_B2,SHIP-TREND-0,Split,UKB_AFR,UKB_AMR,UKB_EAS,UKB_EUR,UKB_SAS,VIKING	+++++-+++---++-+++-+++-+-+	0.0212874	0.0049885	-0.014456	0.143958	0.739507	0.243465	0.480554	0.409531	0.126	0.411	88.9919	5	2.95e-17	8.44315	4	0.0766292	17.5996	21	0.674	36.3507
FF	19_54790483_C_T	19	54790483	T	C	0.30309	449181	11	ALHS,ALSPAC,ARIC_AA,ARIC_EA,B58C,BHS,CHSAA,CHSEA,CKB,EPIC,EXCEED,FHS,FinnTwin,GS20K,H2000,HCHS,hunt,KORA,Korcula,LBC1936,MESA_AFA_new,MESA_CAU_new,MESA_HIS_new,NFBC66,NFBC86,orcades,PIVUS,QBB,Raine,RS1,RS2,RS3,SAPALDIA_Edinburgh,SAPALDIA_Gabriel,SHIP-1,SHIP-TREND-0_B2,SHIP-TREND-0,Split,Twins_UK,UKB_AFR,UKB_AMR,UKB_EAS,UKB_EUR,UKB_SAS,VIKING,Vis,YFS	??0?????-??????--???-?-????????????????--+--???	-0.001463	0.000406	-0.000603	0.0070784	0.008194	0.0046965	-0.108127	0.0773377	0.0242	0.0409	46.9816	5	5.73e-09	8.40173	4	0.0779225	4.42195	6	0.62	17.496
FVC	10_94903515_C_T	10	94903515	T	C	0.659187	570820	47	ALHS,ALSPAC,ARIC_AA,ARIC_EA,B58C,BHS,CHSAA,CHSEA,CKB,EPIC,EXCEED,FHS,FinnTwin,GS20K,H2000,HCHS,hunt,Korcula,LBC1936,MESA_AFA_new,MESA_CAU_new,MESA_HIS_new,NEO,NFBC66,NFBC86,orcades,PIVUS,Raine,RS1,RS2,RS3,SAPALDIA_Edinburgh,SAPALDIA_Gabriel,SHIP-1,SHIP-TREND-0_B2,SHIP-TREND-0_B2,SHIP-TREND-0,Split,Twins_UK,UKB_AFR,UKB_AMR,UKB_EAS,UKB_EUR,UKB_SAS,VIKING,Vis,YFS	-+++++--++++-+-++++-+++-++-+-+++++++-+-++++-+++	0.0060954	0.0017914	-0.002488	0.0470285	-0.004442	0.0771981	-0.31418	0.176577	0.284	0.199	55.4813	5	1.04e-10	8.35474	4	0.0794146	53.4524	42	0.111	18.1153
FVC	10_99937526_C_T	10	99937526	T	C	0.447374	464516	13	ALHS,ALSPAC,ARIC_AA,ARIC_EA,B58C,BHS,CHSAA,CHSEA,CKB,EPIC,EXCEED,FHS,FinnTwin,GS20K,H2000,HCHS,hunt,KORA,Korcula,LBC1936,MESA_AFA_new,MESA_CAU_new,MESA_HIS_new,NEO,NFBC66,NFBC86,orcades,PIVUS,QBB,Raine,RS1,RS2,RS3,SAPALDIA_Edinburgh,SAPALDIA_Gabriel,SHIP-1,SHIP-TREND-0_B2,SHIP-TREND-0,Split,Twins_UK,UKB_AFR,UKB_AMR,UKB_EAS,UKB_EUR,UKB_SAS,VIKING,Vis,YFS	??+?????-?????+--???-?-?????-???????????+---+???	-0.004434	0.0014296	0.0187549	0.0323662	-0.025889	0.020452	0.367207	0.159195	-0.370397	0.137	37.8597	5	4.03e-07	8.29317	4	0.0814106	4.86233	8	0.772	12.5175
FF	5_95031091_C_T	5	95031091	T	C	0.594652	565670	46	ALHS,ALSPAC,ARIC_AA,ARIC_EA,B58C,BHS,CHSAA,CHSEA,CKB,EPIC,EXCEED,FHS,FinnTwin,GS20K,H2000,HCHS,hunt,KORA,Korcula,LBC1936,MESA_AFA_new,MESA_CAU_new,MESA_HIS_new,NFBC66,NFBC86,orcades,PIVUS,QBB,Raine,RS1,RS2,RS3,SAPALDIA_Edinburgh,SAPALDIA_Gabriel,SHIP-1,SHIP-TREND-0_B2,SHIP-TREND-0,Split,Twins_UK,UKB_AFR,UKB_AMR,UKB_EAS,UKB_EUR,UKB_SAS,VIKING,Vis,YFS	-----++--+-+----------+----?-------+++------++-	-0.001881	0.0001968	0.0056481	0.0053866	0.0077978	0.0048867	-0.013087	0.0201031	0.042	0.0198	170.121	5	1.91e-17	8.28494	4	0.0816808	48.1484	41	0.206	75.4891
PEF	6_1775436_A_G	6	1775436	A	G	0.282465	411792	26	ALSPAC,ARIC_AA,ARIC_EA,B58C,EPIC,FinnTwin,hunt,LBC1936,MESA_AFA_new,MESA_CAU_new,MESA_HIS_new,Raine,RS1,RS2,RS3,SHIP-1,SHIP-TREND-0_B2,SHIP-TREND-0_B2,SHIP-TREND-0,Split,UKB_AFR,UKB_AMR,UKB_EAS,UKB_EUR,UKB_SAS,VIKING	+++++-+++--+-+++++-+-+++-+	0.0253227	0.0083424	-0.039625	0.225596	-0.524469	0.308938	-0.908123	1.33924	1.63	0.801	117.796	5	1.91e-17	8.23717	4	0.0832667	25.3449	21	0.233	50.7526
FVC	7_40847221_C_T	7	40847221	T	C	0.452462	568305	46	ALHS,ALSPAC,ARIC_AA,ARIC_EA,B58C,BHS,CHSAA,CHSEA,CKB,EPIC,EXCEED,FHS,FinnTwin,GS20K,H2000,HCHS,hunt,LBC1936,MESA_AFA_new,MESA_CAU_new,MESA_HIS_new,NEO,NFBC66,NFBC86,orcades,PIVUS,Raine,RS1,RS2,RS3,SAPALDIA_Edinburgh,SAPALDIA_Gabriel,SHIP-1,SHIP-TREND-0_B2,SHIP-TREND-0_B2,SHIP-TREND-0,Split,Twins_UK,UKB_AFR,UKB_AMR,UKB_EAS,UKB_EUR,UKB_SAS,VIKING,Vis,YFS	-+---------+-+--+++---------+----++--++---+---	-0.005603	0.002047	0.0359872	0.0612072	-0.015939	0.0372718	-0.22181	0.201351	-0.256	0.198	50.2876	5	1.21e-09	8.20154	4	0.0844685	78.0579	41	0.000428	15.5722
PEF	15_77815833_A_C	15	77815833	A	C	0.33894	394303	19	ALSPAC,ARIC_AA,ARIC_EA,B58C,EPIC,FinnTwin,hunt,LBC1936,MESA_AFA_new,MESA_CAU_new,MESA_HIS_new,Raine,RS1,RS2,RS3,SHIP-1,SHIP-TREND-0_B2,SHIP-TREND-0_B2,SHIP-TREND-0,Split,UKB_AFR,UKB_AMR,UKB_EAS,UKB_EUR,UKB_SAS,VIKING	-?---+--?-?-----++-+???-?-	0.283246	0.278249	17.6333	14.1144	23.2603	10.263	8.30289	5.42929	-5.10001	5.61	48.8062	5	2.43e-09	8.13363	4	0.0868041	11.0541	14	0.682	17.042
FEV1	4_88016874_G_T	4	88016874	T	G	0.592361	568027	46	ALHS,ALSPAC,ARIC_AA,ARIC_EA,B58C,BHS,CHSAA,CHSEA,CKB,EPIC,EXCEED,FHS,FinnTwin,GS20K,H2000,HCHS,hunt,Korcula,LBC1936,MESA_AFA_new,MESA_CAU_new,MESA_HIS_new,NEO,NFBC66,NFBC86,orcades,PIVUS,Raine,RS1,RS2,RS3,SAPALDIA_Edinburgh,SAPALDIA_Gabriel,SHIP-1,SHIP-TREND-0_B2,SHIP-TREND-0_B2,SHIP-TREND-0,Split,Twins_UK,UKB_AFR,UKB_EAS,UKB_EUR,UKB_SAS,VIKING,Vis,YFS	++-++--+++++++-++++++++-+--++++++-++-+-+++--++	0.0057973	0.001106	-0.022389	0.0290727	0.024659	0.0186759	-0.0829	0.119084	0.137	0.111	56.2176	5	7.33e-11	8.11655	4	0.087401	33.4822	41	0.792	18.5372
FVC	11_30547903_A_G	11	30547903	A	G	0.731032	581884	48	ALHS,ALSPAC,ARIC_AA,ARIC_EA,B58C,BHS,CHSAA,CHSEA,CKB,EPIC,EXCEED,FHS,FinnTwin,GS20K,H2000,HCHS,hunt,KORA,Korcula,LBC1936,MESA_AFA_new,MESA_CAU_new,MESA_HIS_new,NEO,NFBC66,NFBC86,orcades,PIVUS,QBB,Raine,RS1,RS2,RS3,SAPALDIA_Edinburgh,SAPALDIA_Gabriel,SHIP-1,SHIP-TREND-0_B2,SHIP-TREND-0,Split,Twins_UK,UKB_AFR,UKB_AMR,UKB_EAS,UKB_EUR,UKB_SAS,VIKING,Vis,YFS	+-+-+++-++-+-++++++++--+++--++++++++-++-+--+++++	0.0094378	0.0017865	0.0959375	0.0505837	0.044148	0.0319766	0.0302448	0.155748	-0.262	0.177	36.8509	5	6.42e-07	8.10315	4	0.0878721	49.3306	43	0.235	8.74743
FF	5_148206885_C_T	5	148000000	T	C	0.0151	450474	34	ALHS,ALSPAC,ARIC_EA,B58C,BHS,CHSEA,EPIC,EXCEED,FHS,FinnTwin,GS20K,H2000,hunt,Korcula,LBC1936,MESA_CAU_new,NFBC66,NFBC86,orcades,PIVUS,Raine,RS1,RS2,RS3,SAPALDIA_Edinburgh,SAPALDIA_Gabriel,SHIP-1,SHIP-TREND-0_B2,SHIP-TREND-0_B2,SHIP-TREND-0,Split,Twins_UK,UKB_EUR,VIKING,Vis,YFS	-------+-?-----+-+---+-----+++----+?	-0.016153	0.0469997	0.405694	2.16432	3.73933	2.5212	0.28985	0.740487	-1.45	0.95	158.239	5	1.91e-17	8.10276	4	0.0878858	26.012	29	0.625	70.3034
FVC	16_10137099_A_G	16	10137099	A	G	0.307897	570823	47	ALHS,ALSPAC,ARIC_AA,ARIC_EA,B58C,BHS,CHSAA,CHSEA,CKB,EPIC,EXCEED,FHS,FinnTwin,GS20K,H2000,HCHS,hunt,Korcula,LBC1936,MESA_AFA_new,MESA_CAU_new,MESA_HIS_new,NEO,NFBC66,NFBC86,orcades,PIVUS,Raine,RS1,RS2,RS3,SAPALDIA_Edinburgh,SAPALDIA_Gabriel,SHIP-1,SHIP-TREND-0_B2,SHIP-TREND-0_B2,SHIP-TREND-0,Split,Twins_UK,UKB_AFR,UKB_AMR,UKB_EAS,UKB_EUR,UKB_SAS,VIKING,Vis,YFS	++--++-+++-+-++++-+--+-++++++-++++--++--+-+-+++	0.0075307	0.0014132	-0.068223	0.0357243	0.0031214	0.0227512	0.155957	0.149125	0.059	0.141	52.5598	5	4.14e-10	8.09538	4	0.0881463	35.2751	42	0.759	16.6545
FF	20_33138870_C_T	20	33138870	T	C	0.523731	469479	39	ALHS,ALSPAC,ARIC_EA,B58C,BHS,CHSEA,EPIC,EXCEED,FHS,FinnTwin,GS20K,H2000,HCHS,hunt,Korcula,LBC1936,MESA_CAU_new,MESA_HIS_new,NFBC66,NFBC86,orcades,PIVUS,Raine,RS1,RS2,RS3,SAPALDIA_Edinburgh,SAPALDIA_Gabriel,SHIP-1,SHIP-TREND-0_B2,SHIP-TREND-0_B2,SHIP-TREND-0,Split,Twins_UK,UKB_AMR,UKB_EUR,UKB_SAS,VIKING,Vis,YFS	-++-----------+-++----+---------+-?---+-	0.0002539	0.0009817	0.10995	0.0702563	0.267053	0.15828	-0.006932	0.0194213	-0.0875	0.0728	61.1334	5	7.09e-12	8.05487	4	0.0895889	22.2577	34	0.939	21.4078
FEV1	7_84555234_A_G	7	84555234	A	G	0.648413	581886	48	ALHS,ALSPAC,ARIC_AA,ARIC_EA,B58C,BHS,CHSAA,CHSEA,CKB,EPIC,EXCEED,FHS,FinnTwin,GS20K,H2000,HCHS,hunt,KORA,Korcula,LBC1936,MESA_AFA_new,MESA_CAU_new,MESA_HIS_new,NEO,NFBC66,NFBC86,orcades,PIVUS,QBB,Raine,RS1,RS2,RS3,SAPALDIA_Edinburgh,SAPALDIA_Gabriel,SHIP-1,SHIP-TREND-0_B2,SHIP-TREND-0,Split,Twins_UK,UKB_AFR,UKB_AMR,UKB_EAS,UKB_EUR,UKB_SAS,VIKING,Vis,YFS	---+--+-----+------+-++---------++---+--++--+---	-0.00789	0.0010798	0.0540193	0.028554	0.00025	0.0186666	-0.188516	0.10057	-0.059559	0.105	79.6052	5	1.03e-15	8.03351	4	0.0903582	29.8037	43	0.937	30.1246
FF	5_147856522_A_G	5	148000000	A	G	0.4363	452391	34	ALHS,ALSPAC,ARIC_EA,B58C,BHS,CHSEA,EPIC,EXCEED,FHS,GS20K,H2000,hunt,Korcula,LBC1936,MESA_CAU_new,NFBC66,NFBC86,orcades,PIVUS,Raine,RS1,RS2,RS3,SAPALDIA_Edinburgh,SAPALDIA_Gabriel,SHIP-1,SHIP-TREND-0_B2,SHIP-TREND-0_B2,SHIP-TREND-0,Split,Twins_UK,UKB_EUR,VIKING,Vis	+++++++-++++++++-++++-++++++++++++	-0.013392	0.0123478	-0.865092	0.583023	-0.254297	0.611468	-0.318089	0.19594	-0.493	0.252	599.979	5	2.6e-17	8.02863	4	0.090535	33.1357	29	0.272	291.174
FVC	11_27683618_C_T	11	27683618	T	C	0.242049	581887	48	ALHS,ALSPAC,ARIC_AA,ARIC_EA,B58C,BHS,CHSAA,CHSEA,CKB,EPIC,EXCEED,FHS,FinnTwin,GS20K,H2000,HCHS,hunt,KORA,Korcula,LBC1936,MESA_AFA_new,MESA_CAU_new,MESA_HIS_new,NEO,NFBC66,NFBC86,orcades,PIVUS,QBB,Raine,RS1,RS2,RS3,SAPALDIA_Edinburgh,SAPALDIA_Gabriel,SHIP-1,SHIP-TREND-0_B2,SHIP-TREND-0,Split,Twins_UK,UKB_AFR,UKB_AMR,UKB_EAS,UKB_EUR,UKB_SAS,VIKING,Vis,YFS	+++-++++++--++++++-++++++-+---+++-+++-++++-+-+--	0.0088828	0.0022564	0.167453	0.086441	0.114324	0.0487517	0.0215995	0.178489	0.330526	0.171	38.5463	5	2.93e-07	8.01406	4	0.0910647	48.1913	43	0.271	9.59515
PEF	7_35446584_C_T	7	35446584	C	T	0.317623	421045	26	ALSPAC,ARIC_AA,ARIC_EA,B58C,EPIC,FinnTwin,HCHS,hunt,LBC1936,MESA_AFA_new,MESA_CAU_new,MESA_HIS_new,Raine,RS1,RS2,RS3,SHIP-1,SHIP-TREND-0_B2,SHIP-TREND-0,Split,UKB_AFR,UKB_AMR,UKB_EAS,UKB_EUR,UKB_SAS,VIKING	+++++++++++------+---+-+-+	0.015154	0.0076245	-0.316964	0.247817	0.468149	0.327246	0.522738	0.541103	0.342	0.504	80.6752	5	6.26e-16	8.01333	4	0.091091	28.3046	21	0.132	32.1924
PEF	18_10078071_A_G	18	10078071	A	G	0.263748	411794	26	ALSPAC,ARIC_AA,ARIC_EA,B58C,EPIC,FinnTwin,hunt,LBC1936,MESA_AFA_new,MESA_CAU_new,MESA_HIS_new,Raine,RS1,RS2,RS3,SHIP-1,SHIP-TREND-0_B2,SHIP-TREND-0_B2,SHIP-TREND-0,Split,UKB_AFR,UKB_AMR,UKB_EAS,UKB_EUR,UKB_SAS,VIKING	++++++++-++-++++++++++++++	0.0505881	0.0087824	-0.295826	0.213958	0.0429576	0.321815	3.38808	1.35059	-1.57	0.92	146.234	5	1.91e-17	8.01165	4	0.0911523	24.0691	21	0.29	64.9718
FF	1_68022387_C_T	1	68022387	T	C	0.720574	460727	12	ALHS,ALSPAC,ARIC_AA,ARIC_EA,B58C,BHS,CHSAA,CHSEA,CKB,EPIC,EXCEED,FHS,FinnTwin,GS20K,H2000,HCHS,hunt,KORA,Korcula,LBC1936,MESA_AFA_new,MESA_CAU_new,MESA_HIS_new,NFBC66,NFBC86,orcades,PIVUS,QBB,Raine,RS1,RS2,RS3,SAPALDIA_Edinburgh,SAPALDIA_Gabriel,SHIP-1,SHIP-TREND-0_B2,SHIP-TREND-0,Split,Twins_UK,UKB_AFR,UKB_AMR,UKB_EAS,UKB_EUR,UKB_SAS,VIKING,Vis,YFS	??-?????-??????--???-?-????-???????????+-+-+???	-0.000152	0.0003794	0.0002249	0.006299	-3.33e-05	0.0049511	0.100971	0.0528059	-0.08834	0.039	42.5418	5	4.58e-08	7.99371	4	0.0918089	8.89424	7	0.26	15.0586
FEV1	11_66318325_C_T	11	66318325	T	C	0.17647	475169	39	ALHS,ALSPAC,ARIC_EA,B58C,BHS,CHSEA,EPIC,EXCEED,FHS,GS20K,H2000,HCHS,hunt,Korcula,LBC1936,MESA_CAU_new,MESA_HIS_new,NEO,NFBC66,NFBC86,orcades,PIVUS,Raine,RS1,RS2,RS3,SAPALDIA_Edinburgh,SAPALDIA_Gabriel,SHIP-1,SHIP-TREND-0_B2,SHIP-TREND-0_B2,SHIP-TREND-0,Split,Twins_UK,UKB_AMR,UKB_EUR,UKB_SAS,VIKING,Vis	+++--+--++-++++--+----++++--+++++-++++-	-0.004854	0.0094197	-0.88993	0.640288	-1.62174	1.35766	-0.641433	0.268005	0.582	0.626	55.8839	5	8.59e-11	7.98782	4	0.0920253	46.6816	34	0.0723	18.7831
FEV1	12_4243749_C_T	12	4243749	T	C	0.539764	581034	48	ALHS,ALSPAC,ARIC_AA,ARIC_EA,B58C,BHS,CHSAA,CHSEA,CKB,EPIC,EXCEED,FHS,FinnTwin,GS20K,H2000,HCHS,hunt,KORA,Korcula,LBC1936,MESA_AFA_new,MESA_CAU_new,MESA_HIS_new,NEO,NFBC66,NFBC86,orcades,PIVUS,QBB,Raine,RS1,RS2,RS3,SAPALDIA_Edinburgh,SAPALDIA_Gabriel,SHIP-1,SHIP-TREND-0_B2,SHIP-TREND-0,Split,Twins_UK,UKB_AFR,UKB_AMR,UKB_EAS,UKB_EUR,UKB_SAS,VIKING,Vis,YFS	+--++-+--+-+++++++-+--+++-+-+++++-++---+-++++-+-	0.0049312	0.0011843	-0.057173	0.0349229	0.0189606	0.0272765	-0.154919	0.102804	-0.0232	0.114	42.3955	5	4.9e-08	7.98221	4	0.0922319	36.3174	43	0.755	11.5197
PEF	2_144336132_A_T	2	144000000	A	T	0.819147	365465	10	ALSPAC,ARIC_AA,ARIC_EA,B58C,EPIC,FinnTwin,HCHS,hunt,LBC1936,MESA_AFA_new,MESA_CAU_new,MESA_HIS_new,Raine,RS1,RS2,RS3,SHIP-1,SHIP-TREND-0_B2,SHIP-TREND-0,Split,UKB_AFR,UKB_AMR,UKB_EAS,UKB_EUR,UKB_SAS,VIKING	?-????++?+?-????????-++++?	0.0380788	0.0089298	-0.374592	0.222112	0.0137212	0.443612	0.474153	0.745082	0.748	0.751	124.915	5	1.91e-17	7.97594	4	0.0924636	9.38295	5	0.0947	56.701
FF	8_16922013_A_C	8	16922013	A	C	0.389905	566153	46	ALHS,ALSPAC,ARIC_AA,ARIC_EA,B58C,BHS,CHSAA,CHSEA,CKB,EPIC,EXCEED,FHS,FinnTwin,GS20K,H2000,HCHS,hunt,Korcula,LBC1936,MESA_AFA_new,MESA_CAU_new,MESA_HIS_new,NFBC66,NFBC86,orcades,PIVUS,Raine,RS1,RS2,RS3,SAPALDIA_Edinburgh,SAPALDIA_Gabriel,SHIP-1,SHIP-TREND-0_B2,SHIP-TREND-0_B2,SHIP-TREND-0,Split,Twins_UK,UKB_AFR,UKB_AMR,UKB_EAS,UKB_EUR,UKB_SAS,VIKING,Vis,YFS	-+---+++++++-+++++--+-++---++----+++++---+----	0.0008814	0.0001753	-0.010456	0.0049173	-0.002582	0.003708	0.014329	0.0175958	0.0274	0.018	87.7543	5	3.99e-17	7.96732	4	0.0927827	40.1264	41	0.509	34.3056
FF	3_70928930_A_C	3	70928930	A	C	0.336572	577208	47	ALHS,ALSPAC,ARIC_AA,ARIC_EA,B58C,BHS,CHSAA,CHSEA,CKB,EPIC,EXCEED,FHS,FinnTwin,GS20K,H2000,HCHS,hunt,KORA,Korcula,LBC1936,MESA_AFA_new,MESA_CAU_new,MESA_HIS_new,NFBC66,NFBC86,orcades,PIVUS,QBB,Raine,RS1,RS2,RS3,SAPALDIA_Edinburgh,SAPALDIA_Gabriel,SHIP-1,SHIP-TREND-0_B2,SHIP-TREND-0,Split,Twins_UK,UKB_AFR,UKB_AMR,UKB_EAS,UKB_EUR,UKB_SAS,VIKING,Vis,YFS	++++-+++-+++-+++++-+++++++-+-+++-+-++++--+++--+	0.0010423	0.0001554	-0.009227	0.004478	0.0015938	0.0032604	0.013043	0.0141455	-0.0174	0.015	60.3369	5	1.04e-11	7.95162	4	0.0933664	27.552	42	0.958	20.5431
FEV1	23_16861590_A_C	23	16861590	A	C	0.47857	492764	22	ALHS,ALSPAC,ARIC_AA,ARIC_EA,B58C,BHS,CHSAA,CHSEA,CKB,EPIC,EXCEED,FHS,FinnTwin,GS20K,H2000,HCHS,hunt,KORA,Korcula,LBC1936,MESA_AFA_new,MESA_CAU_new,MESA_HIS_new,NEO,NFBC66,NFBC86,orcades,PIVUS,QBB,Raine,RS1,RS2,RS3,SAPALDIA_Edinburgh,SAPALDIA_Gabriel,SHIP-1,SHIP-TREND-0_B2,SHIP-TREND-0,Split,Twins_UK,UKB_AFR,UKB_AMR,UKB_EAS,UKB_EUR,UKB_SAS,VIKING,Vis,YFS	?+??-???+-+-??+?+???+-+?+-???+?????+++??-+-++???	0.0047426	0.0014901	-0.08467	0.0468527	-0.06755	0.0301655	0.0089052	0.135172	-0.00745	0.129	63.8258	5	1.96e-12	7.88805	4	0.0957661	25.639	17	0.0813	24.1853
FVC	10_80928793_A_G	10	80928793	A	G	0.378125	581885	48	ALHS,ALSPAC,ARIC_AA,ARIC_EA,B58C,BHS,CHSAA,CHSEA,CKB,EPIC,EXCEED,FHS,FinnTwin,GS20K,H2000,HCHS,hunt,KORA,Korcula,LBC1936,MESA_AFA_new,MESA_CAU_new,MESA_HIS_new,NEO,NFBC66,NFBC86,orcades,PIVUS,QBB,Raine,RS1,RS2,RS3,SAPALDIA_Edinburgh,SAPALDIA_Gabriel,SHIP-1,SHIP-TREND-0_B2,SHIP-TREND-0,Split,Twins_UK,UKB_AFR,UKB_AMR,UKB_EAS,UKB_EUR,UKB_SAS,VIKING,Vis,YFS	-+++++-+++--+-++++-++-++++-++--+++--++++--+++-++	0.009565	0.001581	-0.04254	0.0438049	0.0098868	0.0302665	0.231263	0.141772	-0.172	0.153	64.2429	5	1.61e-12	7.86824	4	0.0965256	50.6566	43	0.197	22.4435
FVC	2_66062059_C_T	2	66062059	T	C	0.8701	581883	48	ALHS,ALSPAC,ARIC_AA,ARIC_EA,B58C,BHS,CHSAA,CHSEA,CKB,EPIC,EXCEED,FHS,FinnTwin,GS20K,H2000,HCHS,hunt,KORA,Korcula,LBC1936,MESA_AFA_new,MESA_CAU_new,MESA_HIS_new,NEO,NFBC66,NFBC86,orcades,PIVUS,QBB,Raine,RS1,RS2,RS3,SAPALDIA_Edinburgh,SAPALDIA_Gabriel,SHIP-1,SHIP-TREND-0_B2,SHIP-TREND-0,Split,Twins_UK,UKB_AFR,UKB_AMR,UKB_EAS,UKB_EUR,UKB_SAS,VIKING,Vis,YFS	+++++++++-+++++++-+++-+-++-++---++++-++-+++++-+-	0.0134066	0.0021184	0.0689505	0.0563578	0.0924791	0.037332	-0.075422	0.202934	-0.00375	0.213	57.4704	5	4.04e-11	7.80577	4	0.0989579	41.2574	43	0.547	19.0572
FF	6_7109433_C_T	6	7109433	T	C	0.504072	477061	43	ALHS,ALSPAC,ARIC_AA,ARIC_EA,B58C,BHS,CHSAA,CHSEA,CKB,EPIC,EXCEED,FHS,FinnTwin,GS20K,HCHS,hunt,Korcula,LBC1936,MESA_AFA_new,MESA_CAU_new,MESA_HIS_new,NFBC66,NFBC86,orcades,PIVUS,Raine,RS1,RS2,RS3,SAPALDIA_Edinburgh,SAPALDIA_Gabriel,SHIP-1,SHIP-TREND-0_B2,SHIP-TREND-0_B2,SHIP-TREND-0,Split,Twins_UK,UKB_AFR,UKB_AMR,UKB_EAS,UKB_EUR,UKB_SAS,VIKING,Vis,YFS	++++++-+?+++-++++-+++-+++++++++-++--+++?+--++	0.0015557	0.0002589	0.0087781	0.009925	0.05434	0.0298219	-0.000678	0.0196122	0.0102	0.0292	182.393	5	1.91e-17	7.78658	4	0.0997165	34.7938	38	0.619	81.7936
FVC	14_50655357_C_G	14	50655357	C	G	0.0102033	455010	31	ALHS,ALSPAC,ARIC_AA,ARIC_EA,B58C,BHS,CHSAA,CHSEA,CKB,EPIC,EXCEED,FHS,FinnTwin,GS20K,H2000,HCHS,hunt,KORA,Korcula,LBC1936,MESA_AFA_new,MESA_CAU_new,MESA_HIS_new,NEO,NFBC66,NFBC86,orcades,PIVUS,QBB,Raine,RS1,RS2,RS3,SAPALDIA_Edinburgh,SAPALDIA_Gabriel,SHIP-1,SHIP-TREND-0_B2,SHIP-TREND-0,Split,Twins_UK,UKB_AFR,UKB_AMR,UKB_EAS,UKB_EUR,UKB_SAS,VIKING,Vis,YFS	++?+++???+-+?++++--+?-?+??+??-++++-++?-+?+?+?-??	0.208867	0.130341	12.8404	11.7274	20.7488	24.1803	8.354	8.40922	0.996	4.63	60.6916	5	8.75e-12	7.77391	4	0.10022	23.2418	26	0.619	21.7608
FVC	7_42272097_A_G	7	42272097	A	G	0.667884	568300	46	ALHS,ALSPAC,ARIC_AA,ARIC_EA,B58C,BHS,CHSAA,CHSEA,CKB,EPIC,EXCEED,FHS,FinnTwin,GS20K,H2000,HCHS,hunt,LBC1936,MESA_AFA_new,MESA_CAU_new,MESA_HIS_new,NEO,NFBC66,NFBC86,orcades,PIVUS,Raine,RS1,RS2,RS3,SAPALDIA_Edinburgh,SAPALDIA_Gabriel,SHIP-1,SHIP-TREND-0_B2,SHIP-TREND-0_B2,SHIP-TREND-0,Split,Twins_UK,UKB_AFR,UKB_AMR,UKB_EAS,UKB_EUR,UKB_SAS,VIKING,Vis,YFS	---+--+------++---++----+----++-+----+-++--++-	-0.010175	0.0017022	-0.076474	0.0498881	-0.011725	0.0338006	-0.236353	0.170259	0.158	0.174	57.6816	5	3.66e-11	7.76454	4	0.100594	46.9002	41	0.243	19.2692
FVC	17_69419672_C_T	17	69419672	T	C	0.0666163	570824	47	ALHS,ALSPAC,ARIC_AA,ARIC_EA,B58C,BHS,CHSAA,CHSEA,CKB,EPIC,EXCEED,FHS,FinnTwin,GS20K,H2000,HCHS,hunt,Korcula,LBC1936,MESA_AFA_new,MESA_CAU_new,MESA_HIS_new,NEO,NFBC66,NFBC86,orcades,PIVUS,Raine,RS1,RS2,RS3,SAPALDIA_Edinburgh,SAPALDIA_Gabriel,SHIP-1,SHIP-TREND-0_B2,SHIP-TREND-0_B2,SHIP-TREND-0,Split,Twins_UK,UKB_AFR,UKB_AMR,UKB_EAS,UKB_EUR,UKB_SAS,VIKING,Vis,YFS	+-++-+-+++-+++++--+-++-+++--++++++--+----++++-+	0.0150791	0.0029235	-0.104809	0.0489463	-0.057428	0.0327029	0.402656	0.276616	-0.282	0.254	54.8129	5	1.43e-10	7.7584	4	0.10084	45.3261	42	0.335	17.7811
PEF	22_46040062_C_T	22	46040062	C	T	0.568069	421043	26	ALSPAC,ARIC_AA,ARIC_EA,B58C,EPIC,FinnTwin,HCHS,hunt,LBC1936,MESA_AFA_new,MESA_CAU_new,MESA_HIS_new,Raine,RS1,RS2,RS3,SHIP-1,SHIP-TREND-0_B2,SHIP-TREND-0,Split,UKB_AFR,UKB_AMR,UKB_EAS,UKB_EUR,UKB_SAS,VIKING	-----+++--------+----++---	-0.014434	0.0050164	0.0655715	0.131477	-0.682726	0.273604	-0.267947	0.443555	0.315	0.429	57.6686	5	3.68e-11	7.72984	4	0.101991	20.9601	21	0.461	20.6891
FEV1	15_50323354_G_T	15	50323354	T	G	0.336064	569996	47	ALHS,ALSPAC,ARIC_AA,ARIC_EA,B58C,BHS,CHSAA,CHSEA,CKB,EPIC,EXCEED,FHS,FinnTwin,GS20K,H2000,HCHS,hunt,Korcula,LBC1936,MESA_AFA_new,MESA_CAU_new,MESA_HIS_new,NEO,NFBC66,NFBC86,orcades,PIVUS,Raine,RS1,RS2,RS3,SAPALDIA_Edinburgh,SAPALDIA_Gabriel,SHIP-1,SHIP-TREND-0_B2,SHIP-TREND-0_B2,SHIP-TREND-0,Split,Twins_UK,UKB_AFR,UKB_AMR,UKB_EAS,UKB_EUR,UKB_SAS,VIKING,Vis,YFS	--------------+---+--+-++--------+++----+--+++-	-0.005408	0.0013876	-0.05554	0.0394853	-0.010857	0.0307582	0.078958	0.137321	-0.299	0.145	49.7749	5	1.54e-09	7.70987	4	0.102803	45.6827	42	0.322	15.2621
FEV1	1_221051333_G_GA	1	221000000	G	GA	0.238777	452971	12	ALHS,ALSPAC,ARIC_AA,ARIC_EA,B58C,BHS,CHSAA,CHSEA,CKB,EPIC,EXCEED,FHS,FinnTwin,GS20K,H2000,HCHS,hunt,Korcula,LBC1936,MESA_AFA_new,MESA_CAU_new,MESA_HIS_new,NEO,NFBC66,NFBC86,orcades,PIVUS,Raine,RS1,RS2,RS3,SAPALDIA_Edinburgh,SAPALDIA_Gabriel,SHIP-1,SHIP-TREND-0_B2,SHIP-TREND-0_B2,SHIP-TREND-0,Split,Twins_UK,UKB_AFR,UKB_AMR,UKB_EAS,UKB_EUR,UKB_SAS,VIKING,Vis,YFS	??+?????+?????+++??+?-?????????????????++++-???	0.0085214	0.0011588	-0.01096	0.0281653	0.0371366	0.0176152	0.317595	0.153885	0.0606	0.116	47.2044	5	5.16e-09	7.68657	4	0.103758	2.9041	7	0.894	17.3899
FF	2_629831_C_T	2	629831	T	C	0.162711	577216	47	ALHS,ALSPAC,ARIC_AA,ARIC_EA,B58C,BHS,CHSAA,CHSEA,CKB,EPIC,EXCEED,FHS,FinnTwin,GS20K,H2000,HCHS,hunt,KORA,Korcula,LBC1936,MESA_AFA_new,MESA_CAU_new,MESA_HIS_new,NFBC66,NFBC86,orcades,PIVUS,QBB,Raine,RS1,RS2,RS3,SAPALDIA_Edinburgh,SAPALDIA_Gabriel,SHIP-1,SHIP-TREND-0_B2,SHIP-TREND-0,Split,Twins_UK,UKB_AFR,UKB_AMR,UKB_EAS,UKB_EUR,UKB_SAS,VIKING,Vis,YFS	-+--+---+-+++-+---+--+----+-++++--+---+--+---++	-0.001144	0.0002384	-0.009757	0.0073755	-0.012939	0.0060412	0.0334469	0.0207889	0.00833	0.0225	39.3774	5	1.99e-07	7.6703	4	0.10443	38.3347	42	0.633	10.0633
FEV1	9_101669388_A_G	9	102000000	A	G	0.621157	566187	46	ALHS,ALSPAC,ARIC_AA,ARIC_EA,B58C,BHS,CHSAA,CHSEA,CKB,EPIC,EXCEED,FHS,FinnTwin,GS20K,H2000,HCHS,hunt,Korcula,LBC1936,MESA_AFA_new,MESA_CAU_new,MESA_HIS_new,NEO,NFBC66,NFBC86,orcades,PIVUS,Raine,RS1,RS2,RS3,SAPALDIA_Edinburgh,SAPALDIA_Gabriel,SHIP-1,SHIP-TREND-0_B2,SHIP-TREND-0_B2,SHIP-TREND-0,Split,Twins_UK,UKB_AFR,UKB_AMR,UKB_EAS,UKB_EUR,UKB_SAS,VIKING,Vis,YFS	-+--------++--?-----+--+++-+-+--+-----+----+---	-0.005748	0.0014616	-0.048378	0.0405579	-0.058847	0.0253851	-0.061964	0.162053	-0.178	0.147	39.7244	5	1.7e-07	7.66397	4	0.104692	47.8051	41	0.216	10.2906
FEV1	9_16986112_C_G	9	16986112	C	G	0.638346	420050	7	ARIC_AA,CKB,UKB_AFR,UKB_AMR,UKB_EAS,UKB_EUR,UKB_SAS	----+--	-0.01458	0.0081595	-0.101863	0.156597	-0.065131	0.0874753	-0.535893	1.47034	0.324	0.756	72.548	5	3.02e-14	7.66178	4	0.104784	11.5414	2	0.00312	31.4092
FF	13_99635611_A_G	13	99635611	A	G	0.0922836	577209	47	ALHS,ALSPAC,ARIC_AA,ARIC_EA,B58C,BHS,CHSAA,CHSEA,CKB,EPIC,EXCEED,FHS,FinnTwin,GS20K,H2000,HCHS,hunt,KORA,Korcula,LBC1936,MESA_AFA_new,MESA_CAU_new,MESA_HIS_new,NFBC66,NFBC86,orcades,PIVUS,QBB,Raine,RS1,RS2,RS3,SAPALDIA_Edinburgh,SAPALDIA_Gabriel,SHIP-1,SHIP-TREND-0_B2,SHIP-TREND-0,Split,Twins_UK,UKB_AFR,UKB_AMR,UKB_EAS,UKB_EUR,UKB_SAS,VIKING,Vis,YFS	+----+-+----+-------++---+--++-+---+----++-+-+-	-0.001623	0.0003566	6e-05	0.0121783	0.0081412	0.0111095	-0.06601	0.0314239	-0.0194	0.0312	56.6355	5	6.01e-11	7.65905	4	0.104897	52.8223	42	0.122	18.6924
PEF	5_131795310_G_T	5	132000000	G	T	0.124292	411795	26	ALSPAC,ARIC_AA,ARIC_EA,B58C,EPIC,FinnTwin,hunt,LBC1936,MESA_AFA_new,MESA_CAU_new,MESA_HIS_new,Raine,RS1,RS2,RS3,SHIP-1,SHIP-TREND-0_B2,SHIP-TREND-0_B2,SHIP-TREND-0,Split,UKB_AFR,UKB_AMR,UKB_EAS,UKB_EUR,UKB_SAS,VIKING	++------+--+-++-++-++-----	-0.016061	0.0127197	0.539308	0.453	1.70938	0.73887	1.48555	1.63368	-1.22	1.09	44.9207	5	1.51e-08	7.63804	4	0.105774	20.6641	21	0.48	14.3151
FVC	9_113430317_A_C	9	113000000	A	C	0.730573	568021	46	ALHS,ALSPAC,ARIC_AA,ARIC_EA,B58C,BHS,CHSAA,CHSEA,CKB,EPIC,EXCEED,FHS,FinnTwin,GS20K,H2000,HCHS,hunt,Korcula,LBC1936,MESA_AFA_new,MESA_CAU_new,MESA_HIS_new,NEO,NFBC66,NFBC86,orcades,PIVUS,Raine,RS1,RS2,RS3,SAPALDIA_Edinburgh,SAPALDIA_Gabriel,SHIP-1,SHIP-TREND-0_B2,SHIP-TREND-0_B2,SHIP-TREND-0,Split,Twins_UK,UKB_AFR,UKB_AMR,UKB_EAS,UKB_EUR,UKB_SAS,VIKING,Vis,YFS	++++-++++++++++++-+++--+++-++----+++-+--?-+++-+	0.0079616	0.0021173	-0.115517	0.0817578	-0.028701	0.0459541	0.018941	0.186124	-0.144	0.162	49.7958	5	1.53e-09	7.6375	4	0.105797	43.7555	41	0.355	15.3263
FF	17_27980885_C_T	17	27980885	T	C	0.502703	566138	46	ALHS,ALSPAC,ARIC_AA,ARIC_EA,B58C,BHS,CHSAA,CHSEA,CKB,EPIC,EXCEED,FHS,FinnTwin,GS20K,H2000,HCHS,hunt,Korcula,LBC1936,MESA_AFA_new,MESA_CAU_new,MESA_HIS_new,NFBC66,NFBC86,orcades,PIVUS,Raine,RS1,RS2,RS3,SAPALDIA_Edinburgh,SAPALDIA_Gabriel,SHIP-1,SHIP-TREND-0_B2,SHIP-TREND-0_B2,SHIP-TREND-0,Split,Twins_UK,UKB_AFR,UKB_AMR,UKB_EAS,UKB_EUR,UKB_SAS,VIKING,Vis,YFS	------+-------+-----+-----+--+-+-----+-++-+-++	-0.001595	0.0001658	0.0045854	0.0047762	-0.003401	0.0035779	-0.008981	0.0166473	-0.0344	0.0168	211.714	5	1.91e-17	7.60321	4	0.107243	36.9345	41	0.652	96.2855
FVC	6_155437860_G_T	6	155000000	T	G	0.250798	581883	48	ALHS,ALSPAC,ARIC_AA,ARIC_EA,B58C,BHS,CHSAA,CHSEA,CKB,EPIC,EXCEED,FHS,FinnTwin,GS20K,H2000,HCHS,hunt,KORA,Korcula,LBC1936,MESA_AFA_new,MESA_CAU_new,MESA_HIS_new,NEO,NFBC66,NFBC86,orcades,PIVUS,QBB,Raine,RS1,RS2,RS3,SAPALDIA_Edinburgh,SAPALDIA_Gabriel,SHIP-1,SHIP-TREND-0_B2,SHIP-TREND-0,Split,Twins_UK,UKB_AFR,UKB_AMR,UKB_EAS,UKB_EUR,UKB_SAS,VIKING,Vis,YFS	--+-+-+--+--+----+-++-+-+-++----+---++-+-+----+-	-0.008408	0.0016791	0.0586251	0.0431061	-0.004907	0.0269222	0.212244	0.168747	-0.0388	0.152	56.7224	5	5.77e-11	7.60004	4	0.107378	41.0477	43	0.556	18.6832
FVC	9_111958345_A_G	9	112000000	A	G	0.779891	568014	46	ALHS,ALSPAC,ARIC_AA,ARIC_EA,B58C,BHS,CHSAA,CHSEA,CKB,EPIC,EXCEED,FHS,FinnTwin,GS20K,H2000,HCHS,hunt,Korcula,LBC1936,MESA_AFA_new,MESA_CAU_new,MESA_HIS_new,NEO,NFBC66,NFBC86,orcades,PIVUS,Raine,RS1,RS2,RS3,SAPALDIA_Edinburgh,SAPALDIA_Gabriel,SHIP-1,SHIP-TREND-0_B2,SHIP-TREND-0_B2,SHIP-TREND-0,Split,Twins_UK,UKB_AFR,UKB_EAS,UKB_EUR,UKB_SAS,VIKING,Vis,YFS	+++++--+++-++-+++++++--++--++-++++++-++++++--+	0.0109898	0.0020318	0.0776021	0.0819788	0.0089991	0.0459857	0.104693	0.169013	-0.345	0.147	52.0543	5	5.26e-10	7.58787	4	0.107896	34.5305	41	0.752	16.4556
FEV1	12_95541431_A_C	12	95541431	A	C	0.626436	581053	48	ALHS,ALSPAC,ARIC_AA,ARIC_EA,B58C,BHS,CHSAA,CHSEA,CKB,EPIC,EXCEED,FHS,FinnTwin,GS20K,H2000,HCHS,hunt,KORA,Korcula,LBC1936,MESA_AFA_new,MESA_CAU_new,MESA_HIS_new,NEO,NFBC66,NFBC86,orcades,PIVUS,QBB,Raine,RS1,RS2,RS3,SAPALDIA_Edinburgh,SAPALDIA_Gabriel,SHIP-1,SHIP-TREND-0_B2,SHIP-TREND-0,Split,Twins_UK,UKB_AFR,UKB_AMR,UKB_EAS,UKB_EUR,UKB_SAS,VIKING,Vis,YFS	+++++++++--+--++-++++++++-+++---++++--++++-++++-	0.0059562	0.0010748	0.0672129	0.0326469	0.0358321	0.0206318	-0.239447	0.093794	0.0213	0.104	39.371	5	2e-07	7.57437	4	0.108474	28.3583	43	0.958	10.0075
FEV1	6_134339265_A_G	6	134000000	A	G	0.584851	581886	48	ALHS,ALSPAC,ARIC_AA,ARIC_EA,B58C,BHS,CHSAA,CHSEA,CKB,EPIC,EXCEED,FHS,FinnTwin,GS20K,H2000,HCHS,hunt,KORA,Korcula,LBC1936,MESA_AFA_new,MESA_CAU_new,MESA_HIS_new,NEO,NFBC66,NFBC86,orcades,PIVUS,QBB,Raine,RS1,RS2,RS3,SAPALDIA_Edinburgh,SAPALDIA_Gabriel,SHIP-1,SHIP-TREND-0_B2,SHIP-TREND-0,Split,Twins_UK,UKB_AFR,UKB_AMR,UKB_EAS,UKB_EUR,UKB_SAS,VIKING,Vis,YFS	-+-+++--+++++--++--+-+-+-+++++-+++-+-++-++++++++	0.0060989	0.0011137	-0.004926	0.0315174	0.0262012	0.020347	-0.181452	0.099916	-0.000334	0.104	47.3008	5	4.93e-09	7.54945	4	0.109549	34.39	43	0.823	13.9724
FEV1	2_218683154_A_G	2	219000000	A	G	0.385164	570824	47	ALHS,ALSPAC,ARIC_AA,ARIC_EA,B58C,BHS,CHSAA,CHSEA,CKB,EPIC,EXCEED,FHS,FinnTwin,GS20K,H2000,HCHS,hunt,Korcula,LBC1936,MESA_AFA_new,MESA_CAU_new,MESA_HIS_new,NEO,NFBC66,NFBC86,orcades,PIVUS,Raine,RS1,RS2,RS3,SAPALDIA_Edinburgh,SAPALDIA_Gabriel,SHIP-1,SHIP-TREND-0_B2,SHIP-TREND-0_B2,SHIP-TREND-0,Split,Twins_UK,UKB_AFR,UKB_AMR,UKB_EAS,UKB_EUR,UKB_SAS,VIKING,Vis,YFS	+-----+--------------+--------+-+------+-----+-	-0.014443	0.0013607	0.0340457	0.0427921	0.0024141	0.0258802	0.0999761	0.131944	0.226	0.129	232.476	5	1.91e-17	7.5247	4	0.110625	45.2424	42	0.338	106.612
FF	15_63831984_A_G	15	63831984	A	G	0.701126	460417	38	ALHS,ALSPAC,ARIC_EA,B58C,BHS,CHSEA,EPIC,EXCEED,FHS,FinnTwin,GS20K,H2000,hunt,Korcula,LBC1936,MESA_CAU_new,NFBC66,NFBC86,orcades,PIVUS,Raine,RS1,RS2,RS3,SAPALDIA_Edinburgh,SAPALDIA_Gabriel,SHIP-1,SHIP-TREND-0_B2,SHIP-TREND-0_B2,SHIP-TREND-0,Split,Twins_UK,UKB_AMR,UKB_EUR,UKB_SAS,VIKING,Vis,YFS	-+-------+-----+--+++++------+-++---+-	0.011825	0.0099998	0.664446	0.482731	0.213653	0.150153	0.164111	0.144031	0.269	0.249	104.267	5	1.91e-17	7.50314	4	0.111571	46.264	33	0.0625	43.0395
FF	4_6734407_A_C	4	6734407	A	C	0.234189	566121	46	ALHS,ALSPAC,ARIC_AA,ARIC_EA,B58C,BHS,CHSAA,CHSEA,CKB,EPIC,EXCEED,FHS,FinnTwin,GS20K,H2000,HCHS,hunt,Korcula,LBC1936,MESA_AFA_new,MESA_CAU_new,MESA_HIS_new,NFBC66,NFBC86,orcades,PIVUS,Raine,RS1,RS2,RS3,SAPALDIA_Edinburgh,SAPALDIA_Gabriel,SHIP-1,SHIP-TREND-0_B2,SHIP-TREND-0_B2,SHIP-TREND-0,Split,Twins_UK,UKB_AFR,UKB_AMR,UKB_EAS,UKB_EUR,UKB_SAS,VIKING,Vis,YFS	+++++-+-+++++-+-++--+--+-+++-+++-++-+++-++-+--	0.0007966	0.0002004	0.0031242	0.0062138	0.0083767	0.0043773	0.0169184	0.0206327	0.042	0.0189	44.1565	5	2.15e-08	7.48252	4	0.112483	33.5151	41	0.79	12.5066
FEV1	6_152593102_A_G	6	153000000	A	G	0.592614	581877	48	ALHS,ALSPAC,ARIC_AA,ARIC_EA,B58C,BHS,CHSAA,CHSEA,CKB,EPIC,EXCEED,FHS,FinnTwin,GS20K,H2000,HCHS,hunt,KORA,Korcula,LBC1936,MESA_AFA_new,MESA_CAU_new,MESA_HIS_new,NEO,NFBC66,NFBC86,orcades,PIVUS,QBB,Raine,RS1,RS2,RS3,SAPALDIA_Edinburgh,SAPALDIA_Gabriel,SHIP-1,SHIP-TREND-0_B2,SHIP-TREND-0,Split,Twins_UK,UKB_AFR,UKB_AMR,UKB_EAS,UKB_EUR,UKB_SAS,VIKING,Vis,YFS	+-++++-++++--+++++++-++-+------+-+++++-+++++-+-+	0.0043689	0.0011491	-0.016815	0.0319295	0.0143473	0.020697	-0.109279	0.10265	0.283	0.108	46.3141	5	7.84e-09	7.47265	4	0.112921	36.0556	43	0.764	13.4791
FEV1	7_156127246_A_G	7	156000000	A	G	0.420978	581879	48	ALHS,ALSPAC,ARIC_AA,ARIC_EA,B58C,BHS,CHSAA,CHSEA,CKB,EPIC,EXCEED,FHS,FinnTwin,GS20K,H2000,HCHS,hunt,KORA,Korcula,LBC1936,MESA_AFA_new,MESA_CAU_new,MESA_HIS_new,NEO,NFBC66,NFBC86,orcades,PIVUS,QBB,Raine,RS1,RS2,RS3,SAPALDIA_Edinburgh,SAPALDIA_Gabriel,SHIP-1,SHIP-TREND-0_B2,SHIP-TREND-0,Split,Twins_UK,UKB_AFR,UKB_AMR,UKB_EAS,UKB_EUR,UKB_SAS,VIKING,Vis,YFS	-+----++----+-------+------+-+-------++------+--	-0.011034	0.0012066	0.0600938	0.0364965	0.0029422	0.0232883	-0.154966	0.106403	0.00842	0.11	149.88	5	1.91e-17	7.45828	4	0.113563	39.5794	43	0.62	65.2618
FF	1_185925802_A_T	1	186000000	A	T	0.214752	549583	42	ALHS,ALSPAC,ARIC_AA,ARIC_EA,B58C,BHS,CHSAA,CHSEA,CKB,EPIC,EXCEED,FHS,FinnTwin,GS20K,hunt,Korcula,LBC1936,MESA_CAU_new,NFBC66,NFBC86,orcades,PIVUS,Raine,RS1,RS2,RS3,SAPALDIA_Edinburgh,SAPALDIA_Gabriel,SHIP-1,SHIP-TREND-0_B2,SHIP-TREND-0_B2,SHIP-TREND-0,Split,Twins_UK,UKB_AFR,UKB_AMR,UKB_EAS,UKB_EUR,UKB_SAS,VIKING,Vis,YFS	-+++--++---+-+--+-----++-++-+----++----+-+	-0.000947	0.0002803	0.0136762	0.0105492	0.0189327	0.0082441	-0.024356	0.0234587	0.0179	0.0228	49.7762	5	1.54e-09	7.45265	4	0.113815	38.5086	37	0.401	15.5439
FEV1	12_114678868_A_G	12	115000000	A	G	0.838043	569997	47	ALHS,ALSPAC,ARIC_AA,ARIC_EA,B58C,BHS,CHSAA,CHSEA,CKB,EPIC,EXCEED,FHS,FinnTwin,GS20K,H2000,HCHS,hunt,Korcula,LBC1936,MESA_AFA_new,MESA_CAU_new,MESA_HIS_new,NEO,NFBC66,NFBC86,orcades,PIVUS,Raine,RS1,RS2,RS3,SAPALDIA_Edinburgh,SAPALDIA_Gabriel,SHIP-1,SHIP-TREND-0_B2,SHIP-TREND-0_B2,SHIP-TREND-0,Split,Twins_UK,UKB_AFR,UKB_AMR,UKB_EAS,UKB_EUR,UKB_SAS,VIKING,Vis,YFS	------+-----+----+---+--+--++-----+++--+---+---	-0.008705	0.0019627	0.0802468	0.0591227	0.0136285	0.039105	0.169216	0.218747	-0.266	0.175	98.4824	5	1.91e-17	7.44471	4	0.114172	55.3119	42	0.0818	39.6158
FVC	1_186098426_A_T	1	186000000	A	T	0.398497	578094	47	ALHS,ALSPAC,ARIC_AA,ARIC_EA,B58C,BHS,CHSAA,CHSEA,CKB,EPIC,EXCEED,FHS,FinnTwin,GS20K,H2000,HCHS,hunt,KORA,Korcula,LBC1936,MESA_AFA_new,MESA_CAU_new,MESA_HIS_new,NEO,NFBC66,NFBC86,orcades,PIVUS,QBB,Raine,RS1,RS2,RS3,SAPALDIA_Edinburgh,SAPALDIA_Gabriel,SHIP-1,SHIP-TREND-0_B2,SHIP-TREND-0,Split,Twins_UK,UKB_AFR,UKB_AMR,UKB_EAS,UKB_EUR,UKB_SAS,VIKING,Vis,YFS	--+++++-++++++?+++++++--+++-++++++++-+++---++-+-	0.0094166	0.0013171	-0.025213	0.0349863	0.0139617	0.0224237	0.297782	0.125901	-0.109	0.124	57.9154	5	3.27e-11	7.44307	4	0.114246	32.3878	42	0.857	19.3323
FF	11_131970313_C_T	11	132000000	T	C	0.621798	577217	47	ALHS,ALSPAC,ARIC_AA,ARIC_EA,B58C,BHS,CHSAA,CHSEA,CKB,EPIC,EXCEED,FHS,FinnTwin,GS20K,H2000,HCHS,hunt,KORA,Korcula,LBC1936,MESA_AFA_new,MESA_CAU_new,MESA_HIS_new,NFBC66,NFBC86,orcades,PIVUS,QBB,Raine,RS1,RS2,RS3,SAPALDIA_Edinburgh,SAPALDIA_Gabriel,SHIP-1,SHIP-TREND-0_B2,SHIP-TREND-0,Split,Twins_UK,UKB_AFR,UKB_AMR,UKB_EAS,UKB_EUR,UKB_SAS,VIKING,Vis,YFS	-++-+-+-+---+-+---++--++-++-+-----++++------+--	-0.001183	0.0001774	0.0021044	0.0050757	-0.007567	0.0040834	0.0182331	0.0163969	-0.0126	0.0166	89.7219	5	2.6e-17	7.43489	4	0.114615	38.4116	42	0.629	35.2356
PEF	6_149381881_A_G	6	149000000	A	G	0.357606	411795	26	ALSPAC,ARIC_AA,ARIC_EA,B58C,EPIC,FinnTwin,hunt,LBC1936,MESA_AFA_new,MESA_CAU_new,MESA_HIS_new,Raine,RS1,RS2,RS3,SHIP-1,SHIP-TREND-0_B2,SHIP-TREND-0_B2,SHIP-TREND-0,Split,UKB_AFR,UKB_AMR,UKB_EAS,UKB_EUR,UKB_SAS,VIKING	---+---+--++---+----------	-0.034724	0.0086957	-0.142291	0.192386	0.0347252	0.524646	0.886259	1.36743	0.812	0.956	94.6002	5	1.91e-17	7.43393	4	0.114658	29.9379	21	0.0932	39.1548
FVC	4_56025361_C_T	4	56025361	T	C	0.500286	581879	48	ALHS,ALSPAC,ARIC_AA,ARIC_EA,B58C,BHS,CHSAA,CHSEA,CKB,EPIC,EXCEED,FHS,FinnTwin,GS20K,H2000,HCHS,hunt,KORA,Korcula,LBC1936,MESA_AFA_new,MESA_CAU_new,MESA_HIS_new,NEO,NFBC66,NFBC86,orcades,PIVUS,QBB,Raine,RS1,RS2,RS3,SAPALDIA_Edinburgh,SAPALDIA_Gabriel,SHIP-1,SHIP-TREND-0_B2,SHIP-TREND-0,Split,Twins_UK,UKB_AFR,UKB_AMR,UKB_EAS,UKB_EUR,UKB_SAS,VIKING,Vis,YFS	-++++--++++--+-++++-+--++++++-++++++-++-+++++-+-	0.0083603	0.0015109	0.0612356	0.0417178	0.0646047	0.0268518	-0.036048	0.136391	0.0482	0.144	49.4206	5	1.82e-09	7.39893	4	0.11625	48.424	43	0.263	15.0323
PEF	8_74409852_A_G	8	74409852	G	A	0.144462	420633	26	ALSPAC,ARIC_AA,ARIC_EA,B58C,EPIC,FinnTwin,HCHS,hunt,LBC1936,MESA_AFA_new,MESA_CAU_new,MESA_HIS_new,Raine,RS1,RS2,RS3,SHIP-1,SHIP-TREND-0_B2,SHIP-TREND-0,Split,UKB_AFR,UKB_AMR,UKB_EAS,UKB_EUR,UKB_SAS,VIKING	-+--++--+------+++--------	-0.027485	0.0049057	0.141485	0.113919	0.1607	0.228254	-0.889969	0.408603	-0.363	0.397	49.0262	5	2.19e-09	7.39782	4	0.1163	16.6872	21	0.73	16.3678
FVC	4_151199080_A_G	4	151000000	A	G	0.267954	581886	48	ALHS,ALSPAC,ARIC_AA,ARIC_EA,B58C,BHS,CHSAA,CHSEA,CKB,EPIC,EXCEED,FHS,FinnTwin,GS20K,H2000,HCHS,hunt,KORA,Korcula,LBC1936,MESA_AFA_new,MESA_CAU_new,MESA_HIS_new,NEO,NFBC66,NFBC86,orcades,PIVUS,QBB,Raine,RS1,RS2,RS3,SAPALDIA_Edinburgh,SAPALDIA_Gabriel,SHIP-1,SHIP-TREND-0_B2,SHIP-TREND-0,Split,Twins_UK,UKB_AFR,UKB_AMR,UKB_EAS,UKB_EUR,UKB_SAS,VIKING,Vis,YFS	-+-+++-+++-+-+--++++-++-+-++++-+++++-+++++++-+++	0.0068587	0.002182	0.0151909	0.0944945	0.0524599	0.0534492	-0.142861	0.149429	0.33676	0.173	49.3522	5	1.88e-09	7.39244	4	0.116547	34.9033	43	0.806	14.9981
FEV1	9_1057294_A_C	9	1057294	A	C	0.0979697	569975	47	ALHS,ALSPAC,ARIC_AA,ARIC_EA,B58C,BHS,CHSAA,CHSEA,CKB,EPIC,EXCEED,FHS,FinnTwin,GS20K,H2000,HCHS,hunt,Korcula,LBC1936,MESA_AFA_new,MESA_CAU_new,MESA_HIS_new,NEO,NFBC66,NFBC86,orcades,PIVUS,Raine,RS1,RS2,RS3,SAPALDIA_Edinburgh,SAPALDIA_Gabriel,SHIP-1,SHIP-TREND-0_B2,SHIP-TREND-0_B2,SHIP-TREND-0,Split,Twins_UK,UKB_AFR,UKB_AMR,UKB_EAS,UKB_EUR,UKB_SAS,VIKING,Vis,YFS	++++++--+++-----+--+---+----+-+-+++++++++++--++	0.006712	0.0029651	-0.006172	0.123027	0.023899	0.0745586	0.0639064	0.222148	0.432	0.198	42.0841	5	5.66e-08	7.38004	4	0.117117	58.8235	42	0.044	11.4167
FF	2_169496830_A_G	2	169000000	A	G	0.765276	577215	47	ALHS,ALSPAC,ARIC_AA,ARIC_EA,B58C,BHS,CHSAA,CHSEA,CKB,EPIC,EXCEED,FHS,FinnTwin,GS20K,H2000,HCHS,hunt,KORA,Korcula,LBC1936,MESA_AFA_new,MESA_CAU_new,MESA_HIS_new,NFBC66,NFBC86,orcades,PIVUS,QBB,Raine,RS1,RS2,RS3,SAPALDIA_Edinburgh,SAPALDIA_Gabriel,SHIP-1,SHIP-TREND-0_B2,SHIP-TREND-0,Split,Twins_UK,UKB_AFR,UKB_AMR,UKB_EAS,UKB_EUR,UKB_SAS,VIKING,Vis,YFS	------+++-+-+------++-+-++--+-----+----+----+--	-0.001201	0.0002106	0.008778	0.00546	-0.004873	0.0049538	1.73e-05	0.0200631	0.00918	0.0195	74.2976	5	1.31e-14	7.37781	4	0.11722	50.0855	42	0.183	27.5234
FF	2_230267680_A_G	2	230000000	A	G	0.340953	457612	37	ALHS,ALSPAC,ARIC_EA,B58C,BHS,CHSEA,EPIC,EXCEED,FHS,FinnTwin,GS20K,H2000,hunt,Korcula,LBC1936,MESA_CAU_new,NFBC66,NFBC86,orcades,PIVUS,Raine,RS1,RS2,RS3,SAPALDIA_Edinburgh,SAPALDIA_Gabriel,SHIP-1,SHIP-TREND-0_B2,SHIP-TREND-0_B2,SHIP-TREND-0,Split,Twins_UK,UKB_EUR,UKB_SAS,VIKING,Vis,YFS	++++++-++++++++++++++--++++---+-+--+-	0.0205015	0.0104595	1.00623	0.526342	0.679077	0.287179	0.249908	0.144943	0.149	0.199	119.475	5	1.56e-17	7.35918	4	0.118081	29.5186	32	0.593	50.7103
FF	13_109912326_A_C	13	110000000	A	C	0.268961	453349	36	ALHS,ALSPAC,ARIC_EA,B58C,BHS,CHSEA,EPIC,EXCEED,FHS,FinnTwin,GS20K,H2000,HCHS,hunt,Korcula,LBC1936,MESA_CAU_new,MESA_HIS_new,NFBC66,NFBC86,orcades,PIVUS,Raine,RS1,RS2,RS3,SAPALDIA_Edinburgh,SAPALDIA_Gabriel,SHIP-1,SHIP-TREND-0_B2,SHIP-TREND-0_B2,SHIP-TREND-0,Split,Twins_UK,UKB_AMR,UKB_EUR,UKB_SAS,VIKING,Vis,YFS	+-++-+-+-+++?+++-?++++-++--++++--+?+?+++	-0.018258	0.0132027	-0.681059	0.622985	0.690517	0.657125	0.0794355	0.210258	-0.393	0.269	64.8415	5	1.21e-12	7.34134	4	0.118912	34.4664	31	0.305	23.462
FVC	10_63831928_A_G	10	63831928	A	G	0.391065	568022	46	ALHS,ALSPAC,ARIC_AA,ARIC_EA,B58C,BHS,CHSAA,CHSEA,CKB,EPIC,EXCEED,FHS,FinnTwin,GS20K,H2000,HCHS,hunt,Korcula,LBC1936,MESA_AFA_new,MESA_CAU_new,MESA_HIS_new,NEO,NFBC66,NFBC86,orcades,PIVUS,Raine,RS1,RS2,RS3,SAPALDIA_Edinburgh,SAPALDIA_Gabriel,SHIP-1,SHIP-TREND-0_B2,SHIP-TREND-0_B2,SHIP-TREND-0,Split,Twins_UK,UKB_AFR,UKB_EAS,UKB_EUR,UKB_SAS,VIKING,Vis,YFS	+++---++--+--------------+--++-+-+----+-+-+-++	-0.007316	0.0016514	0.0289705	0.0518574	-0.027778	0.0311437	-0.031459	0.166359	-0.0829	0.159	54.1968	5	1.91e-10	7.32513	4	0.119672	45.3708	41	0.295	17.5268
FF	15_63873268_A_G	15	63873268	A	G	0.277532	460392	38	ALHS,ALSPAC,ARIC_EA,B58C,BHS,CHSEA,EPIC,EXCEED,FHS,FinnTwin,GS20K,H2000,hunt,Korcula,LBC1936,MESA_CAU_new,NFBC66,NFBC86,orcades,PIVUS,Raine,RS1,RS2,RS3,SAPALDIA_Edinburgh,SAPALDIA_Gabriel,SHIP-1,SHIP-TREND-0_B2,SHIP-TREND-0_B2,SHIP-TREND-0,Split,Twins_UK,UKB_AMR,UKB_EUR,UKB_SAS,VIKING,Vis,YFS	-+----++-+-----+------++-----+--+-+---	0.0055984	0.0063697	0.341624	0.307833	0.197015	0.0980483	0.0684934	0.0917786	0.0375	0.158	60.6817	5	8.79e-12	7.30459	4	0.120641	17.4788	33	0.988	21.2469
FEV1	5_154149065_A_G	5	154000000	A	G	0.033263	495911	45	ALHS,ALSPAC,ARIC_AA,ARIC_EA,B58C,BHS,CHSAA,CHSEA,CKB,EPIC,EXCEED,FHS,FinnTwin,GS20K,H2000,HCHS,hunt,KORA,Korcula,LBC1936,MESA_AFA_new,MESA_CAU_new,MESA_HIS_new,NEO,NFBC66,NFBC86,orcades,PIVUS,QBB,Raine,RS1,RS2,RS3,SAPALDIA_Edinburgh,SAPALDIA_Gabriel,SHIP-1,SHIP-TREND-0_B2,SHIP-TREND-0,Split,Twins_UK,UKB_AFR,UKB_AMR,UKB_EAS,UKB_EUR,UKB_SAS,VIKING,Vis,YFS	-++--+?+?-+--+-+---+---+--------+----+----?---++	-0.014855	0.0064318	0.0240592	0.268215	-1.30849	0.663494	-0.593557	0.359701	1.4	0.54	39.7514	5	1.68e-07	7.24419	4	0.123533	36.3317	40	0.636	10.3591
FEV1	9_98876274_C_G	9	98876274	C	G	0.832886	430028	9	ARIC_AA,CKB,HCHS,MESA_AFA_new,MESA_HIS_new,UKB_AFR,UKB_AMR,UKB_EAS,UKB_EUR,UKB_SAS	---++-?---	-0.045901	0.0289741	0.425578	0.310506	0.171105	0.154096	-8.44183	6.67389	3.43	2.74	50.3976	5	1.15e-09	7.24123	4	0.123676	6.9443	4	0.139	19.7057
FEV1	8_130130604_A_C	8	130000000	A	C	0.856728	581058	48	ALHS,ALSPAC,ARIC_AA,ARIC_EA,B58C,BHS,CHSAA,CHSEA,CKB,EPIC,EXCEED,FHS,FinnTwin,GS20K,H2000,HCHS,hunt,KORA,Korcula,LBC1936,MESA_AFA_new,MESA_CAU_new,MESA_HIS_new,NEO,NFBC66,NFBC86,orcades,PIVUS,QBB,Raine,RS1,RS2,RS3,SAPALDIA_Edinburgh,SAPALDIA_Gabriel,SHIP-1,SHIP-TREND-0_B2,SHIP-TREND-0,Split,Twins_UK,UKB_AFR,UKB_AMR,UKB_EAS,UKB_EUR,UKB_SAS,VIKING,Vis,YFS	+-----+---+-++---++----+-+-+--++-----+---+---+++	-0.01338	0.0015999	0.0530858	0.031262	-0.010371	0.0205923	-0.116504	0.161757	0.12	0.146	78.2331	5	1.98e-15	7.22012	4	0.124703	32.106	43	0.888	29.4385
FF	1_161533055_G_T	1	162000000	T	G	0.889632	480750	44	ALHS,ALSPAC,ARIC_AA,ARIC_EA,B58C,BHS,CHSAA,CHSEA,CKB,EPIC,EXCEED,FHS,FinnTwin,GS20K,H2000,HCHS,hunt,Korcula,LBC1936,MESA_AFA_new,MESA_CAU_new,MESA_HIS_new,NFBC66,NFBC86,orcades,PIVUS,Raine,RS1,RS2,RS3,SAPALDIA_Edinburgh,SAPALDIA_Gabriel,SHIP-1,SHIP-TREND-0_B2,SHIP-TREND-0_B2,SHIP-TREND-0,Split,Twins_UK,UKB_AFR,UKB_AMR,UKB_EAS,UKB_EUR,UKB_SAS,VIKING,Vis,YFS	++-+++--?++++++++-+++++++-+-+-++-++-+--+?+++++	0.0019974	0.0004773	-0.003533	0.0201768	-0.128974	0.0559298	-0.015164	0.0283054	0.0314	0.0492	51.8368	5	5.83e-10	7.20881	4	0.125256	36.0043	39	0.607	16.4579
FF	2_99392745_C_T	2	99392745	T	C	0.648674	577214	47	ALHS,ALSPAC,ARIC_AA,ARIC_EA,B58C,BHS,CHSAA,CHSEA,CKB,EPIC,EXCEED,FHS,FinnTwin,GS20K,H2000,HCHS,hunt,KORA,Korcula,LBC1936,MESA_AFA_new,MESA_CAU_new,MESA_HIS_new,NFBC66,NFBC86,orcades,PIVUS,QBB,Raine,RS1,RS2,RS3,SAPALDIA_Edinburgh,SAPALDIA_Gabriel,SHIP-1,SHIP-TREND-0_B2,SHIP-TREND-0,Split,Twins_UK,UKB_AFR,UKB_AMR,UKB_EAS,UKB_EUR,UKB_SAS,VIKING,Vis,YFS	-+----+--++-+-----++++-0--+--+-++--++---+---+-+	-0.001021	0.000166	-0.013799	0.0046682	-0.007653	0.0037897	-0.001918	0.01578	-0.00415	0.0158	41.6821	5	6.83e-08	7.20867	4	0.125263	33.4869	42	0.823	11.2157
FEV1	17_54299101_C_T	17	54299101	T	C	0.386304	569978	47	ALHS,ALSPAC,ARIC_AA,ARIC_EA,B58C,BHS,CHSAA,CHSEA,CKB,EPIC,EXCEED,FHS,FinnTwin,GS20K,H2000,HCHS,hunt,Korcula,LBC1936,MESA_AFA_new,MESA_CAU_new,MESA_HIS_new,NEO,NFBC66,NFBC86,orcades,PIVUS,Raine,RS1,RS2,RS3,SAPALDIA_Edinburgh,SAPALDIA_Gabriel,SHIP-1,SHIP-TREND-0_B2,SHIP-TREND-0_B2,SHIP-TREND-0,Split,Twins_UK,UKB_AFR,UKB_AMR,UKB_EAS,UKB_EUR,UKB_SAS,VIKING,Vis,YFS	++--++++++++++-+++-+++++++++--+-++++-+-+-++++-+	0.0105042	0.0017446	0.0463521	0.0709964	0.0448949	0.0403687	0.250098	0.137063	-0.0845	0.135	89.3492	5	2.95e-17	7.18856	4	0.126253	46.1857	42	0.303	35.0492
FF	11_8844356_C_T	11	8844356	T	C	0.739356	566155	46	ALHS,ALSPAC,ARIC_AA,ARIC_EA,B58C,BHS,CHSAA,CHSEA,CKB,EPIC,EXCEED,FHS,FinnTwin,GS20K,H2000,HCHS,hunt,Korcula,LBC1936,MESA_AFA_new,MESA_CAU_new,MESA_HIS_new,NFBC66,NFBC86,orcades,PIVUS,Raine,RS1,RS2,RS3,SAPALDIA_Edinburgh,SAPALDIA_Gabriel,SHIP-1,SHIP-TREND-0_B2,SHIP-TREND-0_B2,SHIP-TREND-0,Split,Twins_UK,UKB_AFR,UKB_AMR,UKB_EAS,UKB_EUR,UKB_SAS,VIKING,Vis,YFS	+-+++++--+++-+-++++++-+-+--+++-+-+++++++++--++	0.0010403	0.0002049	0.0013307	0.0055469	0.0095885	0.0043385	-0.010196	0.0223636	0.0138	0.0201	60.2057	5	1.1e-11	7.17815	4	0.126768	43.2094	41	0.377	20.5312
FF	4_2769571_G_T	4	2769571	T	G	0.563561	565735	45	ALHS,ALSPAC,ARIC_AA,ARIC_EA,B58C,BHS,CHSAA,CHSEA,CKB,EPIC,EXCEED,FHS,FinnTwin,GS20K,H2000,HCHS,hunt,Korcula,LBC1936,MESA_AFA_new,MESA_CAU_new,MESA_HIS_new,NFBC66,NFBC86,orcades,PIVUS,Raine,RS1,RS2,RS3,SAPALDIA_Edinburgh,SAPALDIA_Gabriel,SHIP-1,SHIP-TREND-0_B2,SHIP-TREND-0_B2,SHIP-TREND-0,Split,Twins_UK,UKB_AFR,UKB_AMR,UKB_EAS,UKB_EUR,UKB_SAS,VIKING,Vis,YFS	-------+----+----+-++----+-------------+----+?	-0.000941	0.0001727	-0.00652	0.0050248	-0.003944	0.0036596	-0.042127	0.0171101	-0.00111	0.0179	43.1209	5	3.49e-08	7.15392	4	0.127974	35.3227	40	0.681	12.0438
FF	16_53935407_C_T	16	53935407	T	C	0.948081	491855	45	ALHS,ALSPAC,ARIC_AA,ARIC_EA,B58C,BHS,CHSAA,CHSEA,CKB,EPIC,EXCEED,FHS,FinnTwin,GS20K,H2000,HCHS,hunt,KORA,Korcula,LBC1936,MESA_AFA_new,MESA_CAU_new,MESA_HIS_new,NFBC66,NFBC86,orcades,PIVUS,QBB,Raine,RS1,RS2,RS3,SAPALDIA_Edinburgh,SAPALDIA_Gabriel,SHIP-1,SHIP-TREND-0_B2,SHIP-TREND-0,Split,Twins_UK,UKB_AFR,UKB_AMR,UKB_EAS,UKB_EUR,UKB_SAS,VIKING,Vis,YFS	--+---+-?-+------++--++----++++++---+-++-?---++	-0.001674	0.0007718	0.0527956	0.0328124	0.0093845	0.0855902	-0.03075	0.0340092	0.0662	0.0666	72.2169	5	3.54e-14	7.12124	4	0.129618	40.9678	40	0.428	26.5918
FF	2_15912926_A_G	2	15912926	A	G	0.462734	566153	46	ALHS,ALSPAC,ARIC_AA,ARIC_EA,B58C,BHS,CHSAA,CHSEA,CKB,EPIC,EXCEED,FHS,FinnTwin,GS20K,H2000,HCHS,hunt,Korcula,LBC1936,MESA_AFA_new,MESA_CAU_new,MESA_HIS_new,NFBC66,NFBC86,orcades,PIVUS,Raine,RS1,RS2,RS3,SAPALDIA_Edinburgh,SAPALDIA_Gabriel,SHIP-1,SHIP-TREND-0_B2,SHIP-TREND-0_B2,SHIP-TREND-0,Split,Twins_UK,UKB_AFR,UKB_AMR,UKB_EAS,UKB_EUR,UKB_SAS,VIKING,Vis,YFS	+---------+-------+-+----+-----------+------++	-0.001609	0.0001819	0.0021871	0.005133	-0.003669	0.0038809	-0.022893	0.0184383	0.0248169	0.0185	137.366	5	1.91e-17	7.10739	4	0.130321	44.8168	41	0.315	59.1115
FVC	14_74815239_C_T	14	74815239	T	C	0.520578	570823	47	ALHS,ALSPAC,ARIC_AA,ARIC_EA,B58C,BHS,CHSAA,CHSEA,CKB,EPIC,EXCEED,FHS,FinnTwin,GS20K,H2000,HCHS,hunt,Korcula,LBC1936,MESA_AFA_new,MESA_CAU_new,MESA_HIS_new,NEO,NFBC66,NFBC86,orcades,PIVUS,Raine,RS1,RS2,RS3,SAPALDIA_Edinburgh,SAPALDIA_Gabriel,SHIP-1,SHIP-TREND-0_B2,SHIP-TREND-0_B2,SHIP-TREND-0,Split,Twins_UK,UKB_AFR,UKB_AMR,UKB_EAS,UKB_EUR,UKB_SAS,VIKING,Vis,YFS	+-+---+-----+-+---+--+--+---+----+-----+-----+-	-0.009558	0.0016664	0.04326	0.0579071	0.00365	0.0339479	0.316279	0.153539	0.0152	0.147	103.509	5	1.91e-17	7.10131	4	0.13063	44.6452	42	0.361	42.129
PEF	9_119410756_C_T	9	119000000	T	C	0.442945	421045	26	ALSPAC,ARIC_AA,ARIC_EA,B58C,EPIC,FinnTwin,HCHS,hunt,LBC1936,MESA_AFA_new,MESA_CAU_new,MESA_HIS_new,Raine,RS1,RS2,RS3,SHIP-1,SHIP-TREND-0_B2,SHIP-TREND-0,Split,UKB_AFR,UKB_AMR,UKB_EAS,UKB_EUR,UKB_SAS,VIKING	-----+---+---+----+-+-+--+	-0.035204	0.006889	0.143889	0.189169	-0.300043	0.343054	-1.09737	0.587798	0.384	0.585	167.32	5	1.21e-17	7.09509	4	0.130948	38.7753	21	0.0104397	75.5146
FF	10_15734262_A_C	10	15734262	A	C	0.0759277	566146	46	ALHS,ALSPAC,ARIC_AA,ARIC_EA,B58C,BHS,CHSAA,CHSEA,CKB,EPIC,EXCEED,FHS,FinnTwin,GS20K,H2000,HCHS,hunt,Korcula,LBC1936,MESA_AFA_new,MESA_CAU_new,MESA_HIS_new,NFBC66,NFBC86,orcades,PIVUS,Raine,RS1,RS2,RS3,SAPALDIA_Edinburgh,SAPALDIA_Gabriel,SHIP-1,SHIP-TREND-0_B2,SHIP-TREND-0_B2,SHIP-TREND-0,Split,Twins_UK,UKB_AFR,UKB_AMR,UKB_EAS,UKB_EUR,UKB_SAS,VIKING,Vis,YFS	+-+--+++--++---+--++-+--+++----++--+----+-----	-0.001618	0.0004822	0.0286065	0.0185592	0.0015653	0.015762	-0.026066	0.0368782	0.059	0.0497	73.5031	5	1.91e-14	7.09151	4	0.131131	42.9258	41	0.389	27.1799
FF	2_239877738_A_G	2	240000000	A	G	0.196159	452015	35	ALHS,ALSPAC,ARIC_EA,B58C,BHS,CHSEA,EPIC,FHS,FinnTwin,GS20K,H2000,hunt,Korcula,LBC1936,MESA_CAU_new,NFBC66,NFBC86,orcades,PIVUS,Raine,RS1,RS2,RS3,SAPALDIA_Edinburgh,SAPALDIA_Gabriel,SHIP-1,SHIP-TREND-0_B2,SHIP-TREND-0_B2,SHIP-TREND-0,Split,Twins_UK,UKB_EUR,VIKING,Vis,YFS	+++++++++++++-++++-+--++++++---+++-	-0.002914	0.0187056	-0.141555	0.889241	0.655098	0.945089	0.0408007	0.302191	-0.407	0.378	318.125	5	1.21e-17	7.07667	4	0.131892	58.9643	30	0.00122665	150.174
FVC	4_3495283_C_G	4	3495283	C	G	0.658606	581883	48	ALHS,ALSPAC,ARIC_AA,ARIC_EA,B58C,BHS,CHSAA,CHSEA,CKB,EPIC,EXCEED,FHS,FinnTwin,GS20K,H2000,HCHS,hunt,KORA,Korcula,LBC1936,MESA_AFA_new,MESA_CAU_new,MESA_HIS_new,NEO,NFBC66,NFBC86,orcades,PIVUS,QBB,Raine,RS1,RS2,RS3,SAPALDIA_Edinburgh,SAPALDIA_Gabriel,SHIP-1,SHIP-TREND-0_B2,SHIP-TREND-0,Split,Twins_UK,UKB_AFR,UKB_AMR,UKB_EAS,UKB_EUR,UKB_SAS,VIKING,Vis,YFS	+-++++--++-++++++-++++-+++---+++++--++++-+++---+	0.009369	0.001525	-0.017041	0.0421454	0.0062796	0.0291524	0.323118	0.142535	0.0764	0.142	71.5486	5	4.88e-14	7.05768	4	0.132871	45.008	43	0.388	26.0963
FF	16_58028946_A_G	16	58028946	A	G	0.0803069	453349	36	ALHS,ALSPAC,ARIC_EA,B58C,BHS,CHSEA,EPIC,EXCEED,FHS,FinnTwin,GS20K,H2000,hunt,Korcula,LBC1936,MESA_CAU_new,NFBC66,NFBC86,orcades,PIVUS,Raine,RS1,RS2,RS3,SAPALDIA_Edinburgh,SAPALDIA_Gabriel,SHIP-1,SHIP-TREND-0_B2,SHIP-TREND-0_B2,SHIP-TREND-0,Split,Twins_UK,UKB_EUR,VIKING,Vis,YFS	-+-++++++---+++++--++-+-++-+++-++-++	-0.009912	0.0206783	-1.00376	0.983091	-1.83138	1.05159	-0.619709	0.336025	0.0697	0.42	81.466	5	4.32e-16	7.05353	4	0.133086	34.4875	31	0.305	31.7742
FVC	12_3318258_A_G	12	3318258	A	G	0.265249	472265	39	ALHS,ALSPAC,ARIC_EA,B58C,BHS,CHSEA,EPIC,EXCEED,FHS,FinnTwin,GS20K,H2000,HCHS,hunt,Korcula,LBC1936,MESA_CAU_new,MESA_HIS_new,NEO,NFBC66,NFBC86,orcades,PIVUS,Raine,RS1,RS2,RS3,SAPALDIA_Edinburgh,SAPALDIA_Gabriel,SHIP-1,SHIP-TREND-0_B2,SHIP-TREND-0_B2,SHIP-TREND-0,Split,Twins_UK,UKB_AMR,UKB_EUR,VIKING,Vis	-----+--+--+-+-+++--+----+-+++++-------	0.0003597	0.0136728	0.956123	1.34053	2.63708	2.80036	0.882543	0.881389	-0.598655	0.423	47.0558	5	5.53e-09	7.00716	4	0.135511	26.3634	34	0.822	14.369
FVC	20_45532122_C_T	20	45532122	T	C	0.462888	558045	44	ALHS,ALSPAC,ARIC_AA,ARIC_EA,B58C,BHS,CHSAA,CHSEA,CKB,EPIC,EXCEED,FHS,FinnTwin,GS20K,H2000,hunt,Korcula,LBC1936,MESA_CAU_new,NEO,NFBC66,NFBC86,orcades,PIVUS,Raine,RS1,RS2,RS3,SAPALDIA_Edinburgh,SAPALDIA_Gabriel,SHIP-1,SHIP-TREND-0_B2,SHIP-TREND-0_B2,SHIP-TREND-0,Split,Twins_UK,UKB_AFR,UKB_AMR,UKB_EAS,UKB_EUR,UKB_SAS,VIKING,Vis,YFS	--+-------+---+----------+-------++------++-	-0.012288	0.0014404	0.0029477	0.0435397	-0.03612	0.0262348	0.136542	0.134858	-0.138	0.137	146.348	5	1.91e-17	6.9989	4	0.135946	33.0607	39	0.737	63.7135
FVC	20_25202892_A_G	20	25202892	A	G	0.531155	581882	48	ALHS,ALSPAC,ARIC_AA,ARIC_EA,B58C,BHS,CHSAA,CHSEA,CKB,EPIC,EXCEED,FHS,FinnTwin,GS20K,H2000,HCHS,hunt,KORA,Korcula,LBC1936,MESA_AFA_new,MESA_CAU_new,MESA_HIS_new,NEO,NFBC66,NFBC86,orcades,PIVUS,QBB,Raine,RS1,RS2,RS3,SAPALDIA_Edinburgh,SAPALDIA_Gabriel,SHIP-1,SHIP-TREND-0_B2,SHIP-TREND-0,Split,Twins_UK,UKB_AFR,UKB_AMR,UKB_EAS,UKB_EUR,UKB_SAS,VIKING,Vis,YFS	--+-+-+---+-+-----+-----++++--+-+-++---+--+---++	-0.007358	0.0016956	0.0025298	0.0487224	-0.008782	0.0402531	0.334584	0.150693	-0.0118	0.158	54.9871	5	1.31e-10	6.99856	4	0.135964	58.826	43	0.0545	17.8156
FVC	17_1966252_A_G	17	1966252	A	G	0.792884	570822	47	ALHS,ALSPAC,ARIC_AA,ARIC_EA,B58C,BHS,CHSAA,CHSEA,CKB,EPIC,EXCEED,FHS,FinnTwin,GS20K,H2000,HCHS,hunt,Korcula,LBC1936,MESA_AFA_new,MESA_CAU_new,MESA_HIS_new,NEO,NFBC66,NFBC86,orcades,PIVUS,Raine,RS1,RS2,RS3,SAPALDIA_Edinburgh,SAPALDIA_Gabriel,SHIP-1,SHIP-TREND-0_B2,SHIP-TREND-0_B2,SHIP-TREND-0,Split,Twins_UK,UKB_AFR,UKB_AMR,UKB_EAS,UKB_EUR,UKB_SAS,VIKING,Vis,YFS	++++--+++-+---++++++++++-+++-+++++--+-++--++-++	0.0099935	0.0026503	-0.012509	0.104365	0.0340897	0.0580665	-0.044027	0.211742	-0.0575	0.217	41.1543	5	8.73e-08	6.97936	4	0.136983	46.6301	42	0.288	10.9518
FVC	17_64249960_T_TA	17	64249960	T	TA	0.265352	464517	13	ALHS,ALSPAC,ARIC_AA,ARIC_EA,B58C,BHS,CHSAA,CHSEA,CKB,EPIC,EXCEED,FHS,FinnTwin,GS20K,H2000,HCHS,hunt,KORA,Korcula,LBC1936,MESA_AFA_new,MESA_CAU_new,MESA_HIS_new,NEO,NFBC66,NFBC86,orcades,PIVUS,QBB,Raine,RS1,RS2,RS3,SAPALDIA_Edinburgh,SAPALDIA_Gabriel,SHIP-1,SHIP-TREND-0_B2,SHIP-TREND-0,Split,Twins_UK,UKB_AFR,UKB_AMR,UKB_EAS,UKB_EUR,UKB_SAS,VIKING,Vis,YFS	??-?????+?????+++???+?-?????+???????????-+++-???	0.0092155	0.001861	-0.071857	0.0404484	0.0158058	0.0279738	0.142723	0.204494	-0.0102	0.202	46.7637	5	6.35e-09	6.95616	4	0.138223	5.58092	8	0.694	16.9695
FEV1	9_1533064_A_C	9	1533064	A	C	0.317379	569996	47	ALHS,ALSPAC,ARIC_AA,ARIC_EA,B58C,BHS,CHSAA,CHSEA,CKB,EPIC,EXCEED,FHS,FinnTwin,GS20K,H2000,HCHS,hunt,Korcula,LBC1936,MESA_AFA_new,MESA_CAU_new,MESA_HIS_new,NEO,NFBC66,NFBC86,orcades,PIVUS,Raine,RS1,RS2,RS3,SAPALDIA_Edinburgh,SAPALDIA_Gabriel,SHIP-1,SHIP-TREND-0_B2,SHIP-TREND-0_B2,SHIP-TREND-0,Split,Twins_UK,UKB_AFR,UKB_AMR,UKB_EAS,UKB_EUR,UKB_SAS,VIKING,Vis,YFS	--+--------+-+----++----++-+-----+--+-++-----++	-0.005627	0.0013073	0.0598017	0.0340675	0.0213161	0.0236253	0.181769	0.138906	-0.139	0.134	68.7762	5	1.84e-13	6.95547	4	0.13826	42.7683	42	0.438	24.7627
FF	19_41117300_A_G	19	41117300	A	G	0.0124012	469740	38	ALHS,ALSPAC,ARIC_AA,ARIC_EA,B58C,BHS,CHSAA,CHSEA,CKB,EPIC,EXCEED,FHS,FinnTwin,GS20K,H2000,HCHS,hunt,KORA,Korcula,LBC1936,MESA_AFA_new,MESA_CAU_new,MESA_HIS_new,NFBC66,NFBC86,orcades,PIVUS,QBB,Raine,RS1,RS2,RS3,SAPALDIA_Edinburgh,SAPALDIA_Gabriel,SHIP-1,SHIP-TREND-0_B2,SHIP-TREND-0,Split,Twins_UK,UKB_AFR,UKB_AMR,UKB_EAS,UKB_EUR,UKB_SAS,VIKING,Vis,YFS	++++++?-?+--+-++++--?+?++++?+-+++++-+--???++++?	0.0113434	0.0037593	0.0259077	0.151297	-0.195606	0.45285	0.0983996	0.148585	-0.0216	0.383	214.127	5	1.91e-17	6.88049	4	0.14234	41.1458	33	0.156	97.9698
FVC	17_79990728_C_T	17	79990728	T	C	0.0868063	577781	46	ALHS,ALSPAC,ARIC_AA,ARIC_EA,B58C,BHS,CHSAA,CHSEA,CKB,EPIC,EXCEED,FHS,FinnTwin,GS20K,H2000,HCHS,hunt,KORA,Korcula,LBC1936,MESA_AFA_new,MESA_CAU_new,MESA_HIS_new,NEO,NFBC66,NFBC86,orcades,PIVUS,QBB,Raine,RS1,RS2,RS3,SAPALDIA_Edinburgh,SAPALDIA_Gabriel,SHIP-1,SHIP-TREND-0_B2,SHIP-TREND-0,Split,Twins_UK,UKB_AFR,UKB_AMR,UKB_EAS,UKB_EUR,UKB_SAS,VIKING,Vis,YFS	++?++++++++++++++?-+++-+++++---+-++-+-+-+++++--+	0.031014	0.0052945	0.390288	0.228932	-0.131756	0.308747	0.288766	0.351755	0.121	0.507	122.315	5	1.91e-17	6.83176	4	0.145051	54.6698	41	0.0749	51.5861
FVC	1_61869068_C_T	1	61869068	T	C	0.317721	581885	48	ALHS,ALSPAC,ARIC_AA,ARIC_EA,B58C,BHS,CHSAA,CHSEA,CKB,EPIC,EXCEED,FHS,FinnTwin,GS20K,H2000,HCHS,hunt,KORA,Korcula,LBC1936,MESA_AFA_new,MESA_CAU_new,MESA_HIS_new,NEO,NFBC66,NFBC86,orcades,PIVUS,QBB,Raine,RS1,RS2,RS3,SAPALDIA_Edinburgh,SAPALDIA_Gabriel,SHIP-1,SHIP-TREND-0_B2,SHIP-TREND-0,Split,Twins_UK,UKB_AFR,UKB_AMR,UKB_EAS,UKB_EUR,UKB_SAS,VIKING,Vis,YFS	+---+-+-------+--+--+--++-++--+----------++-+-++	-0.006499	0.0014575	0.0259122	0.0392492	-0.026277	0.0247551	0.113423	0.130757	-0.184	0.137	41.856	5	6.3e-08	6.82397	4	0.145488	38.9307	43	0.648	11.25
FF	4_89791982_A_T	4	89791982	A	T	0.420093	453344	36	ALHS,ALSPAC,ARIC_AA,ARIC_EA,B58C,BHS,CHSAA,CHSEA,CKB,EPIC,EXCEED,FHS,FinnTwin,GS20K,H2000,HCHS,hunt,Korcula,LBC1936,MESA_AFA_new,MESA_CAU_new,MESA_HIS_new,NFBC66,NFBC86,orcades,PIVUS,Raine,RS1,RS2,RS3,SAPALDIA_Edinburgh,SAPALDIA_Gabriel,SHIP-1,SHIP-TREND-0_B2,SHIP-TREND-0_B2,SHIP-TREND-0,Split,Twins_UK,UKB_AFR,UKB_AMR,UKB_EAS,UKB_EUR,UKB_SAS,VIKING,Vis,YFS	++?+++?-?-++-+-?+--?+?--+-+++++-++++++???+?-+-	-0.001045	0.0104593	0.04175	0.494914	0.602846	0.531775	0.0600549	0.168866	-0.158	0.213	118.169	5	1.56e-17	6.82307	4	0.145539	27.7633	31	0.633	50.1256
FVC	16_50188929_A_G	16	50188929	A	G	0.0575042	472649	40	ALHS,ALSPAC,ARIC_AA,ARIC_EA,B58C,BHS,CHSAA,CHSEA,CKB,EPIC,EXCEED,FHS,FinnTwin,GS20K,H2000,HCHS,hunt,Korcula,LBC1936,MESA_AFA_new,MESA_CAU_new,MESA_HIS_new,NEO,NFBC66,NFBC86,orcades,PIVUS,Raine,RS1,RS2,RS3,SAPALDIA_Edinburgh,SAPALDIA_Gabriel,SHIP-1,SHIP-TREND-0_B2,SHIP-TREND-0_B2,SHIP-TREND-0,Split,Twins_UK,UKB_AFR,UKB_AMR,UKB_EAS,UKB_EUR,UKB_SAS,VIKING,Vis,YFS	++?--+?+?-----+-++-?+--+---++--+-+++--+?+?-?++-	-0.03666	0.0350808	-2.46457	3.41329	-3.92723	7.12592	-1.70965	2.2345	-1.94	0.993	43.7552	5	2.6e-08	6.76034	4	0.149108	39.8793	35	0.262	12.6554
FVC	2_242500662_C_T	2	243000000	T	C	0.439753	570799	47	ALHS,ALSPAC,ARIC_AA,ARIC_EA,B58C,BHS,CHSAA,CHSEA,CKB,EPIC,EXCEED,FHS,FinnTwin,GS20K,H2000,HCHS,hunt,Korcula,LBC1936,MESA_AFA_new,MESA_CAU_new,MESA_HIS_new,NEO,NFBC66,NFBC86,orcades,PIVUS,Raine,RS1,RS2,RS3,SAPALDIA_Edinburgh,SAPALDIA_Gabriel,SHIP-1,SHIP-TREND-0_B2,SHIP-TREND-0_B2,SHIP-TREND-0,Split,Twins_UK,UKB_AFR,UKB_AMR,UKB_EAS,UKB_EUR,UKB_SAS,VIKING,Vis,YFS	------+----------+-+-+---+-+---------++-----+++	-0.011279	0.001545	0.0266144	0.0435333	-0.000666	0.0277382	-0.125019	0.157336	0.278	0.154	88.8849	5	2.95e-17	6.71837	4	0.151541	46.5118	42	0.292	34.8171
FEV1	6_22057566_C_T	6	22057566	T	C	0.313817	458008	37	ALHS,ALSPAC,ARIC_AA,ARIC_EA,B58C,BHS,CHSAA,CHSEA,CKB,EPIC,EXCEED,FHS,FinnTwin,GS20K,H2000,HCHS,hunt,Korcula,LBC1936,MESA_AFA_new,MESA_CAU_new,MESA_HIS_new,NEO,NFBC66,NFBC86,orcades,PIVUS,Raine,RS1,RS2,RS3,SAPALDIA_Edinburgh,SAPALDIA_Gabriel,SHIP-1,SHIP-TREND-0_B2,SHIP-TREND-0_B2,SHIP-TREND-0,Split,Twins_UK,UKB_AFR,UKB_AMR,UKB_EAS,UKB_EUR,UKB_SAS,VIKING,Vis,YFS	--?---?-?--++--?---?+?-----+----++---+-???-?-++	-0.015897	0.0645784	-2.80807	3.11978	-9.17672	3.39444	-2.71412	1.09044	0.666	1.33	67.9948	5	2.68e-13	6.71063	4	0.151993	23.8051	32	0.851	24.9701
PEF	22_30450041_C_G	22	30450041	G	C	0.0937169	419481	25	ALSPAC,ARIC_AA,ARIC_EA,B58C,EPIC,FinnTwin,HCHS,hunt,LBC1936,MESA_AFA_new,MESA_CAU_new,MESA_HIS_new,Raine,RS1,RS2,RS3,SHIP-1,SHIP-TREND-0_B2,SHIP-TREND-0,Split,UKB_AFR,UKB_AMR,UKB_EAS,UKB_EUR,UKB_SAS,VIKING	++++++-++-+++++-+++--+?++-	0.0176411	0.0233879	-0.479775	0.335543	1.18644	2.49532	1.54327	2.64955	-3.32	1.52	54.7598	5	1.46e-10	6.70037	4	0.152595	15.6734	20	0.737	19.3327
FEV1	7_26833021_A_G	7	26833021	A	G	0.491225	570821	47	ALHS,ALSPAC,ARIC_AA,ARIC_EA,B58C,BHS,CHSAA,CHSEA,CKB,EPIC,EXCEED,FHS,FinnTwin,GS20K,H2000,HCHS,hunt,Korcula,LBC1936,MESA_AFA_new,MESA_CAU_new,MESA_HIS_new,NEO,NFBC66,NFBC86,orcades,PIVUS,Raine,RS1,RS2,RS3,SAPALDIA_Edinburgh,SAPALDIA_Gabriel,SHIP-1,SHIP-TREND-0_B2,SHIP-TREND-0_B2,SHIP-TREND-0,Split,Twins_UK,UKB_AFR,UKB_AMR,UKB_EAS,UKB_EUR,UKB_SAS,VIKING,Vis,YFS	-----+----+--+----+-+-------+---+-++---+++---+-	-0.007226	0.0011228	0.003411	0.0347755	0.0037422	0.0211853	-0.290392	0.110372	0.128	0.108	56.0673	5	7.87e-11	6.69231	4	0.153069	31.789	42	0.874	18.4083
FEV1	7_33510616_C_T	7	33510616	T	C	0.239336	581889	48	ALHS,ALSPAC,ARIC_AA,ARIC_EA,B58C,BHS,CHSAA,CHSEA,CKB,EPIC,EXCEED,FHS,FinnTwin,GS20K,H2000,HCHS,hunt,KORA,Korcula,LBC1936,MESA_AFA_new,MESA_CAU_new,MESA_HIS_new,NEO,NFBC66,NFBC86,orcades,PIVUS,QBB,Raine,RS1,RS2,RS3,SAPALDIA_Edinburgh,SAPALDIA_Gabriel,SHIP-1,SHIP-TREND-0_B2,SHIP-TREND-0,Split,Twins_UK,UKB_AFR,UKB_AMR,UKB_EAS,UKB_EUR,UKB_SAS,VIKING,Vis,YFS	++---++-----+--+-++-+--+------+++-++-+----------	-0.00782	0.0012756	0.0199219	0.0336496	-0.003744	0.0219998	-0.099846	0.116642	0.26637	0.116	38.8998	5	2.49e-07	6.64091	4	0.156126	36.1692	43	0.76	9.77191
FEV1	15_83502787_A_G	15	83502787	A	G	0.505386	436404	8	ARIC_AA,CKB,hunt,UKB_AFR,UKB_AMR,UKB_EAS,UKB_EUR,UKB_SAS	----+---	-0.010451	0.0044605	-0.025547	0.0762951	-0.04297	0.0469113	-0.287771	0.792687	0.146	0.45	60.1639	5	1.12e-11	6.59706	4	0.158777	9.66967	3	0.0216	24.8834
PEF	6_52269151_C_T	6	52269151	C	T	0.288567	421045	26	ALSPAC,ARIC_AA,ARIC_EA,B58C,EPIC,FinnTwin,HCHS,hunt,LBC1936,MESA_AFA_new,MESA_CAU_new,MESA_HIS_new,Raine,RS1,RS2,RS3,SHIP-1,SHIP-TREND-0_B2,SHIP-TREND-0,Split,UKB_AFR,UKB_AMR,UKB_EAS,UKB_EUR,UKB_SAS,VIKING	-----++-------++--+--+--++	-0.024032	0.0087337	-0.156426	0.262557	0.247746	0.528214	1.56523	0.74065	-0.116	0.598	46.9672	5	5.77e-09	6.58988	4	0.159215	25.5972	21	0.222	15.3383
FF	4_89864446_C_T	4	89864446	T	C	0.784935	453348	36	ALHS,ALSPAC,ARIC_EA,B58C,BHS,CHSEA,EPIC,EXCEED,FHS,FinnTwin,GS20K,H2000,hunt,Korcula,LBC1936,MESA_CAU_new,NFBC66,NFBC86,orcades,PIVUS,Raine,RS1,RS2,RS3,SAPALDIA_Edinburgh,SAPALDIA_Gabriel,SHIP-1,SHIP-TREND-0_B2,SHIP-TREND-0_B2,SHIP-TREND-0,Split,Twins_UK,UKB_EUR,VIKING,Vis,YFS	------------------------------------	0.0091186	0.0099423	0.848967	0.470197	0.965319	0.507004	0.458818	0.16058	0.247	0.205	463.662	5	2.6e-17	6.57817	4	0.159931	17.4553	31	0.976	222.872
PEF	17_69371318_C_T	17	69371318	T	C	0.0779872	396228	17	ALSPAC,ARIC_EA,B58C,EPIC,hunt,MESA_CAU_new,Raine,RS1,RS2,RS3,SHIP-1,SHIP-TREND-0_B2,SHIP-TREND-0_B2,Split,UKB_EUR,UKB_SAS,VIKING	--+--++--+-------	0.843002	0.868111	47.0147	43.1302	21.6154	25.6947	12.2353	16.6853	14.508	13.8	181.341	5	1.21e-17	6.57	4	0.160433	21.5423	12	0.0429818	83.5876
FVC	19_1424888_A_G	19	1424888	A	G	0.408149	580603	47	ALHS,ALSPAC,ARIC_AA,ARIC_EA,B58C,BHS,CHSAA,CHSEA,CKB,EPIC,EXCEED,FHS,FinnTwin,GS20K,H2000,HCHS,hunt,KORA,Korcula,LBC1936,MESA_AFA_new,MESA_CAU_new,MESA_HIS_new,NEO,NFBC66,NFBC86,orcades,PIVUS,QBB,Raine,RS1,RS2,RS3,SAPALDIA_Edinburgh,SAPALDIA_Gabriel,SHIP-1,SHIP-TREND-0_B2,SHIP-TREND-0,Split,Twins_UK,UKB_AFR,UKB_AMR,UKB_EAS,UKB_EUR,UKB_SAS,VIKING,Vis,YFS	-----------------?+-++---+--++--++-+--+-+-+----+	-0.0063	0.0013967	0.0138092	0.0503891	-0.0368	0.029769	0.0340785	0.110304	-0.116	0.117	36.1417	5	8.9e-07	6.56856	4	0.160521	29.0759	42	0.935	8.44548
FF	3_25520582_A_C	3	25520582	A	C	0.216421	423840	8	ARIC_AA,CKB,H2000,UKB_AFR,UKB_AMR,UKB_EAS,UKB_EUR,UKB_SAS	++++++++	0.0025783	0.000398	0.0121238	0.009121	0.0082858	0.0064699	-0.021769	0.0520898	-0.0301	0.0406	147.957	5	1.91e-17	6.56613	4	0.160671	5.53914	3	0.136	68.7801
FVC	20_6621717_A_T	20	6621717	A	T	0.678073	570822	47	ALHS,ALSPAC,ARIC_AA,ARIC_EA,B58C,BHS,CHSAA,CHSEA,CKB,EPIC,EXCEED,FHS,FinnTwin,GS20K,H2000,HCHS,hunt,Korcula,LBC1936,MESA_AFA_new,MESA_CAU_new,MESA_HIS_new,NEO,NFBC66,NFBC86,orcades,PIVUS,Raine,RS1,RS2,RS3,SAPALDIA_Edinburgh,SAPALDIA_Gabriel,SHIP-1,SHIP-TREND-0_B2,SHIP-TREND-0_B2,SHIP-TREND-0,Split,Twins_UK,UKB_AFR,UKB_AMR,UKB_EAS,UKB_EUR,UKB_SAS,VIKING,Vis,YFS	++++++++++++--++++++++++++-+++++++++++-++++++-+	0.0148472	0.0015118	-0.039371	0.0396155	0.0149647	0.0280869	-0.130318	0.159786	-0.165	0.152	169.466	5	1.91e-17	6.5646	4	0.160765	43.7923	42	0.395	75.1077
FVC	6_126851160_C_T	6	127000000	T	C	0.572262	581882	48	ALHS,ALSPAC,ARIC_AA,ARIC_EA,B58C,BHS,CHSAA,CHSEA,CKB,EPIC,EXCEED,FHS,FinnTwin,GS20K,H2000,HCHS,hunt,KORA,Korcula,LBC1936,MESA_AFA_new,MESA_CAU_new,MESA_HIS_new,NEO,NFBC66,NFBC86,orcades,PIVUS,QBB,Raine,RS1,RS2,RS3,SAPALDIA_Edinburgh,SAPALDIA_Gabriel,SHIP-1,SHIP-TREND-0_B2,SHIP-TREND-0,Split,Twins_UK,UKB_AFR,UKB_AMR,UKB_EAS,UKB_EUR,UKB_SAS,VIKING,Vis,YFS	++++++-+-+-+-+++++-+--+-+++-+++-+-+++++--+++-+++	0.0093572	0.0018864	-0.084643	0.0598166	0.0319987	0.0573094	-0.098719	0.159794	-0.137	0.176	85.7332	5	7.11e-17	6.52079	4	0.163485	63.9511	43	0.0207	33.1886
FF	15_99686951_C_T	15	99686951	T	C	0.127464	577219	47	ALHS,ALSPAC,ARIC_AA,ARIC_EA,B58C,BHS,CHSAA,CHSEA,CKB,EPIC,EXCEED,FHS,FinnTwin,GS20K,H2000,HCHS,hunt,KORA,Korcula,LBC1936,MESA_AFA_new,MESA_CAU_new,MESA_HIS_new,NFBC66,NFBC86,orcades,PIVUS,QBB,Raine,RS1,RS2,RS3,SAPALDIA_Edinburgh,SAPALDIA_Gabriel,SHIP-1,SHIP-TREND-0_B2,SHIP-TREND-0,Split,Twins_UK,UKB_AFR,UKB_AMR,UKB_EAS,UKB_EUR,UKB_SAS,VIKING,Vis,YFS	-++---+--++-+-+---+-++----------+-+------+--+--	-0.001266	0.0002472	0.0008513	0.005391	-0.011801	0.007375	0.0346564	0.0240949	-0.0292	0.0254	67.5404	5	3.33e-13	6.50298	4	0.164603	44.7018	42	0.359	24.1448
PEF	11_68205578_C_T	11	68205578	C	T	0.331185	411792	26	ALSPAC,ARIC_AA,ARIC_EA,B58C,EPIC,FinnTwin,hunt,LBC1936,MESA_AFA_new,MESA_CAU_new,MESA_HIS_new,Raine,RS1,RS2,RS3,SHIP-1,SHIP-TREND-0_B2,SHIP-TREND-0_B2,SHIP-TREND-0,Split,UKB_AFR,UKB_AMR,UKB_EAS,UKB_EUR,UKB_SAS,VIKING	+------++---+-------+-----	-0.035934	0.0089582	0.212014	0.168943	0.281961	0.339169	-2.68305	1.45299	1.53	0.994	55.486	5	1.04e-10	6.36044	4	0.173799	27.9232	21	0.142	19.5977
FEV1	10_75512452_C_G	10	75512452	C	G	0.649601	579179	48	ALHS,ALSPAC,ARIC_AA,ARIC_EA,B58C,BHS,CHSAA,CHSEA,CKB,EPIC,EXCEED,FHS,FinnTwin,GS20K,H2000,HCHS,hunt,KORA,Korcula,LBC1936,MESA_AFA_new,MESA_CAU_new,MESA_HIS_new,NEO,NFBC66,NFBC86,orcades,PIVUS,QBB,Raine,RS1,RS2,RS3,SAPALDIA_Edinburgh,SAPALDIA_Gabriel,SHIP-1,SHIP-TREND-0_B2,SHIP-TREND-0,Split,Twins_UK,UKB_AFR,UKB_AMR,UKB_EAS,UKB_EUR,UKB_SAS,VIKING,Vis,YFS	+--------------+------+------+-++-+---+---+-+--+	-0.011072	0.001107	0.023775	0.0295144	-0.024994	0.0194439	-0.06588	0.101505	-0.00164	0.101	114.111	5	1.91e-17	6.35987	4	0.173837	32.2577	43	0.885	47.3775
PEF	17_54673972_C_T	17	54673972	T	C	0.503747	409981	24	ALSPAC,ARIC_AA,ARIC_EA,B58C,EPIC,FinnTwin,hunt,LBC1936,MESA_AFA_new,MESA_CAU_new,MESA_HIS_new,Raine,RS1,RS2,RS3,SHIP-1,SHIP-TREND-0_B2,SHIP-TREND-0_B2,SHIP-TREND-0,Split,UKB_AFR,UKB_AMR,UKB_EAS,UKB_EUR,UKB_SAS,VIKING	-----+--?-?-+--+++--+-+---	-0.026032	0.0079016	0.158655	0.203079	-0.148942	0.321815	0.720203	1.20128	1.06	0.803	81.784	5	3.76e-16	6.34196	4	0.175025	22.3641	19	0.267	32.9469
FEV1	14_68599997_A_T	14	68599997	A	T	0.868739	581060	48	ALHS,ALSPAC,ARIC_AA,ARIC_EA,B58C,BHS,CHSAA,CHSEA,CKB,EPIC,EXCEED,FHS,FinnTwin,GS20K,H2000,HCHS,hunt,KORA,Korcula,LBC1936,MESA_AFA_new,MESA_CAU_new,MESA_HIS_new,NEO,NFBC66,NFBC86,orcades,PIVUS,QBB,Raine,RS1,RS2,RS3,SAPALDIA_Edinburgh,SAPALDIA_Gabriel,SHIP-1,SHIP-TREND-0_B2,SHIP-TREND-0,Split,Twins_UK,UKB_AFR,UKB_AMR,UKB_EAS,UKB_EUR,UKB_SAS,VIKING,Vis,YFS	++++++--+-+++-+++----++++++-+--+-+-+---+-+++-++-	0.010264	0.0022158	0.086502	0.0905181	-0.107079	0.0855805	0.212802	0.159097	0.0938	0.162	37.1775	5	5.52e-07	6.32955	4	0.175852	37.0267	43	0.727	8.91077
FEV1	7_19061426_A_G	7	19061426	A	G	0.272999	570802	47	ALHS,ALSPAC,ARIC_AA,ARIC_EA,B58C,BHS,CHSAA,CHSEA,CKB,EPIC,EXCEED,FHS,FinnTwin,GS20K,H2000,HCHS,hunt,Korcula,LBC1936,MESA_AFA_new,MESA_CAU_new,MESA_HIS_new,NEO,NFBC66,NFBC86,orcades,PIVUS,Raine,RS1,RS2,RS3,SAPALDIA_Edinburgh,SAPALDIA_Gabriel,SHIP-1,SHIP-TREND-0_B2,SHIP-TREND-0_B2,SHIP-TREND-0,Split,Twins_UK,UKB_AFR,UKB_AMR,UKB_EAS,UKB_EUR,UKB_SAS,VIKING,Vis,YFS	+-+++--+++-+-+-++-+-+-++--+----+-+--++-++++++--	0.0065515	0.0012082	-0.031049	0.0316578	0.0034174	0.0209004	-0.204238	0.128846	-0.126	0.12	45.9753	5	9.19e-09	6.32774	4	0.175973	34.6696	42	0.782	13.3623
FF	6_22017738_C_T	6	22017738	T	C	0.550517	566157	46	ALHS,ALSPAC,ARIC_AA,ARIC_EA,B58C,BHS,CHSAA,CHSEA,CKB,EPIC,EXCEED,FHS,FinnTwin,GS20K,H2000,HCHS,hunt,Korcula,LBC1936,MESA_AFA_new,MESA_CAU_new,MESA_HIS_new,NFBC66,NFBC86,orcades,PIVUS,Raine,RS1,RS2,RS3,SAPALDIA_Edinburgh,SAPALDIA_Gabriel,SHIP-1,SHIP-TREND-0_B2,SHIP-TREND-0_B2,SHIP-TREND-0,Split,Twins_UK,UKB_AFR,UKB_AMR,UKB_EAS,UKB_EUR,UKB_SAS,VIKING,Vis,YFS	++++++-++++++++++++-+++++++-+-++++++++++++++-+	0.0021054	0.0002034	0.0040615	0.0075195	0.0096677	0.0054213	0.0164447	0.0177376	-0.0185	0.0178	222.058	5	1.91e-17	6.32061	4	0.17645	40.4676	41	0.494	101.457
FVC	1_155157715_A_G	1	155000000	A	G	0.52309	568024	46	ALHS,ALSPAC,ARIC_AA,ARIC_EA,B58C,BHS,CHSAA,CHSEA,CKB,EPIC,EXCEED,FHS,FinnTwin,GS20K,H2000,HCHS,hunt,Korcula,LBC1936,MESA_AFA_new,MESA_CAU_new,MESA_HIS_new,NEO,NFBC66,NFBC86,orcades,PIVUS,Raine,RS1,RS2,RS3,SAPALDIA_Edinburgh,SAPALDIA_Gabriel,SHIP-1,SHIP-TREND-0_B2,SHIP-TREND-0_B2,SHIP-TREND-0,Split,Twins_UK,UKB_AFR,UKB_AMR,UKB_EAS,UKB_EUR,UKB_SAS,VIKING,Vis,YFS	-+-+++-+++++++-++++-++++++--++-+-+++-+++?-+++--	0.0059002	0.0016251	-0.08817	0.0443096	-0.04092	0.0291654	-0.146204	0.171669	-0.0994	0.164	47.0813	5	5.47e-09	6.30135	4	0.177745	51.6285	41	0.124	13.969
FVC	8_86389403_C_T	8	86389403	T	C	0.410829	581882	48	ALHS,ALSPAC,ARIC_AA,ARIC_EA,B58C,BHS,CHSAA,CHSEA,CKB,EPIC,EXCEED,FHS,FinnTwin,GS20K,H2000,HCHS,hunt,KORA,Korcula,LBC1936,MESA_AFA_new,MESA_CAU_new,MESA_HIS_new,NEO,NFBC66,NFBC86,orcades,PIVUS,QBB,Raine,RS1,RS2,RS3,SAPALDIA_Edinburgh,SAPALDIA_Gabriel,SHIP-1,SHIP-TREND-0_B2,SHIP-TREND-0,Split,Twins_UK,UKB_AFR,UKB_AMR,UKB_EAS,UKB_EUR,UKB_SAS,VIKING,Vis,YFS	-+++---++++++++-++++++-+-+-+++--+-+-++-+++-+-+++	0.0056629	0.0015443	-0.044712	0.0446024	-0.018663	0.0277421	0.133881	0.141293	0.217	0.143	53.1716	5	3.1e-10	6.29499	4	0.178175	46.2278	43	0.34	16.9078
PEF	13_111098226_C_T	13	111000000	T	C	0.534817	421042	26	ALSPAC,ARIC_AA,ARIC_EA,B58C,EPIC,FinnTwin,HCHS,hunt,LBC1936,MESA_AFA_new,MESA_CAU_new,MESA_HIS_new,Raine,RS1,RS2,RS3,SHIP-1,SHIP-TREND-0_B2,SHIP-TREND-0,Split,UKB_AFR,UKB_AMR,UKB_EAS,UKB_EUR,UKB_SAS,VIKING	++++--++-----++++-++--++++	0.0197384	0.0055781	-0.174732	0.145082	-0.559742	0.294028	-0.123821	0.492718	0.0531	0.485	47.0108	5	5.65e-09	6.28935	4	0.178557	27.7743	21	0.147	15.3601
FF	2_69407720_G_T	2	69407720	T	G	0.481809	559561	44	ALHS,ALSPAC,ARIC_AA,ARIC_EA,B58C,BHS,CHSAA,CHSEA,CKB,EPIC,EXCEED,FHS,FinnTwin,GS20K,HCHS,hunt,Korcula,LBC1936,MESA_AFA_new,MESA_CAU_new,MESA_HIS_new,NFBC66,NFBC86,orcades,PIVUS,Raine,RS1,RS2,RS3,SAPALDIA_Edinburgh,SAPALDIA_Gabriel,SHIP-1,SHIP-TREND-0_B2,SHIP-TREND-0_B2,SHIP-TREND-0,Split,Twins_UK,UKB_AFR,UKB_EAS,UKB_EUR,UKB_SAS,VIKING,Vis,YFS	--+-+--------+--++++--+---+---++-----+----+-	-0.001159	0.000215	0.0058435	0.0072148	0.0105906	0.0051154	-0.014248	0.0233722	0.0112	0.0206	89.1139	5	2.95e-17	6.24937	4	0.181283	42.9214	39	0.307	35.0965
FVC	3_33264914_C_T	3	33264914	T	C	0.125489	568027	46	ALHS,ALSPAC,ARIC_AA,ARIC_EA,B58C,BHS,CHSAA,CHSEA,CKB,EPIC,EXCEED,FHS,FinnTwin,GS20K,H2000,HCHS,hunt,Korcula,LBC1936,MESA_AFA_new,MESA_CAU_new,MESA_HIS_new,NEO,NFBC66,NFBC86,orcades,PIVUS,Raine,RS1,RS2,RS3,SAPALDIA_Edinburgh,SAPALDIA_Gabriel,SHIP-1,SHIP-TREND-0_B2,SHIP-TREND-0_B2,SHIP-TREND-0,Split,Twins_UK,UKB_AFR,UKB_EAS,UKB_EUR,UKB_SAS,VIKING,Vis,YFS	+++++--+++++-+-++--+-+++++-+-+++++--+-++++-+++	0.0127192	0.0020434	0.103583	0.0645861	0.0655727	0.0369063	-0.023631	0.175587	0.385	0.164	79.5573	5	1.06e-15	6.21879	4	0.183394	33.6378	41	0.786	30.2071
FF	19_46302374_A_T	19	46302374	A	T	0.334922	577214	47	ALHS,ALSPAC,ARIC_AA,ARIC_EA,B58C,BHS,CHSAA,CHSEA,CKB,EPIC,EXCEED,FHS,FinnTwin,GS20K,H2000,HCHS,hunt,KORA,Korcula,LBC1936,MESA_AFA_new,MESA_CAU_new,MESA_HIS_new,NFBC66,NFBC86,orcades,PIVUS,QBB,Raine,RS1,RS2,RS3,SAPALDIA_Edinburgh,SAPALDIA_Gabriel,SHIP-1,SHIP-TREND-0_B2,SHIP-TREND-0,Split,Twins_UK,UKB_AFR,UKB_AMR,UKB_EAS,UKB_EUR,UKB_SAS,VIKING,Vis,YFS	--+++-++++-+-+++++++++++-+-++++++--+-++++-++++-	0.0015302	0.0001807	0.0006747	0.0051706	-0.007234	0.0040782	-0.015448	0.0167313	0.017	0.0176	146.614	5	1.56e-17	6.18707	4	0.185607	36.7554	42	0.7	63.6817
FVC	17_59496649_C_T	17	59496649	T	C	0.339559	581885	48	ALHS,ALSPAC,ARIC_AA,ARIC_EA,B58C,BHS,CHSAA,CHSEA,CKB,EPIC,EXCEED,FHS,FinnTwin,GS20K,H2000,HCHS,hunt,KORA,Korcula,LBC1936,MESA_AFA_new,MESA_CAU_new,MESA_HIS_new,NEO,NFBC66,NFBC86,orcades,PIVUS,QBB,Raine,RS1,RS2,RS3,SAPALDIA_Edinburgh,SAPALDIA_Gabriel,SHIP-1,SHIP-TREND-0_B2,SHIP-TREND-0,Split,Twins_UK,UKB_AFR,UKB_AMR,UKB_EAS,UKB_EUR,UKB_SAS,VIKING,Vis,YFS	+------+-----+-----+--+--------+-----+++------+-	-0.011349	0.0014945	0.0096139	0.0389079	-0.026753	0.0251299	-0.04991	0.143006	0.136	0.142	82.2237	5	3.07e-16	6.17618	4	0.186371	42.7373	43	0.483	31.4339
PEF	1_103568464_A_G	1	104000000	A	G	0.588836	421042	26	ALSPAC,ARIC_AA,ARIC_EA,B58C,EPIC,FinnTwin,HCHS,hunt,LBC1936,MESA_AFA_new,MESA_CAU_new,MESA_HIS_new,Raine,RS1,RS2,RS3,SHIP-1,SHIP-TREND-0_B2,SHIP-TREND-0,Split,UKB_AFR,UKB_AMR,UKB_EAS,UKB_EUR,UKB_SAS,VIKING	++++++++--+---+-+++++-++++	0.0332325	0.0051794	0.33378	0.132602	-0.342365	0.362573	-0.995598	0.48673	0.232	0.4	59.6657	5	1.43e-11	6.1363	4	0.189198	14.8094	21	0.832	21.6876
FF	15_71673185_C_T	15	71673185	T	C	0.218753	480876	44	ALHS,ALSPAC,ARIC_AA,ARIC_EA,B58C,BHS,CHSAA,CHSEA,EPIC,EXCEED,FHS,FinnTwin,GS20K,H2000,HCHS,hunt,Korcula,LBC1936,MESA_AFA_new,MESA_CAU_new,MESA_HIS_new,NFBC66,NFBC86,orcades,PIVUS,Raine,RS1,RS2,RS3,SAPALDIA_Edinburgh,SAPALDIA_Gabriel,SHIP-1,SHIP-TREND-0_B2,SHIP-TREND-0_B2,SHIP-TREND-0,Split,Twins_UK,UKB_AFR,UKB_AMR,UKB_EUR,UKB_SAS,VIKING,Vis,YFS	--+---+-+--+-------------+---------+------+-	-0.002217	0.0002433	-0.007322	0.006998	0.0226184	0.0263686	-0.01959	0.0194251	0.0196	0.0286	133.811	5	1.91e-17	6.12116	4	0.190281	32.8434	39	0.746	57.4452
FF	12_57727682_A_G	12	57727682	A	G	0.0018571	414574	14	ALHS,ALSPAC,ARIC_AA,ARIC_EA,B58C,BHS,CHSAA,CHSEA,CKB,EPIC,EXCEED,FHS,FinnTwin,GS20K,H2000,HCHS,hunt,Korcula,LBC1936,MESA_AFA_new,MESA_CAU_new,MESA_HIS_new,NFBC66,NFBC86,orcades,PIVUS,Raine,RS1,RS2,RS3,SAPALDIA_Edinburgh,SAPALDIA_Gabriel,SHIP-1,SHIP-TREND-0_B2,SHIP-TREND-0_B2,SHIP-TREND-0,Split,Twins_UK,UKB_AFR,UKB_EAS,UKB_EUR,UKB_SAS,VIKING,Vis,YFS	-+?-+-???-?-?+??++????????????+--???????+????	-0.14496	0.179604	-8.41518	7.68555	-10.9533	6.68914	-4.76814	2.45921	3.28	3.6	52.1166	5	5.11e-10	6.11575	4	0.190669	5.22616	9	0.814	19.4606
FF	12_115950227_C_T	12	116000000	T	C	0.450301	566154	46	ALHS,ALSPAC,ARIC_AA,ARIC_EA,B58C,BHS,CHSAA,CHSEA,CKB,EPIC,EXCEED,FHS,FinnTwin,GS20K,H2000,HCHS,hunt,Korcula,LBC1936,MESA_AFA_new,MESA_CAU_new,MESA_HIS_new,NFBC66,NFBC86,orcades,PIVUS,Raine,RS1,RS2,RS3,SAPALDIA_Edinburgh,SAPALDIA_Gabriel,SHIP-1,SHIP-TREND-0_B2,SHIP-TREND-0_B2,SHIP-TREND-0,Split,Twins_UK,UKB_AFR,UKB_AMR,UKB_EAS,UKB_EUR,UKB_SAS,VIKING,Vis,YFS	+++++-+++++++++++-++++++--+-+----+++--+--+++-+	0.0011447	0.0002036	0.0027964	0.0068131	0.0083384	0.0046139	0.0156964	0.0188943	0.0043	0.0197	73.9668	5	1.53e-14	6.11052	4	0.191045	45.0948	41	0.305	27.4118
FVC	6_7102084_C_T	6	7102084	T	C	0.282694	485544	45	ALHS,ALSPAC,ARIC_AA,ARIC_EA,B58C,BHS,CHSAA,CHSEA,EPIC,EXCEED,FHS,FinnTwin,GS20K,H2000,HCHS,hunt,Korcula,LBC1936,MESA_AFA_new,MESA_CAU_new,MESA_HIS_new,NEO,NFBC66,NFBC86,orcades,PIVUS,Raine,RS1,RS2,RS3,SAPALDIA_Edinburgh,SAPALDIA_Gabriel,SHIP-1,SHIP-TREND-0_B2,SHIP-TREND-0_B2,SHIP-TREND-0,Split,Twins_UK,UKB_AFR,UKB_AMR,UKB_EUR,UKB_SAS,VIKING,Vis,YFS	---+++++++++++-+-+++--++-+-+--+-++++---+++++-	0.0048486	0.0013471	-0.12283	0.0353298	0.358178	0.142236	-0.02209	0.108256	-0.26	0.158	47.9177	5	3.69e-09	6.10925	4	0.191136	18.6062	40	0.998	14.4422
FVC	8_64720693_A_G	8	64720693	A	G	0.483439	581884	48	ALHS,ALSPAC,ARIC_AA,ARIC_EA,B58C,BHS,CHSAA,CHSEA,CKB,EPIC,EXCEED,FHS,FinnTwin,GS20K,H2000,HCHS,hunt,KORA,Korcula,LBC1936,MESA_AFA_new,MESA_CAU_new,MESA_HIS_new,NEO,NFBC66,NFBC86,orcades,PIVUS,QBB,Raine,RS1,RS2,RS3,SAPALDIA_Edinburgh,SAPALDIA_Gabriel,SHIP-1,SHIP-TREND-0_B2,SHIP-TREND-0,Split,Twins_UK,UKB_AFR,UKB_AMR,UKB_EAS,UKB_EUR,UKB_SAS,VIKING,Vis,YFS	-----------+------+-+++-+--+++-----+---++-+-++--	-0.007775	0.0017677	0.0320808	0.0620715	-0.013691	0.0373376	-0.122264	0.144519	-0.215	0.151	69.7177	5	1.17e-13	6.10401	4	0.191514	52.3916	43	0.154	25.1808
FEV1	10_64249170_C_T	10	64249170	T	C	0.355469	565314	46	ALHS,ALSPAC,ARIC_AA,ARIC_EA,B58C,BHS,CHSAA,CHSEA,CKB,EPIC,EXCEED,FHS,FinnTwin,GS20K,H2000,HCHS,hunt,Korcula,LBC1936,MESA_AFA_new,MESA_CAU_new,MESA_HIS_new,NEO,NFBC66,NFBC86,orcades,PIVUS,Raine,RS1,RS2,RS3,SAPALDIA_Edinburgh,SAPALDIA_Gabriel,SHIP-1,SHIP-TREND-0_B2,SHIP-TREND-0_B2,SHIP-TREND-0,Split,Twins_UK,UKB_AFR,UKB_EAS,UKB_EUR,UKB_SAS,VIKING,Vis,YFS	++-++-++++--+++++++-+-++++++-----+++++++++-+++	0.0059872	0.0011994	-0.027504	0.0318055	-0.007545	0.0205328	0.273627	0.128584	0.167	0.121	65.6721	5	8.13e-13	6.09446	4	0.192204	37.7314	41	0.617	23.2645
FVC	5_129362444_G_T	5	129000000	T	G	0.321935	481754	44	ALHS,ALSPAC,ARIC_AA,ARIC_EA,B58C,BHS,CHSAA,CHSEA,EPIC,EXCEED,FHS,FinnTwin,GS20K,HCHS,hunt,Korcula,LBC1936,MESA_AFA_new,MESA_CAU_new,MESA_HIS_new,NEO,NFBC66,NFBC86,orcades,PIVUS,Raine,RS1,RS2,RS3,SAPALDIA_Edinburgh,SAPALDIA_Gabriel,SHIP-1,SHIP-TREND-0_B2,SHIP-TREND-0_B2,SHIP-TREND-0,Split,Twins_UK,UKB_AFR,UKB_AMR,UKB_EUR,UKB_SAS,VIKING,Vis,YFS	-+---+-+-------+++--------+++-+---+++-+-+---	-0.006897	0.00206	0.0298174	0.0560439	-0.016638	0.217289	-0.334513	0.175597	-0.158	0.241	46.1852	5	8.33e-09	6.07736	4	0.193445	42.367	39	0.328	13.6321
FF	6_6741932_C_T	6	6741932	T	C	0.469889	477083	43	ALHS,ALSPAC,ARIC_AA,ARIC_EA,B58C,BHS,CHSAA,CHSEA,EPIC,EXCEED,FHS,FinnTwin,GS20K,HCHS,hunt,Korcula,LBC1936,MESA_AFA_new,MESA_CAU_new,MESA_HIS_new,NFBC66,NFBC86,orcades,PIVUS,Raine,RS1,RS2,RS3,SAPALDIA_Edinburgh,SAPALDIA_Gabriel,SHIP-1,SHIP-TREND-0_B2,SHIP-TREND-0_B2,SHIP-TREND-0,Split,Twins_UK,UKB_AFR,UKB_AMR,UKB_EUR,UKB_SAS,VIKING,Vis,YFS	------++++--+--------------------+------+--	-0.002221	0.0002728	-0.009436	0.0074816	-0.001759	0.0290806	-0.01747	0.0226915	0.0209	0.0323	210.317	5	1.91e-17	6.05422	4	0.195136	48.7937	38	0.113	95.7553
FEV1	10_79269731_A_C	10	79269731	A	C	0.636636	568118	47	ALHS,ALSPAC,ARIC_AA,ARIC_EA,B58C,BHS,CHSAA,CHSEA,CKB,EPIC,EXCEED,FHS,FinnTwin,GS20K,H2000,HCHS,hunt,Korcula,LBC1936,MESA_AFA_new,MESA_CAU_new,MESA_HIS_new,NEO,NFBC66,NFBC86,orcades,PIVUS,Raine,RS1,RS2,RS3,SAPALDIA_Edinburgh,SAPALDIA_Gabriel,SHIP-1,SHIP-TREND-0_B2,SHIP-TREND-0_B2,SHIP-TREND-0,Split,Twins_UK,UKB_AFR,UKB_AMR,UKB_EAS,UKB_EUR,UKB_SAS,VIKING,Vis,YFS	++-+---+++++-+-+--+--+---+-++-+++-+++-+++-++-+-	0.0044946	0.001062	-0.003102	0.030812	0.012	0.0194003	-0.241168	0.104653	0.158	0.101	39.2104	5	2.15e-07	5.98749	4	0.200084	28.1308	42	0.95	9.97984
FVC	5_77439707_C_T	5	77439707	T	C	0.792226	570824	47	ALHS,ALSPAC,ARIC_AA,ARIC_EA,B58C,BHS,CHSAA,CHSEA,CKB,EPIC,EXCEED,FHS,FinnTwin,GS20K,H2000,HCHS,hunt,Korcula,LBC1936,MESA_AFA_new,MESA_CAU_new,MESA_HIS_new,NEO,NFBC66,NFBC86,orcades,PIVUS,Raine,RS1,RS2,RS3,SAPALDIA_Edinburgh,SAPALDIA_Gabriel,SHIP-1,SHIP-TREND-0_B2,SHIP-TREND-0_B2,SHIP-TREND-0,Split,Twins_UK,UKB_AFR,UKB_AMR,UKB_EAS,UKB_EUR,UKB_SAS,VIKING,Vis,YFS	+++++++-+-++-+++++++-++++++-+++++++++--+-++++++	0.0140092	0.0022144	0.0326488	0.071418	0.0100376	0.0503111	0.40732	0.216638	-0.147	0.232	90.0539	5	2.26e-17	5.98567	4	0.200221	52.2266	42	0.134	35.4016
FVC	18_208222_A_G	18	208222	A	G	0.534352	581883	48	ALHS,ALSPAC,ARIC_AA,ARIC_EA,B58C,BHS,CHSAA,CHSEA,CKB,EPIC,EXCEED,FHS,FinnTwin,GS20K,H2000,HCHS,hunt,KORA,Korcula,LBC1936,MESA_AFA_new,MESA_CAU_new,MESA_HIS_new,NEO,NFBC66,NFBC86,orcades,PIVUS,QBB,Raine,RS1,RS2,RS3,SAPALDIA_Edinburgh,SAPALDIA_Gabriel,SHIP-1,SHIP-TREND-0_B2,SHIP-TREND-0,Split,Twins_UK,UKB_AFR,UKB_AMR,UKB_EAS,UKB_EUR,UKB_SAS,VIKING,Vis,YFS	+-++++-+++-+++++++---+++++-++-+--+++++--+-+++--+	0.0081423	0.0014199	0.0131517	0.0436928	0.0320446	0.0270359	0.158233	0.124601	-0.14	0.129	39.5233	5	1.86e-07	5.98565	4	0.200222	39.6838	43	0.616	10.0836
FF	2_56095010_A_G	2	56095010	A	G	0.554096	469488	39	ALHS,ALSPAC,ARIC_EA,B58C,BHS,CHSEA,EPIC,EXCEED,FHS,FinnTwin,GS20K,H2000,HCHS,hunt,Korcula,LBC1936,MESA_CAU_new,MESA_HIS_new,NFBC66,NFBC86,orcades,PIVUS,Raine,RS1,RS2,RS3,SAPALDIA_Edinburgh,SAPALDIA_Gabriel,SHIP-1,SHIP-TREND-0_B2,SHIP-TREND-0_B2,SHIP-TREND-0,Split,Twins_UK,UKB_EUR,UKB_SAS,VIKING,Vis,YFS	-------+-+-----------++---------++-----	-0.002759	0.00105	-0.075046	0.075449	-0.129145	0.170256	-0.021256	0.0214821	0.0813	0.0782	120.071	5	1.56e-17	5.98068	4	0.200596	26.4613	34	0.818	50.8764
FVC	12_66017461_C_G	12	66017461	C	G	0.211214	482743	44	ALHS,ALSPAC,ARIC_AA,ARIC_EA,B58C,BHS,CHSAA,CHSEA,EPIC,EXCEED,FHS,FinnTwin,GS20K,H2000,HCHS,hunt,Korcula,LBC1936,MESA_AFA_new,MESA_CAU_new,MESA_HIS_new,NEO,NFBC66,NFBC86,orcades,PIVUS,Raine,RS1,RS2,RS3,SAPALDIA_Edinburgh,SAPALDIA_Gabriel,SHIP-1,SHIP-TREND-0_B2,SHIP-TREND-0_B2,SHIP-TREND-0,Split,Twins_UK,UKB_AFR,UKB_AMR,UKB_EUR,UKB_SAS,VIKING,Vis,YFS	---+--+----+-++-++----+-+++--+++-+++---?-----	-0.007965	0.0021968	0.0738685	0.0573697	-0.532777	0.227005	0.148369	0.225382	0.457	0.26	62.6371	5	3.46e-12	5.93895	4	0.203754	41.7319	39	0.353	21.8581
FEV1	3_25705003_A_G	3	25705003	A	G	0.174527	570824	47	ALHS,ALSPAC,ARIC_AA,ARIC_EA,B58C,BHS,CHSAA,CHSEA,CKB,EPIC,EXCEED,FHS,FinnTwin,GS20K,H2000,HCHS,hunt,Korcula,LBC1936,MESA_AFA_new,MESA_CAU_new,MESA_HIS_new,NEO,NFBC66,NFBC86,orcades,PIVUS,Raine,RS1,RS2,RS3,SAPALDIA_Edinburgh,SAPALDIA_Gabriel,SHIP-1,SHIP-TREND-0_B2,SHIP-TREND-0_B2,SHIP-TREND-0,Split,Twins_UK,UKB_AFR,UKB_AMR,UKB_EAS,UKB_EUR,UKB_SAS,VIKING,Vis,YFS	++-++++++-++++-++++++-++-+--++++++++---++++++++	0.0080468	0.0017641	0.0196876	0.0699587	0.051069	0.0396543	-0.061927	0.144227	0.113	0.14	46.7352	5	6.43e-09	5.92876	4	0.204532	32.1813	42	0.863	13.7422
FF	6_56239955_A_G	6	56239955	A	G	0.0232122	471868	39	ALHS,ALSPAC,ARIC_EA,B58C,BHS,CHSAA,CHSEA,CKB,EPIC,EXCEED,FHS,FinnTwin,GS20K,H2000,HCHS,hunt,Korcula,LBC1936,MESA_AFA_new,MESA_CAU_new,MESA_HIS_new,NFBC66,NFBC86,orcades,PIVUS,Raine,RS1,RS2,RS3,SAPALDIA_Edinburgh,SAPALDIA_Gabriel,SHIP-1,SHIP-TREND-0_B2,SHIP-TREND-0_B2,SHIP-TREND-0,Split,Twins_UK,UKB_AFR,UKB_AMR,UKB_EAS,UKB_EUR,UKB_SAS,VIKING,Vis,YFS	-++++?-?++-++-++-+?++++-+++++++-++---?-?+++-?	-0.000476	0.002392	-0.246594	0.159231	-0.662517	0.324779	-0.055325	0.0985785	0.372	0.146	47.7905	5	3.92e-09	5.9093	4	0.206025	27.0192	34	0.797	14.7363
FF	16_10740982_C_G	16	10740982	C	G	0.164813	577169	47	ALHS,ALSPAC,ARIC_AA,ARIC_EA,B58C,BHS,CHSAA,CHSEA,CKB,EPIC,EXCEED,FHS,FinnTwin,GS20K,H2000,HCHS,hunt,KORA,Korcula,LBC1936,MESA_AFA_new,MESA_CAU_new,MESA_HIS_new,NFBC66,NFBC86,orcades,PIVUS,QBB,Raine,RS1,RS2,RS3,SAPALDIA_Edinburgh,SAPALDIA_Gabriel,SHIP-1,SHIP-TREND-0_B2,SHIP-TREND-0,Split,Twins_UK,UKB_AFR,UKB_AMR,UKB_EAS,UKB_EUR,UKB_SAS,VIKING,Vis,YFS	-+------+-----------+-+-------+++--+-----+-----	-0.001897	0.000397	0.0160937	0.0162185	-0.026887	0.0217322	0.0375442	0.024496	0.0435	0.0343	166.674	5	1.21e-17	5.90011	4	0.206734	44.2375	42	0.377358	73.7117
FEV1	1_207383908_A_G	1	207000000	A	G	0.605187	570317	47	ALHS,ALSPAC,ARIC_AA,ARIC_EA,B58C,BHS,CHSAA,CHSEA,CKB,EPIC,EXCEED,FHS,FinnTwin,GS20K,H2000,HCHS,hunt,KORA,Korcula,LBC1936,MESA_AFA_new,MESA_CAU_new,MESA_HIS_new,NEO,NFBC66,NFBC86,orcades,PIVUS,QBB,Raine,RS1,RS2,RS3,SAPALDIA_Edinburgh,SAPALDIA_Gabriel,SHIP-1,SHIP-TREND-0_B2,SHIP-TREND-0,Split,Twins_UK,UKB_AFR,UKB_AMR,UKB_EAS,UKB_EUR,UKB_SAS,VIKING,Vis,YFS	---+-++-++-++++-+-++++----+-?++++++++++---+++-+-	0.0051274	0.00117	-0.067626	0.0314629	-0.014145	0.020356	-0.034938	0.121595	-0.0473	0.115	38.8356	5	2.56e-07	5.88499	4	0.207903	35.0209	42	0.769	9.79242
FVC	12_51138862_C_T	12	51138862	T	C	0.264836	581875	48	ALHS,ALSPAC,ARIC_AA,ARIC_EA,B58C,BHS,CHSAA,CHSEA,CKB,EPIC,EXCEED,FHS,FinnTwin,GS20K,H2000,HCHS,hunt,KORA,Korcula,LBC1936,MESA_AFA_new,MESA_CAU_new,MESA_HIS_new,NEO,NFBC66,NFBC86,orcades,PIVUS,QBB,Raine,RS1,RS2,RS3,SAPALDIA_Edinburgh,SAPALDIA_Gabriel,SHIP-1,SHIP-TREND-0_B2,SHIP-TREND-0,Split,Twins_UK,UKB_AFR,UKB_AMR,UKB_EAS,UKB_EUR,UKB_SAS,VIKING,Vis,YFS	-++-++++++-+++-+++++-+++-++---++++++-+-+---+---+	0.0056987	0.001717	-0.091886	0.0611424	-0.019679	0.0372482	0.0394167	0.146492	0.217	0.144	48.7381	5	2.51e-09	5.88274	4	0.208078	36.941	43	0.73	14.6911
PEF	12_28293955_C_T	12	28293955	T	C	0.302002	408994	25	ALSPAC,ARIC_AA,ARIC_EA,B58C,EPIC,FinnTwin,hunt,LBC1936,MESA_AFA_new,MESA_CAU_new,MESA_HIS_new,Raine,RS1,RS2,RS3,SHIP-1,SHIP-TREND-0_B2,SHIP-TREND-0_B2,SHIP-TREND-0,Split,UKB_AFR,UKB_EAS,UKB_EUR,UKB_SAS,VIKING	+-++++++---+-+++---++++++	0.0320173	0.0125188	0.492264	0.421679	-0.673987	0.599904	-1.64632	1.91656	0.899	1.09	65.3759	5	9.37e-13	5.88016	4	0.208278	29.1889	20	0.0841	24.6408
PEF	8_52822650_A_G	8	52822650	G	A	0.265156	420632	26	ALSPAC,ARIC_AA,ARIC_EA,B58C,EPIC,FinnTwin,HCHS,hunt,LBC1936,MESA_AFA_new,MESA_CAU_new,MESA_HIS_new,Raine,RS1,RS2,RS3,SHIP-1,SHIP-TREND-0_B2,SHIP-TREND-0,Split,UKB_AFR,UKB_AMR,UKB_EAS,UKB_EUR,UKB_SAS,VIKING	--+-++-++--+-++-+-++-+++++	0.0187354	0.0051085	-0.135027	0.125742	-0.259175	0.251806	-0.123958	0.457364	-0.848	0.468	37.0581	5	5.83e-07	5.87698	4	0.208525	21.7187	21	0.416	10.3838
PEF	23_64458848_G_T	23	64458848	T	G	0.0205253	352503	8	ALSPAC,ARIC_AA,ARIC_EA,B58C,EPIC,FinnTwin,HCHS,hunt,LBC1936,MESA_AFA_new,MESA_CAU_new,MESA_HIS_new,Raine,RS1,RS2,RS3,SHIP-1,SHIP-TREND-0_B2,SHIP-TREND-0,Split,UKB_AFR,UKB_AMR,UKB_EAS,UKB_EUR,UKB_SAS,VIKING	????+????--?????+?-??-?+-?	1.28073	0.390781	4.08078	3.04575	-98.0441	28.5456	7.70771	6.89987	99.8	29.3	50.9136	5	9.01e-10	5.87505	4	0.208676	1.02932	3	0.794	20.2582
FF	17_12193443_G_GC	17	12193443	G	GC	0.463649	452970	12	ALHS,ALSPAC,ARIC_AA,ARIC_EA,B58C,BHS,CHSAA,CHSEA,CKB,EPIC,EXCEED,FHS,FinnTwin,GS20K,H2000,HCHS,hunt,Korcula,LBC1936,MESA_AFA_new,MESA_CAU_new,MESA_HIS_new,NFBC66,NFBC86,orcades,PIVUS,Raine,RS1,RS2,RS3,SAPALDIA_Edinburgh,SAPALDIA_Gabriel,SHIP-1,SHIP-TREND-0_B2,SHIP-TREND-0_B2,SHIP-TREND-0,Split,Twins_UK,UKB_AFR,UKB_AMR,UKB_EAS,UKB_EUR,UKB_SAS,VIKING,Vis,YFS	??-?????+?????+++??-?+????????????????-++++???	0.0011641	0.0001577	-0.012282	0.0041984	-0.005357	0.0033984	0.0415597	0.0207593	-0.00757	0.0154	81.4365	5	4.39e-16	5.86409	4	0.209531	3.51037	7	0.834	34.506
FEV1	16_79172065_A_G	16	79172065	A	G	0.852452	569998	47	ALHS,ALSPAC,ARIC_AA,ARIC_EA,B58C,BHS,CHSAA,CHSEA,CKB,EPIC,EXCEED,FHS,FinnTwin,GS20K,H2000,HCHS,hunt,Korcula,LBC1936,MESA_AFA_new,MESA_CAU_new,MESA_HIS_new,NEO,NFBC66,NFBC86,orcades,PIVUS,Raine,RS1,RS2,RS3,SAPALDIA_Edinburgh,SAPALDIA_Gabriel,SHIP-1,SHIP-TREND-0_B2,SHIP-TREND-0_B2,SHIP-TREND-0,Split,Twins_UK,UKB_AFR,UKB_AMR,UKB_EAS,UKB_EUR,UKB_SAS,VIKING,Vis,YFS	+-----------+----+++-+-+----+-+-----++++-----+-	-0.009559	0.0016546	0.0418535	0.0351318	-0.008914	0.0262415	0.180646	0.16279	0.117	0.183	56.8939	5	5.32e-11	5.84516	4	0.211014	46.0136	42	0.31	18.8216
FF	8_8756751_A_T	8	8756751	A	T	0.451466	566146	46	ALHS,ALSPAC,ARIC_AA,ARIC_EA,B58C,BHS,CHSAA,CHSEA,CKB,EPIC,EXCEED,FHS,FinnTwin,GS20K,H2000,HCHS,hunt,Korcula,LBC1936,MESA_AFA_new,MESA_CAU_new,MESA_HIS_new,NFBC66,NFBC86,orcades,PIVUS,Raine,RS1,RS2,RS3,SAPALDIA_Edinburgh,SAPALDIA_Gabriel,SHIP-1,SHIP-TREND-0_B2,SHIP-TREND-0_B2,SHIP-TREND-0,Split,Twins_UK,UKB_AFR,UKB_AMR,UKB_EAS,UKB_EUR,UKB_SAS,VIKING,Vis,YFS	--+-----------+--+---+-+-+--+--+---++-----+--+	-0.000683	0.0001821	-0.00219	0.0057976	-0.003635	0.0040546	0.0301115	0.0174355	-0.023896	0.018	45.5813	5	1.11e-08	5.82521	4	0.212588	38.9113	41	0.564	13.219
FEV1	11_46814844_G_T	11	46814844	T	G	0.977897	470900	38	ALHS,ALSPAC,ARIC_AA,ARIC_EA,B58C,BHS,CHSAA,CHSEA,CKB,EPIC,EXCEED,FHS,FinnTwin,GS20K,H2000,HCHS,hunt,Korcula,LBC1936,MESA_AFA_new,MESA_CAU_new,MESA_HIS_new,NEO,NFBC66,NFBC86,orcades,PIVUS,Raine,RS1,RS2,RS3,SAPALDIA_Edinburgh,SAPALDIA_Gabriel,SHIP-1,SHIP-TREND-0_B2,SHIP-TREND-0_B2,SHIP-TREND-0,Split,Twins_UK,UKB_AFR,UKB_AMR,UKB_EAS,UKB_EUR,UKB_SAS,VIKING,Vis,YFS	++?+++?+?+-+?++-+++?--+-+++++--+++++-++?+?+?-+?	-0.008617	0.0421828	-2.19462	4.07656	-2.40377	8.5609	-1.69762	2.74345	-1.08	1.54	49.2845	5	1.94e-09	5.80579	4	0.214129	32.3695	33	0.498	15.5483
FF	6_121764006_A_G	6	122000000	A	G	0.214532	577215	47	ALHS,ALSPAC,ARIC_AA,ARIC_EA,B58C,BHS,CHSAA,CHSEA,CKB,EPIC,EXCEED,FHS,FinnTwin,GS20K,H2000,HCHS,hunt,KORA,Korcula,LBC1936,MESA_AFA_new,MESA_CAU_new,MESA_HIS_new,NFBC66,NFBC86,orcades,PIVUS,QBB,Raine,RS1,RS2,RS3,SAPALDIA_Edinburgh,SAPALDIA_Gabriel,SHIP-1,SHIP-TREND-0_B2,SHIP-TREND-0,Split,Twins_UK,UKB_AFR,UKB_AMR,UKB_EAS,UKB_EUR,UKB_SAS,VIKING,Vis,YFS	++++-+--+++-++++++-+-++-+--++++-+++++++++++++-+	0.0011804	0.0002249	0.0013885	0.0064436	-0.023141	0.0102259	-0.002448	0.0193901	0.0178	0.0216	54.9707	5	1.32e-10	5.80114	4	0.2145	45.5529	42	0.327	17.86
FF	4_55076345_A_G	4	55076345	A	G	0.237177	563353	45	ALHS,ALSPAC,ARIC_AA,ARIC_EA,B58C,BHS,CHSAA,CHSEA,CKB,EPIC,EXCEED,FHS,FinnTwin,GS20K,H2000,HCHS,hunt,Korcula,LBC1936,MESA_AFA_new,MESA_CAU_new,MESA_HIS_new,NFBC66,NFBC86,orcades,PIVUS,Raine,RS1,RS2,RS3,SAPALDIA_Edinburgh,SAPALDIA_Gabriel,SHIP-1,SHIP-TREND-0_B2,SHIP-TREND-0_B2,SHIP-TREND-0,Split,Twins_UK,UKB_AFR,UKB_AMR,UKB_EAS,UKB_EUR,UKB_SAS,VIKING,Vis,YFS	-++-+++-+++--+++++-++++-++--+-+++++++-+?-+-++-	0.00118	0.0002005	0.0107173	0.0055889	0.0089293	0.0043172	0.0195672	0.0213388	0.00575	0.0206	50.2398	5	1.24e-09	5.79506	4	0.214985	39.2237	40	0.505	15.6032
FEV1	6_142560957_A_G	6	143000000	A	G	0.648855	568026	46	ALHS,ALSPAC,ARIC_AA,ARIC_EA,B58C,BHS,CHSAA,CHSEA,CKB,EPIC,EXCEED,FHS,FinnTwin,GS20K,H2000,HCHS,hunt,Korcula,LBC1936,MESA_AFA_new,MESA_CAU_new,MESA_HIS_new,NEO,NFBC66,NFBC86,orcades,PIVUS,Raine,RS1,RS2,RS3,SAPALDIA_Edinburgh,SAPALDIA_Gabriel,SHIP-1,SHIP-TREND-0_B2,SHIP-TREND-0_B2,SHIP-TREND-0,Split,Twins_UK,UKB_AFR,UKB_AMR,UKB_EAS,UKB_EUR,UKB_SAS,VIKING,Vis,YFS	++-+--+----+------+--++--------+----+--+?--+---	-0.00811	0.0014351	0.0401709	0.0394608	0.0197259	0.0249687	-0.231361	0.148597	-0.227	0.153	112.035	5	1.91e-17	5.79284	4	0.215163	42.9774	41	0.387	46.4459
FF	10_20216247_C_T	10	20216247	T	C	0.0673439	452972	12	ARIC_AA,CKB,H2000,HCHS,hunt,MESA_AFA_new,MESA_HIS_new,UKB_AFR,UKB_AMR,UKB_EAS,UKB_EUR,UKB_SAS	++++++++--++	0.0024434	0.0005075	0.006481	0.0132328	-0.021462	0.0172545	0.0919283	0.0574454	-0.021	0.0588	55.5776	5	9.93e-11	5.78849	4	0.215511	7.97934	7	0.334	21.5766
FF	17_77178468_A_G	17	77178468	A	G	0.841401	575947	46	ALHS,ALSPAC,ARIC_AA,ARIC_EA,B58C,BHS,CHSAA,CHSEA,CKB,EPIC,EXCEED,FHS,FinnTwin,GS20K,H2000,HCHS,hunt,KORA,Korcula,LBC1936,MESA_AFA_new,MESA_CAU_new,MESA_HIS_new,NFBC66,NFBC86,orcades,PIVUS,QBB,Raine,RS1,RS2,RS3,SAPALDIA_Edinburgh,SAPALDIA_Gabriel,SHIP-1,SHIP-TREND-0_B2,SHIP-TREND-0,Split,Twins_UK,UKB_AFR,UKB_AMR,UKB_EAS,UKB_EUR,UKB_SAS,VIKING,Vis,YFS	+-+++--+++++-+-++?++++----+--++++-+++-++++++-+-	0.0008562	0.0002618	0.002743	0.0077008	0.0071116	0.0060654	-0.037631	0.022746	0.0278	0.0282	35.4412	5	1.23e-06	5.7535	4	0.218329	41.1906	41	0.462	8.14899
FF	15_67451410_A_C	15	67451410	A	C	0.824055	460407	38	ALHS,ALSPAC,ARIC_EA,B58C,BHS,CHSEA,EPIC,EXCEED,FHS,FinnTwin,GS20K,H2000,hunt,Korcula,LBC1936,MESA_CAU_new,NFBC66,NFBC86,orcades,PIVUS,Raine,RS1,RS2,RS3,SAPALDIA_Edinburgh,SAPALDIA_Gabriel,SHIP-1,SHIP-TREND-0_B2,SHIP-TREND-0_B2,SHIP-TREND-0,Split,Twins_UK,UKB_AMR,UKB_EUR,UKB_SAS,VIKING,Vis,YFS	++++++++++-++++-++-+-++-+++++-++++--++	-0.01289	0.0094654	-0.648734	0.458023	0.10744	0.161099	-0.175568	0.136946	-0.4112	0.233	83.4392	5	1.79e-16	5.73364	4	0.219943	30.1407	33	0.61	32.6256
FEV1	5_122755247_C_CAA	5	123000000	CAA	C	0.399391	420050	7	ARIC_AA,CKB,H2000,HCHS,MESA_AFA_new,MESA_HIS_new,UKB_AFR,UKB_AMR,UKB_EAS,UKB_EUR,UKB_SAS	--????-----	-0.009021	0.0013012	-0.032205	0.0213814	-0.018809	0.012209	0.343286	0.244576	0.143	0.124	64.8183	5	1.22e-12	5.71715	4	0.221291	0.313313	2	0.855	27.5444
FF	20_31409605_A_G	20	31409605	A	G	0.933322	469490	39	ALHS,ALSPAC,ARIC_AA,ARIC_EA,B58C,BHS,CHSAA,CHSEA,CKB,EPIC,EXCEED,FHS,FinnTwin,GS20K,H2000,HCHS,hunt,Korcula,LBC1936,MESA_AFA_new,MESA_CAU_new,MESA_HIS_new,NFBC66,NFBC86,orcades,PIVUS,Raine,RS1,RS2,RS3,SAPALDIA_Edinburgh,SAPALDIA_Gabriel,SHIP-1,SHIP-TREND-0_B2,SHIP-TREND-0_B2,SHIP-TREND-0,Split,Twins_UK,UKB_AFR,UKB_EAS,UKB_EUR,UKB_SAS,VIKING,Vis,YFS	-+?+--?-?+--+--+-+-?++--+--------++-+-??--+-+	0.0033338	0.0034714	0.357562	0.242144	0.615028	0.532793	0.137581	0.0866718	-0.113	0.245	42.8462	5	3.97e-08	5.69975	4	0.222721	38.869	34	0.26	12.2642
FEV1	2_239614258_A_C	2	240000000	A	C	0.214188	570824	47	ALHS,ALSPAC,ARIC_AA,ARIC_EA,B58C,BHS,CHSAA,CHSEA,CKB,EPIC,EXCEED,FHS,FinnTwin,GS20K,H2000,HCHS,hunt,Korcula,LBC1936,MESA_AFA_new,MESA_CAU_new,MESA_HIS_new,NEO,NFBC66,NFBC86,orcades,PIVUS,Raine,RS1,RS2,RS3,SAPALDIA_Edinburgh,SAPALDIA_Gabriel,SHIP-1,SHIP-TREND-0_B2,SHIP-TREND-0_B2,SHIP-TREND-0,Split,Twins_UK,UKB_AFR,UKB_AMR,UKB_EAS,UKB_EUR,UKB_SAS,VIKING,Vis,YFS	----+-----+-+-----+++-+--+-+----+----+------+-+	-0.008418	0.0014287	0.0083409	0.0387675	-0.034745	0.0269239	0.145674	0.145859	0.0262	0.14	63.2117	5	2.63e-12	5.68544	4	0.223904	43.326	42	0.415	21.9805
PEF	12_713752_C_T	12	713752	C	T	0.647456	407430	24	ALSPAC,ARIC_AA,ARIC_EA,B58C,EPIC,FinnTwin,hunt,LBC1936,MESA_AFA_new,MESA_CAU_new,MESA_HIS_new,Raine,RS1,RS2,RS3,SHIP-1,SHIP-TREND-0_B2,SHIP-TREND-0_B2,SHIP-TREND-0,Split,UKB_AFR,UKB_EUR,UKB_SAS,VIKING	-----+-+--++-----------+	0.0001261	0.0105706	0.470104	0.274948	-3.50263	1.27417	1.58505	1.00081	2.53	1.19	74.5263	5	1.17e-14	5.68211	4	0.22418	8.47188	19	0.981	29.318
FF	7_155601653_A_C	7	156000000	A	C	0.062379	566146	46	ALHS,ALSPAC,ARIC_AA,ARIC_EA,B58C,BHS,CHSAA,CHSEA,CKB,EPIC,EXCEED,FHS,FinnTwin,GS20K,H2000,HCHS,hunt,Korcula,LBC1936,MESA_AFA_new,MESA_CAU_new,MESA_HIS_new,NFBC66,NFBC86,orcades,PIVUS,Raine,RS1,RS2,RS3,SAPALDIA_Edinburgh,SAPALDIA_Gabriel,SHIP-1,SHIP-TREND-0_B2,SHIP-TREND-0_B2,SHIP-TREND-0,Split,Twins_UK,UKB_AFR,UKB_AMR,UKB_EAS,UKB_EUR,UKB_SAS,VIKING,Vis,YFS	-++-+--++++-+++-+-++--+++--+--+--+++++++++++++	0.0021323	0.000314	-0.002858	0.0073015	-0.018835	0.0101173	0.0249628	0.0309677	-0.0482	0.0368	54.147	5	1.96e-10	5.67887	4	0.224448	33.6696	41	0.785	17.5019
FF	7_99620473_G_T	7	99620473	T	G	0.371038	566152	46	ALHS,ALSPAC,ARIC_AA,ARIC_EA,B58C,BHS,CHSAA,CHSEA,CKB,EPIC,EXCEED,FHS,FinnTwin,GS20K,H2000,HCHS,hunt,Korcula,LBC1936,MESA_AFA_new,MESA_CAU_new,MESA_HIS_new,NFBC66,NFBC86,orcades,PIVUS,Raine,RS1,RS2,RS3,SAPALDIA_Edinburgh,SAPALDIA_Gabriel,SHIP-1,SHIP-TREND-0_B2,SHIP-TREND-0_B2,SHIP-TREND-0,Split,Twins_UK,UKB_AFR,UKB_AMR,UKB_EAS,UKB_EUR,UKB_SAS,VIKING,Vis,YFS	+--+++++++++++++++-++++++-+++-++-++-+-+-++++++	0.0017765	0.0002174	0.0077542	0.0078813	-0.002006	0.005101	0.0017264	0.0195997	-0.0166	0.0194	148.465	5	1.91e-17	5.67653	4	0.224642	45.411	41	0.293	64.6611
FVC	1_221270457_C_T	1	221000000	T	C	0.674804	456135	34	ALHS,ALSPAC,ARIC_EA,B58C,BHS,CHSEA,EPIC,EXCEED,FHS,GS20K,H2000,hunt,Korcula,LBC1936,MESA_CAU_new,NEO,NFBC66,NFBC86,orcades,PIVUS,Raine,RS1,RS2,RS3,SAPALDIA_Edinburgh,SAPALDIA_Gabriel,SHIP-1,SHIP-TREND-0_B2,SHIP-TREND-0_B2,SHIP-TREND-0,Split,Twins_UK,UKB_EUR,VIKING	+++-+-++++++++--++-++--++++++++-+-	-0.019305	0.0754843	-0.01041	3.61039	5.40358	3.76939	1.17768	1.24947	-1.76	1.58	63.3506	5	2.46e-12	5.66558	4	0.225554	24.8664	29	0.685	22.8594
FF	7_116431427_C_T	7	116000000	T	C	0.686198	472286	40	ALHS,ALSPAC,ARIC_EA,B58C,BHS,CHSEA,EPIC,EXCEED,FHS,FinnTwin,GS20K,H2000,HCHS,hunt,Korcula,LBC1936,MESA_CAU_new,MESA_HIS_new,NFBC66,NFBC86,orcades,PIVUS,Raine,RS1,RS2,RS3,SAPALDIA_Edinburgh,SAPALDIA_Gabriel,SHIP-1,SHIP-TREND-0_B2,SHIP-TREND-0_B2,SHIP-TREND-0,Split,Twins_UK,UKB_AMR,UKB_EUR,UKB_SAS,VIKING,Vis,YFS	-+-------+--------+---++-------+-+---++-	-0.002652	0.000728	-0.121009	0.0513092	-0.279646	0.109701	-0.033633	0.0243474	0.126	0.0483	55.1677	5	1.21e-10	5.66116	4	0.225923	27.5631	35	0.81	18.3617
FF	1_78276977_A_G	1	78276977	A	G	0.235725	566153	46	ALHS,ALSPAC,ARIC_AA,ARIC_EA,B58C,BHS,CHSAA,CHSEA,CKB,EPIC,EXCEED,FHS,FinnTwin,GS20K,H2000,HCHS,hunt,Korcula,LBC1936,MESA_AFA_new,MESA_CAU_new,MESA_HIS_new,NFBC66,NFBC86,orcades,PIVUS,Raine,RS1,RS2,RS3,SAPALDIA_Edinburgh,SAPALDIA_Gabriel,SHIP-1,SHIP-TREND-0_B2,SHIP-TREND-0_B2,SHIP-TREND-0,Split,Twins_UK,UKB_AFR,UKB_AMR,UKB_EAS,UKB_EUR,UKB_SAS,VIKING,Vis,YFS	-+--+-+-----------+----++-+--++--++-+---+-+---	-0.001194	0.0001938	-0.008225	0.0049297	-0.008637	0.0034567	-0.035624	0.0198175	-0.0124	0.0236	51.1783	5	7.95e-10	5.64817	4	0.227009	25.3578	41	0.974	16.0176
FF	1_78542831_A_C	1	78542831	A	C	0.0804979	566154	46	ALHS,ALSPAC,ARIC_AA,ARIC_EA,B58C,BHS,CHSAA,CHSEA,CKB,EPIC,EXCEED,FHS,FinnTwin,GS20K,H2000,HCHS,hunt,Korcula,LBC1936,MESA_AFA_new,MESA_CAU_new,MESA_HIS_new,NFBC66,NFBC86,orcades,PIVUS,Raine,RS1,RS2,RS3,SAPALDIA_Edinburgh,SAPALDIA_Gabriel,SHIP-1,SHIP-TREND-0_B2,SHIP-TREND-0_B2,SHIP-TREND-0,Split,Twins_UK,UKB_AFR,UKB_AMR,UKB_EAS,UKB_EUR,UKB_SAS,VIKING,Vis,YFS	--+-+-+-++-+-+++++-+++-++-+--++-++++--++++++--	0.0020459	0.0003708	0.021242	0.0128227	0.010253	0.0092206	-0.036117	0.0337043	0.0185	0.0323	65.1733	5	1.03e-12	5.62906	4	0.228616	54.1375	41	0.082	23.0151
FVC	9_37753574_A_G	9	37753574	A	G	0.149061	581884	48	ALHS,ALSPAC,ARIC_AA,ARIC_EA,B58C,BHS,CHSAA,CHSEA,CKB,EPIC,EXCEED,FHS,FinnTwin,GS20K,H2000,HCHS,hunt,KORA,Korcula,LBC1936,MESA_AFA_new,MESA_CAU_new,MESA_HIS_new,NEO,NFBC66,NFBC86,orcades,PIVUS,QBB,Raine,RS1,RS2,RS3,SAPALDIA_Edinburgh,SAPALDIA_Gabriel,SHIP-1,SHIP-TREND-0_B2,SHIP-TREND-0,Split,Twins_UK,UKB_AFR,UKB_AMR,UKB_EAS,UKB_EUR,UKB_SAS,VIKING,Vis,YFS	--++++-+++-+-++++-+-++---+++++++++++-+++-+++++++	0.0091246	0.0019741	-0.043065	0.0592229	-0.076371	0.0407794	-0.196548	0.163614	-0.365	0.211	38.2769	5	3.32e-07	5.62375	4	0.229064	38.0151	43	0.687	9.46047
FF	12_56474379_C_T	12	56474379	T	C	0.350437	414574	14	ALHS,ALSPAC,ARIC_EA,B58C,BHS,EPIC,FHS,GS20K,hunt,Korcula,SAPALDIA_Edinburgh,SAPALDIA_Gabriel,SHIP-1,UKB_EUR	---+---+-+----	-0.028138	0.0240354	-0.717765	1.03261	1.7019	1.10581	0.174776	0.383479	-0.558	0.503	70.204	5	9.3e-14	5.61273	4	0.229996	10.3127	9	0.326	28.5043
FEV1	7_28187806_C_T	7	28187806	T	C	0.600367	570823	47	ALHS,ALSPAC,ARIC_AA,ARIC_EA,B58C,BHS,CHSAA,CHSEA,CKB,EPIC,EXCEED,FHS,FinnTwin,GS20K,H2000,HCHS,hunt,Korcula,LBC1936,MESA_AFA_new,MESA_CAU_new,MESA_HIS_new,NEO,NFBC66,NFBC86,orcades,PIVUS,Raine,RS1,RS2,RS3,SAPALDIA_Edinburgh,SAPALDIA_Gabriel,SHIP-1,SHIP-TREND-0_B2,SHIP-TREND-0_B2,SHIP-TREND-0,Split,Twins_UK,UKB_AFR,UKB_AMR,UKB_EAS,UKB_EUR,UKB_SAS,VIKING,Vis,YFS	-++++++-++++---++++-++++++-+--+-+++++-+--++++++	0.0076426	0.0014561	-0.045071	0.0387411	-0.018158	0.025157	-0.197053	0.152942	-0.121	0.146	81.3988	5	4.46e-16	5.60201	4	0.230907	59.7858	42	0.0367	31.074
FF	15_48707091_T_TA	15	48707091	T	TA	0.881231	420050	7	ARIC_AA,CKB,H2000,HCHS,hunt,MESA_AFA_new,MESA_HIS_new,UKB_AFR,UKB_AMR,UKB_EAS,UKB_EUR,UKB_SAS	++?????+++++	0.0008138	0.0006551	0.022859	0.0102526	0.0127321	0.0065404	-0.218173	0.129604	0.0523	0.0645	41.2183	5	8.48e-08	5.58705	4	0.232183	1.27818	2	0.528	15.7444
FF	11_95729876_A_C	11	95729876	A	C	0.157774	577218	47	ALHS,ALSPAC,ARIC_AA,ARIC_EA,B58C,BHS,CHSAA,CHSEA,CKB,EPIC,EXCEED,FHS,FinnTwin,GS20K,H2000,HCHS,hunt,KORA,Korcula,LBC1936,MESA_AFA_new,MESA_CAU_new,MESA_HIS_new,NFBC66,NFBC86,orcades,PIVUS,QBB,Raine,RS1,RS2,RS3,SAPALDIA_Edinburgh,SAPALDIA_Gabriel,SHIP-1,SHIP-TREND-0_B2,SHIP-TREND-0,Split,Twins_UK,UKB_AFR,UKB_AMR,UKB_EAS,UKB_EUR,UKB_SAS,VIKING,Vis,YFS	++++-++-++++-+++++-+-++++---++++++++--0-+-+--+-	0.0008746	0.0002216	-0.006448	0.0058859	0.0017771	0.0043494	0.0208281	0.0189692	0.0312	0.0207	34.5903	5	1.82e-06	5.5762	4	0.233112	35.9999	42	0.731	7.66981
FVC	1_221631938_A_G	1	222000000	A	G	0.334037	456135	34	ALHS,ALSPAC,ARIC_EA,B58C,BHS,CHSEA,EPIC,EXCEED,FHS,GS20K,H2000,hunt,Korcula,LBC1936,MESA_CAU_new,NEO,NFBC66,NFBC86,orcades,PIVUS,Raine,RS1,RS2,RS3,SAPALDIA_Edinburgh,SAPALDIA_Gabriel,SHIP-1,SHIP-TREND-0_B2,SHIP-TREND-0_B2,SHIP-TREND-0,Split,Twins_UK,UKB_EUR,VIKING	+++--++++++++++++---+-++++---+++++	0.0413332	0.0777148	-0.879682	3.71043	-8.87064	3.87644	-2.1899	1.27595	1.36	1.62	40.4595	5	1.21e-07	5.56623	4	0.233968	25.9854	29	0.626	11.4138
FEV1	9_109519630_C_T	9	110000000	T	C	0.855271	569979	47	ALHS,ALSPAC,ARIC_AA,ARIC_EA,B58C,BHS,CHSAA,CHSEA,CKB,EPIC,EXCEED,FHS,FinnTwin,GS20K,H2000,HCHS,hunt,Korcula,LBC1936,MESA_AFA_new,MESA_CAU_new,MESA_HIS_new,NEO,NFBC66,NFBC86,orcades,PIVUS,Raine,RS1,RS2,RS3,SAPALDIA_Edinburgh,SAPALDIA_Gabriel,SHIP-1,SHIP-TREND-0_B2,SHIP-TREND-0_B2,SHIP-TREND-0,Split,Twins_UK,UKB_AFR,UKB_AMR,UKB_EAS,UKB_EUR,UKB_SAS,VIKING,Vis,YFS	++++++-+++++---+++++-+--++-----+-+++++++++++-+-	0.0105489	0.0024696	0.0266515	0.105897	0.043342	0.0606035	-0.100815	0.184427	-0.245	0.179	49.5591	5	1.71e-09	5.56532	4	0.234047	42.6977	42	0.441	15.1542
PEF	4_90011642_C_T	4	90011642	T	C	0.39527	420661	26	ALSPAC,ARIC_AA,ARIC_EA,B58C,EPIC,FinnTwin,HCHS,hunt,LBC1936,MESA_AFA_new,MESA_CAU_new,MESA_HIS_new,Raine,RS1,RS2,RS3,SHIP-1,SHIP-TREND-0_B2,SHIP-TREND-0,Split,UKB_AFR,UKB_AMR,UKB_EAS,UKB_EUR,UKB_SAS,VIKING	++++++-++++++++++-++-+-+++	0.0179754	0.0057425	-0.095625	0.147051	0.464636	0.301956	0.194367	0.507811	-0.452	0.503	64.6885	5	1.3e-12	5.5604	4	0.234471	29.8299	21	0.0955	24.199
FF	2_102926362_A_G	2	103000000	A	G	0.380348	577214	47	ALHS,ALSPAC,ARIC_AA,ARIC_EA,B58C,BHS,CHSAA,CHSEA,CKB,EPIC,EXCEED,FHS,FinnTwin,GS20K,H2000,HCHS,hunt,KORA,Korcula,LBC1936,MESA_AFA_new,MESA_CAU_new,MESA_HIS_new,NFBC66,NFBC86,orcades,PIVUS,QBB,Raine,RS1,RS2,RS3,SAPALDIA_Edinburgh,SAPALDIA_Gabriel,SHIP-1,SHIP-TREND-0_B2,SHIP-TREND-0,Split,Twins_UK,UKB_AFR,UKB_AMR,UKB_EAS,UKB_EUR,UKB_SAS,VIKING,Vis,YFS	-+++--+----+----+++-++----+----++--+----++-----	-0.000852	0.0002077	0.0115118	0.007142	0.00614	0.0047506	-0.019269	0.017538	-0.00971	0.0179	67.8874	5	2.82e-13	5.55845	4	0.234639	44.4812	42	0.368	24.3183
FF	5_121416794_A_G	5	121000000	A	G	0.256453	562362	45	ALHS,ALSPAC,ARIC_AA,ARIC_EA,B58C,BHS,CHSAA,CHSEA,CKB,EPIC,EXCEED,FHS,FinnTwin,GS20K,H2000,HCHS,hunt,Korcula,LBC1936,MESA_AFA_new,MESA_CAU_new,MESA_HIS_new,NFBC66,NFBC86,orcades,PIVUS,Raine,RS1,RS2,RS3,SAPALDIA_Edinburgh,SAPALDIA_Gabriel,SHIP-1,SHIP-TREND-0_B2,SHIP-TREND-0_B2,SHIP-TREND-0,Split,Twins_UK,UKB_AFR,UKB_AMR,UKB_EAS,UKB_EUR,UKB_SAS,VIKING,Vis,YFS	-+---+-------+?--++-++--+---+----+++----+-----	-0.001352	0.000211	-0.012344	0.0061529	-0.00307	0.0053043	-0.007495	0.022008	0.0153	0.0216	57.5335	5	3.93e-11	5.55685	4	0.234778	41.1408	40	0.42	19.2501
FF	3_168729715_C_T	3	169000000	T	C	0.0060571	445205	28	ALHS,ALSPAC,ARIC_AA,ARIC_EA,B58C,BHS,CHSAA,CHSEA,CKB,EPIC,EXCEED,FHS,FinnTwin,GS20K,H2000,HCHS,hunt,Korcula,LBC1936,MESA_AFA_new,MESA_CAU_new,MESA_HIS_new,NFBC66,NFBC86,orcades,PIVUS,Raine,RS1,RS2,RS3,SAPALDIA_Edinburgh,SAPALDIA_Gabriel,SHIP-1,SHIP-TREND-0_B2,SHIP-TREND-0_B2,SHIP-TREND-0,Split,Twins_UK,UKB_AFR,UKB_EAS,UKB_EUR,UKB_SAS,VIKING,Vis,YFS	--?---?-?---?-?----?-???+?-------+++????-?+??	0.0123829	0.0247819	2.40787	2.23311	4.42392	4.60081	2.00206	1.67175	1.43	1.13	76.0953	5	5.51e-15	5.53979	4	0.236254	27.8007	23	0.223	29.7171
FF	2_187519338_G_T	2	188000000	T	G	0.23854	577215	47	ALHS,ALSPAC,ARIC_AA,ARIC_EA,B58C,BHS,CHSAA,CHSEA,CKB,EPIC,EXCEED,FHS,FinnTwin,GS20K,H2000,HCHS,hunt,KORA,Korcula,LBC1936,MESA_AFA_new,MESA_CAU_new,MESA_HIS_new,NFBC66,NFBC86,orcades,PIVUS,QBB,Raine,RS1,RS2,RS3,SAPALDIA_Edinburgh,SAPALDIA_Gabriel,SHIP-1,SHIP-TREND-0_B2,SHIP-TREND-0,Split,Twins_UK,UKB_AFR,UKB_AMR,UKB_EAS,UKB_EUR,UKB_SAS,VIKING,Vis,YFS	----+-+---+------++-+----+------------+----++++	-0.001343	0.0003049	-0.009421	0.0132871	-0.001316	0.0100205	-0.007118	0.0202493	-0.0457	0.021	86.0012	5	6.42e-17	5.53796	4	0.236413	45.6718	42	0.322	33.3752
FEV1	11_61706135_C_T	11	61706135	T	C	0.520036	557213	44	ALHS,ALSPAC,ARIC_AA,ARIC_EA,B58C,BHS,CHSAA,CHSEA,CKB,EPIC,EXCEED,FHS,FinnTwin,GS20K,H2000,hunt,Korcula,LBC1936,MESA_CAU_new,NEO,NFBC66,NFBC86,orcades,PIVUS,Raine,RS1,RS2,RS3,SAPALDIA_Edinburgh,SAPALDIA_Gabriel,SHIP-1,SHIP-TREND-0_B2,SHIP-TREND-0_B2,SHIP-TREND-0,Split,Twins_UK,UKB_AFR,UKB_AMR,UKB_EAS,UKB_EUR,UKB_SAS,VIKING,Vis,YFS	+---+-+-+-+-+-+-++++------+----++---+-----+-	-0.00632	0.0011726	0.0340574	0.0310352	-0.021417	0.0223128	0.0418627	0.115085	0.0864	0.125	46.3344	5	7.76e-09	5.53498	4	0.236671	29.2679	39	0.871	13.7067
FVC	1_205677148_A_G	1	206000000	A	G	0.431942	568020	46	ALHS,ALSPAC,ARIC_AA,ARIC_EA,B58C,BHS,CHSAA,CHSEA,CKB,EPIC,EXCEED,FHS,FinnTwin,GS20K,H2000,HCHS,hunt,Korcula,LBC1936,MESA_AFA_new,MESA_CAU_new,MESA_HIS_new,NEO,NFBC66,NFBC86,orcades,PIVUS,Raine,RS1,RS2,RS3,SAPALDIA_Edinburgh,SAPALDIA_Gabriel,SHIP-1,SHIP-TREND-0_B2,SHIP-TREND-0_B2,SHIP-TREND-0,Split,Twins_UK,UKB_AFR,UKB_EAS,UKB_EUR,UKB_SAS,VIKING,Vis,YFS	+-----+----------++----++---+---+-----++----++	-0.009271	0.0017053	-0.000762	0.052834	-0.027235	0.031715	0.0934321	0.17237	0.101	0.163	63.8247	5	1.96e-12	5.50594	4	0.239208	50.9318	41	0.138	22.3408
FVC	15_39868557_A_G	15	39868557	A	G	0.149963	570824	47	ALHS,ALSPAC,ARIC_AA,ARIC_EA,B58C,BHS,CHSAA,CHSEA,CKB,EPIC,EXCEED,FHS,FinnTwin,GS20K,H2000,HCHS,hunt,Korcula,LBC1936,MESA_AFA_new,MESA_CAU_new,MESA_HIS_new,NEO,NFBC66,NFBC86,orcades,PIVUS,Raine,RS1,RS2,RS3,SAPALDIA_Edinburgh,SAPALDIA_Gabriel,SHIP-1,SHIP-TREND-0_B2,SHIP-TREND-0_B2,SHIP-TREND-0,Split,Twins_UK,UKB_AFR,UKB_AMR,UKB_EAS,UKB_EUR,UKB_SAS,VIKING,Vis,YFS	----+++-----------+-----+-+-+-+++---+---+------	-0.013803	0.0020431	-0.081756	0.0717965	-0.057804	0.0403905	-0.129266	0.192326	0.245	0.163	52.8046	5	3.69e-10	5.49614	4	0.240069	31.6656	42	0.877	16.7769
FF	5_52193125_A_G	5	52193125	A	G	0.924504	566156	46	ALHS,ALSPAC,ARIC_AA,ARIC_EA,B58C,BHS,CHSAA,CHSEA,CKB,EPIC,EXCEED,FHS,FinnTwin,GS20K,H2000,HCHS,hunt,Korcula,LBC1936,MESA_AFA_new,MESA_CAU_new,MESA_HIS_new,NFBC66,NFBC86,orcades,PIVUS,Raine,RS1,RS2,RS3,SAPALDIA_Edinburgh,SAPALDIA_Gabriel,SHIP-1,SHIP-TREND-0_B2,SHIP-TREND-0_B2,SHIP-TREND-0,Split,Twins_UK,UKB_AFR,UKB_AMR,UKB_EAS,UKB_EUR,UKB_SAS,VIKING,Vis,YFS	++----+-------+-+--+-++-+-++----+--+--+---+--+	-0.001532	0.0004641	-0.013269	0.0196002	-0.014108	0.0121027	0.0340682	0.0372787	-0.0647	0.038	54.4516	5	1.69e-10	5.46845	4	0.242517	43.047	41	0.384	17.6542
FF	14_93511641_A_G	14	93511641	A	G	0.128394	566154	46	ALHS,ALSPAC,ARIC_AA,ARIC_EA,B58C,BHS,CHSAA,CHSEA,CKB,EPIC,EXCEED,FHS,FinnTwin,GS20K,H2000,HCHS,hunt,Korcula,LBC1936,MESA_AFA_new,MESA_CAU_new,MESA_HIS_new,NFBC66,NFBC86,orcades,PIVUS,Raine,RS1,RS2,RS3,SAPALDIA_Edinburgh,SAPALDIA_Gabriel,SHIP-1,SHIP-TREND-0_B2,SHIP-TREND-0_B2,SHIP-TREND-0,Split,Twins_UK,UKB_AFR,UKB_AMR,UKB_EAS,UKB_EUR,UKB_SAS,VIKING,Vis,YFS	-+----------+-----++---+--++--+------------+++	-0.002129	0.0001933	-0.010895	0.0043608	0.0004198	0.0044695	0.0203645	0.021902	-0.0171	0.0185	128.606	5	1.56e-17	5.46224	4	0.243068	28.7261	41	0.926	54.7314
FF	20_61040313_G_T	20	61040313	T	G	0.369027	566059	46	ALHS,ALSPAC,ARIC_AA,ARIC_EA,B58C,BHS,CHSAA,CHSEA,CKB,EPIC,EXCEED,FHS,FinnTwin,GS20K,H2000,HCHS,hunt,Korcula,LBC1936,MESA_AFA_new,MESA_CAU_new,MESA_HIS_new,NFBC66,NFBC86,orcades,PIVUS,Raine,RS1,RS2,RS3,SAPALDIA_Edinburgh,SAPALDIA_Gabriel,SHIP-1,SHIP-TREND-0_B2,SHIP-TREND-0_B2,SHIP-TREND-0,Split,Twins_UK,UKB_AFR,UKB_AMR,UKB_EAS,UKB_EUR,UKB_SAS,VIKING,Vis,YFS	---------+-++-+-+++-+----++-+--------+----++-+	-0.000958	0.0001623	-0.007338	0.0045511	-0.00563	0.0034074	-0.00121	0.0163104	-0.035	0.0166	64.6667	5	1.31e-12	5.44743	4	0.244389	33.311	41	0.798	22.7618
FVC	19_36881643_A_G	19	36881643	A	G	0.720803	581879	48	ALHS,ALSPAC,ARIC_AA,ARIC_EA,B58C,BHS,CHSAA,CHSEA,CKB,EPIC,EXCEED,FHS,FinnTwin,GS20K,H2000,HCHS,hunt,KORA,Korcula,LBC1936,MESA_AFA_new,MESA_CAU_new,MESA_HIS_new,NEO,NFBC66,NFBC86,orcades,PIVUS,QBB,Raine,RS1,RS2,RS3,SAPALDIA_Edinburgh,SAPALDIA_Gabriel,SHIP-1,SHIP-TREND-0_B2,SHIP-TREND-0,Split,Twins_UK,UKB_AFR,UKB_AMR,UKB_EAS,UKB_EUR,UKB_SAS,VIKING,Vis,YFS	----+-+---+-+-++--+----------++-+-+-+--++++-+--+	-0.006874	0.0017196	0.0674338	0.0466621	0.0063134	0.0303945	-0.155134	0.155498	0.019	0.174	39.3096	5	2.06e-07	5.44164	4	0.244907	49.3237	43	0.235	9.97681
FEV1	5_43473543_A_T	5	43473543	A	T	0.906709	482704	44	ALHS,ALSPAC,ARIC_AA,ARIC_EA,B58C,BHS,CHSAA,CHSEA,CKB,EPIC,EXCEED,FHS,FinnTwin,GS20K,H2000,HCHS,hunt,Korcula,LBC1936,MESA_AFA_new,MESA_CAU_new,MESA_HIS_new,NEO,NFBC66,NFBC86,orcades,PIVUS,Raine,RS1,RS2,RS3,SAPALDIA_Edinburgh,SAPALDIA_Gabriel,SHIP-1,SHIP-TREND-0_B2,SHIP-TREND-0_B2,SHIP-TREND-0,Split,Twins_UK,UKB_AFR,UKB_EAS,UKB_EUR,UKB_SAS,VIKING,Vis,YFS	++-+++-+?++++++++++--+-++-+---++-++++-+-?+++++	0.0123065	0.0026812	-0.280711	0.120185	-0.660838	0.337979	0.159177	0.196257	0.526734	0.349	107.539	5	1.91e-17	5.43287	4	0.245694	26.6176	39	0.934	44.3091
FF	10_124297637_C_T	10	124000000	T	C	0.161565	537869	40	ALHS,ALSPAC,ARIC_AA,ARIC_EA,B58C,BHS,CHSAA,CHSEA,CKB,EPIC,EXCEED,FHS,FinnTwin,H2000,HCHS,hunt,LBC1936,MESA_AFA_new,MESA_CAU_new,MESA_HIS_new,orcades,PIVUS,RS1,RS2,RS3,SAPALDIA_Edinburgh,SAPALDIA_Gabriel,SHIP-1,SHIP-TREND-0_B2,SHIP-TREND-0_B2,SHIP-TREND-0,Split,Twins_UK,UKB_AFR,UKB_AMR,UKB_EAS,UKB_EUR,UKB_SAS,VIKING,Vis	---++++++-++++++--+-+--+++-+++++-+-++-+-	0.0012362	0.0002734	-0.00053	0.0066374	0.0023868	0.004716	0.0512384	0.0385243	0.0247	0.0256	52.5791	5	4.1e-10	5.43163	4	0.245805	34.0368	35	0.514	17.0674
FEV1	2_161331081_C_T	2	161000000	T	C	0.417202	582000	48	ALHS,ALSPAC,ARIC_AA,ARIC_EA,B58C,BHS,CHSAA,CHSEA,CKB,EPIC,EXCEED,FHS,FinnTwin,GS20K,H2000,HCHS,hunt,KORA,Korcula,LBC1936,MESA_AFA_new,MESA_CAU_new,MESA_HIS_new,NEO,NFBC66,NFBC86,orcades,PIVUS,QBB,Raine,RS1,RS2,RS3,SAPALDIA_Edinburgh,SAPALDIA_Gabriel,SHIP-1,SHIP-TREND-0_B2,SHIP-TREND-0,Split,Twins_UK,UKB_AFR,UKB_AMR,UKB_EAS,UKB_EUR,UKB_SAS,VIKING,Vis,YFS	---+++--++-+-++++++-+-+-+-+++++++-+++----+-+++++	0.0052439	0.0014399	-0.057884	0.0403086	-0.009783	0.0309597	-0.145345	0.128274	-0.0172	0.135	46.9227	5	5.89e-09	5.42024	4	0.246829	60.4808	43	0.0403	13.7834
PEF	4_5021149_A_G	4	5021149	A	G	0.154074	409847	25	ALSPAC,ARIC_AA,ARIC_EA,B58C,EPIC,FinnTwin,hunt,LBC1936,MESA_AFA_new,MESA_CAU_new,MESA_HIS_new,Raine,RS1,RS2,RS3,SHIP-1,SHIP-TREND-0_B2,SHIP-TREND-0_B2,SHIP-TREND-0,Split,UKB_AFR,UKB_AMR,UKB_EUR,UKB_SAS,VIKING	+---------+------------+-	-0.041567	0.0279436	0.168258	0.872915	-1.9838	3.75757	-0.686829	2.2664	0.458	3.8	191.578	5	1.91e-17	5.41511	4	0.247293	39.0015	20	0.00666	87.7421
FVC	20_33574765_C_T	20	33574765	T	C	0.833952	570822	47	ALHS,ALSPAC,ARIC_AA,ARIC_EA,B58C,BHS,CHSAA,CHSEA,CKB,EPIC,EXCEED,FHS,FinnTwin,GS20K,H2000,HCHS,hunt,Korcula,LBC1936,MESA_AFA_new,MESA_CAU_new,MESA_HIS_new,NEO,NFBC66,NFBC86,orcades,PIVUS,Raine,RS1,RS2,RS3,SAPALDIA_Edinburgh,SAPALDIA_Gabriel,SHIP-1,SHIP-TREND-0_B2,SHIP-TREND-0_B2,SHIP-TREND-0,Split,Twins_UK,UKB_AFR,UKB_AMR,UKB_EAS,UKB_EUR,UKB_SAS,VIKING,Vis,YFS	++++++-++-++-+-+++++--++-++-++-+--++++-++-+-+++	0.0084109	0.0015108	-0.012599	0.0417852	0.0493749	0.0288993	0.0925486	0.151778	0.17815	0.141	44.7109	5	1.66e-08	5.41489	4	0.247313	29.9483	42	0.918	12.7301
FF	9_110171000_A_G	9	110000000	A	G	0.136087	566142	46	ALHS,ALSPAC,ARIC_AA,ARIC_EA,B58C,BHS,CHSAA,CHSEA,CKB,EPIC,EXCEED,FHS,FinnTwin,GS20K,H2000,HCHS,hunt,Korcula,LBC1936,MESA_AFA_new,MESA_CAU_new,MESA_HIS_new,NFBC66,NFBC86,orcades,PIVUS,Raine,RS1,RS2,RS3,SAPALDIA_Edinburgh,SAPALDIA_Gabriel,SHIP-1,SHIP-TREND-0_B2,SHIP-TREND-0_B2,SHIP-TREND-0,Split,Twins_UK,UKB_AFR,UKB_AMR,UKB_EAS,UKB_EUR,UKB_SAS,VIKING,Vis,YFS	+++++--++++--++-++--+-++++++--+-+++--++-++-++-	0.0014188	0.0002483	-0.003639	0.0062648	0.0021389	0.0053376	0.0500765	0.0279458	0.0271	0.025	73.8457	5	1.62e-14	5.41009	4	0.247747	41.9269	41	0.43	27.3512
FEV1	7_17730402_C_G	7	17730402	C	G	0.677674	570825	47	ALHS,ALSPAC,ARIC_AA,ARIC_EA,B58C,BHS,CHSAA,CHSEA,CKB,EPIC,EXCEED,FHS,FinnTwin,GS20K,H2000,HCHS,hunt,Korcula,LBC1936,MESA_AFA_new,MESA_CAU_new,MESA_HIS_new,NEO,NFBC66,NFBC86,orcades,PIVUS,Raine,RS1,RS2,RS3,SAPALDIA_Edinburgh,SAPALDIA_Gabriel,SHIP-1,SHIP-TREND-0_B2,SHIP-TREND-0_B2,SHIP-TREND-0,Split,Twins_UK,UKB_AFR,UKB_AMR,UKB_EAS,UKB_EUR,UKB_SAS,VIKING,Vis,YFS	++++-++-+++--++++-+++-++++++++++++++-+-+-++-+++	0.0065687	0.0012431	-0.000217	0.0316459	0.0154318	0.0209497	0.310654	0.132387	0.0326	0.133	46.4865	5	7.23e-09	5.40871	4	0.247872	36.5621	42	0.708	13.6179
FVC	17_70081366_G_T	17	70081366	T	G	0.569827	570816	47	ALHS,ALSPAC,ARIC_AA,ARIC_EA,B58C,BHS,CHSAA,CHSEA,CKB,EPIC,EXCEED,FHS,FinnTwin,GS20K,H2000,HCHS,hunt,Korcula,LBC1936,MESA_AFA_new,MESA_CAU_new,MESA_HIS_new,NEO,NFBC66,NFBC86,orcades,PIVUS,Raine,RS1,RS2,RS3,SAPALDIA_Edinburgh,SAPALDIA_Gabriel,SHIP-1,SHIP-TREND-0_B2,SHIP-TREND-0_B2,SHIP-TREND-0,Split,Twins_UK,UKB_AFR,UKB_AMR,UKB_EAS,UKB_EUR,UKB_SAS,VIKING,Vis,YFS	-+-+++-+++-+-+++++----++-++-+--+-++++++-++++-+-	0.0061995	0.0019921	-0.136099	0.0814121	-0.076347	0.0458684	-0.243525	0.159443	-0.18	0.157	65.153	5	1.04e-12	5.39094	4	0.249484	43.6894	42	0.4	22.9511
FF	3_29469675_G_T	3	29469675	T	G	0.750639	577218	47	ALHS,ALSPAC,ARIC_AA,ARIC_EA,B58C,BHS,CHSAA,CHSEA,CKB,EPIC,EXCEED,FHS,FinnTwin,GS20K,H2000,HCHS,hunt,KORA,Korcula,LBC1936,MESA_AFA_new,MESA_CAU_new,MESA_HIS_new,NFBC66,NFBC86,orcades,PIVUS,QBB,Raine,RS1,RS2,RS3,SAPALDIA_Edinburgh,SAPALDIA_Gabriel,SHIP-1,SHIP-TREND-0_B2,SHIP-TREND-0,Split,Twins_UK,UKB_AFR,UKB_AMR,UKB_EAS,UKB_EUR,UKB_SAS,VIKING,Vis,YFS	++-++++++++++-++++++-+--+++-+++-++++++--+++++-+	0.0014072	0.0002572	-0.020029	0.010279	-0.014059	0.0068421	-0.028924	0.0196844	-0.0126	0.0194	141.807	5	1.91e-17	5.37967	4	0.250511	37.0084	42	0.689	61.2779
FF	5_149150671_A_G	5	149000000	A	G	0.322438	452392	34	ALHS,ALSPAC,ARIC_EA,B58C,BHS,CHSEA,EPIC,EXCEED,FHS,GS20K,H2000,hunt,Korcula,LBC1936,MESA_CAU_new,NFBC66,NFBC86,orcades,PIVUS,Raine,RS1,RS2,RS3,SAPALDIA_Edinburgh,SAPALDIA_Gabriel,SHIP-1,SHIP-TREND-0_B2,SHIP-TREND-0_B2,SHIP-TREND-0,Split,Twins_UK,UKB_EUR,VIKING,Vis	+++++-+-+-++--++++++--++++++-+-+++	0.01072	0.0108813	0.142252	0.51661	-1.05053	0.552101	-0.233977	0.175212	0.211053	0.221	44.2349	5	2.08e-08	5.37111	4	0.251293	25.0195	29	0.677	13.3016
FEV1	12_65793153_C_G	12	65793153	C	G	0.307344	481916	44	ALHS,ALSPAC,ARIC_AA,ARIC_EA,B58C,BHS,CHSAA,CHSEA,EPIC,EXCEED,FHS,FinnTwin,GS20K,H2000,HCHS,hunt,Korcula,LBC1936,MESA_AFA_new,MESA_CAU_new,MESA_HIS_new,NEO,NFBC66,NFBC86,orcades,PIVUS,Raine,RS1,RS2,RS3,SAPALDIA_Edinburgh,SAPALDIA_Gabriel,SHIP-1,SHIP-TREND-0_B2,SHIP-TREND-0_B2,SHIP-TREND-0,Split,Twins_UK,UKB_AFR,UKB_EUR,UKB_SAS,VIKING,Vis,YFS	+++-+++++-+++-+++-+++-+-+--+++++++++++++++-+	0.0110143	0.0012602	0.0672629	0.0373877	-0.071026	0.140465	-0.223494	0.104578	-0.0329	0.153	84.4804	5	1.16e-16	5.36992	4	0.251403	20.8669	39	0.992	32.7797
FEV1	17_46547381_A_G	17	46547381	A	G	0.712433	484297	44	ALHS,ALSPAC,ARIC_AA,ARIC_EA,B58C,BHS,CHSAA,CHSEA,EPIC,EXCEED,FHS,FinnTwin,GS20K,H2000,HCHS,hunt,Korcula,LBC1936,MESA_AFA_new,MESA_CAU_new,MESA_HIS_new,NEO,NFBC66,NFBC86,orcades,PIVUS,Raine,RS1,RS2,RS3,SAPALDIA_Edinburgh,SAPALDIA_Gabriel,SHIP-1,SHIP-TREND-0_B2,SHIP-TREND-0_B2,SHIP-TREND-0,Split,Twins_UK,UKB_AFR,UKB_AMR,UKB_EUR,UKB_SAS,VIKING,Vis	------+-+-----+---------++---------+------++	-0.00883	0.0025155	0.0965289	0.0665363	-0.342567	0.269897	0.161831	0.188574	0.531	0.31	103.449	5	1.91e-17	5.32806	4	0.255261	59.229	39	0.0199	42.264
FVC	12_121169258_G_GT	12	121000000	G	GT	0.411707	420050	7	ALHS,ALSPAC,ARIC_AA,ARIC_EA,B58C,BHS,CHSAA,CHSEA,CKB,EPIC,EXCEED,FHS,FinnTwin,GS20K,H2000,HCHS,hunt,KORA,Korcula,LBC1936,MESA_AFA_new,MESA_CAU_new,MESA_HIS_new,NEO,NFBC66,NFBC86,orcades,PIVUS,QBB,Raine,RS1,RS2,RS3,SAPALDIA_Edinburgh,SAPALDIA_Gabriel,SHIP-1,SHIP-TREND-0_B2,SHIP-TREND-0,Split,Twins_UK,UKB_AFR,UKB_AMR,UKB_EAS,UKB_EUR,UKB_SAS,VIKING,Vis,YFS	??-?????+???????????????????????????????+-+++???	0.0136213	0.002292	-0.054637	0.034104	0.0024497	0.0198324	0.920947	0.421733	-0.456	0.219	43.0916	5	3.54e-08	5.31042	4	0.256903	0.745382	2	0.689	16.681
FVC	2_36681193_A_G	2	36681193	A	G	0.4361	581882	48	ALHS,ALSPAC,ARIC_AA,ARIC_EA,B58C,BHS,CHSAA,CHSEA,CKB,EPIC,EXCEED,FHS,FinnTwin,GS20K,H2000,HCHS,hunt,KORA,Korcula,LBC1936,MESA_AFA_new,MESA_CAU_new,MESA_HIS_new,NEO,NFBC66,NFBC86,orcades,PIVUS,QBB,Raine,RS1,RS2,RS3,SAPALDIA_Edinburgh,SAPALDIA_Gabriel,SHIP-1,SHIP-TREND-0_B2,SHIP-TREND-0,Split,Twins_UK,UKB_AFR,UKB_AMR,UKB_EAS,UKB_EUR,UKB_SAS,VIKING,Vis,YFS	-++-------+---+--+++------++--+-+------+--------	-0.007782	0.0012979	-0.023206	0.0379888	0.0054469	0.0238829	0.196979	0.114665	0.174	0.121	49.3895	5	1.85e-09	5.30903	4	0.257033	33.5913	43	0.848	15.0168
FF	12_20386656_C_T	12	20386656	T	C	0.51808	553365	43	ALHS,ALSPAC,ARIC_AA,ARIC_EA,B58C,BHS,CHSAA,CHSEA,CKB,EPIC,EXCEED,FHS,FinnTwin,GS20K,H2000,HCHS,hunt,Korcula,LBC1936,MESA_AFA_new,MESA_CAU_new,MESA_HIS_new,NFBC66,NFBC86,orcades,PIVUS,Raine,RS1,RS2,RS3,SAPALDIA_Edinburgh,SAPALDIA_Gabriel,SHIP-1,SHIP-TREND-0_B2,SHIP-TREND-0_B2,SHIP-TREND-0,Split,Twins_UK,UKB_AFR,UKB_AMR,UKB_EAS,UKB_EUR,UKB_SAS,VIKING,Vis,YFS	+-+++++++----++?+-+?+?++--++++-+-+++-+++-++---	0.0011565	0.0001678	-0.001203	0.0049223	-0.003673	0.0041031	0.0226909	0.0159136	-0.0293	0.0165	59.7249	5	1.39e-11	5.3039	4	0.257512	30.3518	38	0.807	20.4595
FF	5_119388659_C_G	5	119000000	C	G	0.416309	562336	45	ALHS,ALSPAC,ARIC_AA,ARIC_EA,B58C,BHS,CHSAA,CHSEA,CKB,EPIC,EXCEED,FHS,FinnTwin,GS20K,HCHS,hunt,Korcula,LBC1936,MESA_AFA_new,MESA_CAU_new,MESA_HIS_new,NFBC66,NFBC86,orcades,PIVUS,Raine,RS1,RS2,RS3,SAPALDIA_Edinburgh,SAPALDIA_Gabriel,SHIP-1,SHIP-TREND-0_B2,SHIP-TREND-0_B2,SHIP-TREND-0,Split,Twins_UK,UKB_AFR,UKB_AMR,UKB_EAS,UKB_EUR,UKB_SAS,VIKING,Vis,YFS	--++++-+++++-+++-++++++-++++----+++-+++++---+	0.0008609	0.0002258	0.0066748	0.0061254	0.0025051	0.0053941	0.0154516	0.0240769	0.0388	0.0245	57.2079	5	4.58e-11	5.2971	4	0.258149	56.862	40	0.0406	19.0873
FF	10_81706324_A_G	10	81706324	A	G	0.544122	566157	46	ALHS,ALSPAC,ARIC_AA,ARIC_EA,B58C,BHS,CHSAA,CHSEA,CKB,EPIC,EXCEED,FHS,FinnTwin,GS20K,H2000,HCHS,hunt,Korcula,LBC1936,MESA_AFA_new,MESA_CAU_new,MESA_HIS_new,NFBC66,NFBC86,orcades,PIVUS,Raine,RS1,RS2,RS3,SAPALDIA_Edinburgh,SAPALDIA_Gabriel,SHIP-1,SHIP-TREND-0_B2,SHIP-TREND-0_B2,SHIP-TREND-0,Split,Twins_UK,UKB_AFR,UKB_AMR,UKB_EAS,UKB_EUR,UKB_SAS,VIKING,Vis,YFS	++-+-++++++++++++++-+++++--+++-++--+-+---+++++	0.0009838	0.0001895	-0.011239	0.0052218	-0.005967	0.0039431	-0.000733	0.0196393	-0.0122	0.0201	78.2041	5	2.01e-15	5.28782	4	0.259019	45.0851	41	0.305	29.5305
FF	6_155128332_C_G	6	155000000	C	G	0.510949	577214	47	ALHS,ALSPAC,ARIC_AA,ARIC_EA,B58C,BHS,CHSAA,CHSEA,CKB,EPIC,EXCEED,FHS,FinnTwin,GS20K,H2000,HCHS,hunt,KORA,Korcula,LBC1936,MESA_AFA_new,MESA_CAU_new,MESA_HIS_new,NFBC66,NFBC86,orcades,PIVUS,QBB,Raine,RS1,RS2,RS3,SAPALDIA_Edinburgh,SAPALDIA_Gabriel,SHIP-1,SHIP-TREND-0_B2,SHIP-TREND-0,Split,Twins_UK,UKB_AFR,UKB_AMR,UKB_EAS,UKB_EUR,UKB_SAS,VIKING,Vis,YFS	+++----+-+------+---------++-0------+------++++	-0.001022	0.0002032	-0.011427	0.0065481	0.0006194	0.0060963	-0.013585	0.0177158	-0.0106	0.0187	42.3625	5	4.97e-08	5.28314	4	0.259459	47.2063	42	0.268	11.5559
FF	10_89824247_A_G	10	89824247	A	G	0.85219	577215	47	ALHS,ALSPAC,ARIC_AA,ARIC_EA,B58C,BHS,CHSAA,CHSEA,CKB,EPIC,EXCEED,FHS,FinnTwin,GS20K,H2000,HCHS,hunt,KORA,Korcula,LBC1936,MESA_AFA_new,MESA_CAU_new,MESA_HIS_new,NFBC66,NFBC86,orcades,PIVUS,QBB,Raine,RS1,RS2,RS3,SAPALDIA_Edinburgh,SAPALDIA_Gabriel,SHIP-1,SHIP-TREND-0_B2,SHIP-TREND-0,Split,Twins_UK,UKB_AFR,UKB_AMR,UKB_EAS,UKB_EUR,UKB_SAS,VIKING,Vis,YFS	++++-+--++++-++++-++--+-+++-++++++-+--+-+++++-+	0.0015149	0.000384	0.0027736	0.0164948	-0.009855	0.0104212	-0.011823	0.0266897	-0.0144	0.0251	65.1549	5	1.04e-12	5.27097	4	0.260607	51.0384	42	0.16	22.9521
FEV1	13_50395570_A_G	13	50395570	A	G	0.453564	461460	38	ALHS,ALSPAC,ARIC_EA,B58C,BHS,CHSEA,EPIC,EXCEED,FHS,FinnTwin,GS20K,H2000,hunt,Korcula,LBC1936,MESA_CAU_new,NEO,NFBC66,NFBC86,orcades,PIVUS,Raine,RS1,RS2,RS3,SAPALDIA_Edinburgh,SAPALDIA_Gabriel,SHIP-1,SHIP-TREND-0_B2,SHIP-TREND-0_B2,SHIP-TREND-0,Split,Twins_UK,UKB_EUR,UKB_SAS,VIKING,Vis,YFS	+-+-+-+-++++--+-+--++++-+-----++++++--	0.0144159	0.0725664	0.166175	3.64889	-1.80786	2.00649	-0.049436	1.00982	1.39224	1.4	31.4103	5	7.77e-06	5.24561	4	0.263012	41.9547	33	0.136	6.61119
FEV1	6_117258674_C_T	6	117000000	T	C	0.670857	570342	47	ALHS,ALSPAC,ARIC_AA,ARIC_EA,B58C,BHS,CHSAA,CHSEA,CKB,EPIC,EXCEED,FHS,FinnTwin,GS20K,H2000,HCHS,hunt,KORA,Korcula,LBC1936,MESA_AFA_new,MESA_CAU_new,MESA_HIS_new,NEO,NFBC66,NFBC86,orcades,PIVUS,QBB,Raine,RS1,RS2,RS3,SAPALDIA_Edinburgh,SAPALDIA_Gabriel,SHIP-1,SHIP-TREND-0_B2,SHIP-TREND-0,Split,Twins_UK,UKB_AFR,UKB_AMR,UKB_EAS,UKB_EUR,UKB_SAS,VIKING,Vis,YFS	++-++-++++++-+-+++-++++++-+-?-++++++++-+---++-+-	0.007511	0.0015539	-0.058715	0.0434225	-0.048536	0.0275337	-0.137011	0.157505	-0.106	0.15	81.1333	5	5.05e-16	5.24109	4	0.263442	57.9952	42	0.0512	30.9413
PEF	6_152359171_A_G	6	152000000	A	G	0.285017	408996	25	ALSPAC,ARIC_AA,ARIC_EA,B58C,EPIC,FinnTwin,hunt,LBC1936,MESA_AFA_new,MESA_CAU_new,MESA_HIS_new,Raine,RS1,RS2,RS3,SHIP-1,SHIP-TREND-0_B2,SHIP-TREND-0_B2,SHIP-TREND-0,Split,UKB_AFR,UKB_EAS,UKB_EUR,UKB_SAS,VIKING	+-+--+-++----------+---+-	-0.018371	0.0080927	-0.279402	0.159723	0.0299726	0.267314	0.744781	1.62588	-1.19	0.818	46.2375	5	8.13e-09	5.235	4	0.264023	21.8061	20	0.351	15.0715
FVC	6_34749849_A_G	6	34749849	A	G	0.74987	420050	7	ARIC_AA,CKB,UKB_AFR,UKB_AMR,UKB_EAS,UKB_EUR,UKB_SAS	++--++-	0.0123448	0.0053646	-0.05825	0.0761794	-0.046905	0.0468723	0.831764	0.951141	-0.13	0.529	66.556	5	5.33e-13	5.22269	4	0.265201	3.7029	2	0.157	28.4132
FF	4_107148720_A_G	4	107000000	A	G	0.337242	480870	44	ALHS,ALSPAC,ARIC_AA,ARIC_EA,B58C,BHS,CHSAA,CHSEA,EPIC,EXCEED,FHS,FinnTwin,GS20K,H2000,HCHS,hunt,Korcula,LBC1936,MESA_AFA_new,MESA_CAU_new,MESA_HIS_new,NFBC66,NFBC86,orcades,PIVUS,Raine,RS1,RS2,RS3,SAPALDIA_Edinburgh,SAPALDIA_Gabriel,SHIP-1,SHIP-TREND-0_B2,SHIP-TREND-0_B2,SHIP-TREND-0,Split,Twins_UK,UKB_AFR,UKB_AMR,UKB_EUR,UKB_SAS,VIKING,Vis,YFS	--++++-++++---++++++-+++++++--++---++-++++--	0.0010249	0.0002375	-0.000655	0.0063559	-0.033081	0.025831	-0.018503	0.017814	-0.000857	0.0279	40.4216	5	1.23e-07	5.21455	4	0.265983	33.5501	39	0.716	10.7503
FEV1	13_92435818_A_G	13	92435818	A	G	0.728703	581053	48	ALHS,ALSPAC,ARIC_AA,ARIC_EA,B58C,BHS,CHSAA,CHSEA,CKB,EPIC,EXCEED,FHS,FinnTwin,GS20K,H2000,HCHS,hunt,KORA,Korcula,LBC1936,MESA_AFA_new,MESA_CAU_new,MESA_HIS_new,NEO,NFBC66,NFBC86,orcades,PIVUS,QBB,Raine,RS1,RS2,RS3,SAPALDIA_Edinburgh,SAPALDIA_Gabriel,SHIP-1,SHIP-TREND-0_B2,SHIP-TREND-0,Split,Twins_UK,UKB_AFR,UKB_AMR,UKB_EAS,UKB_EUR,UKB_SAS,VIKING,Vis,YFS	+-------------+-----++++-+-++-+--+---+-+-----+++	-0.005146	0.0014264	0.0262917	0.0372102	0.0366641	0.0252809	0.019959	0.126427	-0.128	0.142	48.9064	5	2.32e-09	5.21371	4	0.266064	49.2226	43	0.238	14.7752
FVC	10_95759405_A_G	10	95759405	A	G	0.217728	570819	47	ALHS,ALSPAC,ARIC_AA,ARIC_EA,B58C,BHS,CHSAA,CHSEA,CKB,EPIC,EXCEED,FHS,FinnTwin,GS20K,H2000,HCHS,hunt,Korcula,LBC1936,MESA_AFA_new,MESA_CAU_new,MESA_HIS_new,NEO,NFBC66,NFBC86,orcades,PIVUS,Raine,RS1,RS2,RS3,SAPALDIA_Edinburgh,SAPALDIA_Gabriel,SHIP-1,SHIP-TREND-0_B2,SHIP-TREND-0_B2,SHIP-TREND-0,Split,Twins_UK,UKB_AFR,UKB_AMR,UKB_EAS,UKB_EUR,UKB_SAS,VIKING,Vis,YFS	+-+---------------+-+-+--++++-++++++++-------+-	-0.0104	0.0019362	-0.018627	0.0453611	-0.020753	0.0288418	-0.1398	0.196309	0.238	0.182	44.5205	5	1.82e-08	5.21251	4	0.266179	55.4829	42	0.0794	12.6349
FF	5_120095548_C_G	5	120000000	C	G	0.408621	562362	45	ALHS,ALSPAC,ARIC_AA,ARIC_EA,B58C,BHS,CHSAA,CHSEA,CKB,EPIC,EXCEED,FHS,FinnTwin,GS20K,HCHS,hunt,Korcula,LBC1936,MESA_AFA_new,MESA_CAU_new,MESA_HIS_new,NFBC66,NFBC86,orcades,PIVUS,Raine,RS1,RS2,RS3,SAPALDIA_Edinburgh,SAPALDIA_Gabriel,SHIP-1,SHIP-TREND-0_B2,SHIP-TREND-0_B2,SHIP-TREND-0,Split,Twins_UK,UKB_AFR,UKB_AMR,UKB_EAS,UKB_EUR,UKB_SAS,VIKING,Vis,YFS	------------++--+++---+-++---+-+++-+-----++-+	-0.000926	0.0001759	-0.001926	0.0049187	-0.004199	0.0043339	0.0290508	0.0190654	-0.0289	0.0179	77.3349	5	3.04e-15	5.17849	4	0.269468	37.1426	40	0.6	29.1508
FF	3_13920594_G_T	3	13920594	T	G	0.13582	562351	45	ALHS,ALSPAC,ARIC_AA,ARIC_EA,B58C,BHS,CHSAA,CHSEA,CKB,EPIC,EXCEED,FHS,FinnTwin,GS20K,HCHS,hunt,Korcula,LBC1936,MESA_AFA_new,MESA_CAU_new,MESA_HIS_new,NFBC66,NFBC86,orcades,PIVUS,Raine,RS1,RS2,RS3,SAPALDIA_Edinburgh,SAPALDIA_Gabriel,SHIP-1,SHIP-TREND-0_B2,SHIP-TREND-0_B2,SHIP-TREND-0,Split,Twins_UK,UKB_AFR,UKB_AMR,UKB_EAS,UKB_EUR,UKB_SAS,VIKING,Vis,YFS	+++++++--+++++++-+-+++---+--+++++++-+++-++++-	0.0015386	0.0002187	0.0036274	0.0056093	0.0160207	0.0058773	-0.022478	0.0227637	0.00478	0.0261	82.3666	5	2.86e-16	5.17171	4	0.270128	23.6247	40	0.982	31.6667
FF	1_93304272_C_T	1	93304272	T	C	0.669053	566149	46	ALHS,ALSPAC,ARIC_AA,ARIC_EA,B58C,BHS,CHSAA,CHSEA,CKB,EPIC,EXCEED,FHS,FinnTwin,GS20K,H2000,HCHS,hunt,Korcula,LBC1936,MESA_AFA_new,MESA_CAU_new,MESA_HIS_new,NFBC66,NFBC86,orcades,PIVUS,Raine,RS1,RS2,RS3,SAPALDIA_Edinburgh,SAPALDIA_Gabriel,SHIP-1,SHIP-TREND-0_B2,SHIP-TREND-0_B2,SHIP-TREND-0,Split,Twins_UK,UKB_AFR,UKB_AMR,UKB_EAS,UKB_EUR,UKB_SAS,VIKING,Vis,YFS	---------++-+------+++--++-+---+---+-++-+-+-+-	-0.000773	0.000225	0.0102043	0.0060197	-0.003144	0.0072635	-0.002075	0.0228336	0.0038	0.025	54.6947	5	1.51e-10	5.15696	4	0.271568	57.7814	41	0.0428	17.7758
FF	12_54428532_C_T	12	54428532	T	C	0.359388	414574	14	ALHS,ALSPAC,ARIC_EA,B58C,BHS,EPIC,FHS,GS20K,hunt,Korcula,SAPALDIA_Edinburgh,SAPALDIA_Gabriel,SHIP-1,UKB_EUR	+-+--------+--	0.0013908	0.0179233	0.503739	0.769853	1.56568	0.824383	0.357476	0.285947	-0.271079	0.375	80.1485	5	8e-16	5.1387	4	0.27336	5.86595	9	0.753	33.4766
PEF	17_69971922_C_T	17	69971922	C	T	0.0483649	396228	17	ALSPAC,ARIC_EA,B58C,EPIC,hunt,MESA_CAU_new,Raine,RS1,RS2,RS3,SHIP-1,SHIP-TREND-0_B2,SHIP-TREND-0_B2,Split,UKB_EUR,UKB_SAS,VIKING	-++----+-+-++---+	0.517529	0.73933	29.8177	36.7686	21.6366	21.8862	10.039	13.9793	3.81	11.7	46.1834	5	8.33e-09	5.12624	4	0.274588	11.2206	12	0.51	16.0087
FVC	1_9437151_C_G	1	9437151	C	G	0.58048	452972	12	ARIC_AA,CKB,H2000,HCHS,hunt,MESA_AFA_new,MESA_HIS_new,UKB_AFR,UKB_AMR,UKB_EAS,UKB_EUR,UKB_SAS	--+--+------	-0.009031	0.0032592	-0.044252	0.10199	-0.057486	0.0590236	0.0596227	0.398766	-0.0974	0.284	49.59	5	1.68e-09	5.12537	4	0.274674	19.3347	7	0.0072	18.5827
FVC	20_45473014_A_G	20	45473014	A	G	0.541866	558045	44	ALHS,ALSPAC,ARIC_AA,ARIC_EA,B58C,BHS,CHSAA,CHSEA,CKB,EPIC,EXCEED,FHS,FinnTwin,GS20K,H2000,hunt,Korcula,LBC1936,MESA_CAU_new,NEO,NFBC66,NFBC86,orcades,PIVUS,Raine,RS1,RS2,RS3,SAPALDIA_Edinburgh,SAPALDIA_Gabriel,SHIP-1,SHIP-TREND-0_B2,SHIP-TREND-0_B2,SHIP-TREND-0,Split,Twins_UK,UKB_AFR,UKB_AMR,UKB_EAS,UKB_EUR,UKB_SAS,VIKING,Vis,YFS	++++--------++---+++++-----+---+++-+-++-+-+-	-0.004769	0.0017453	0.0127425	0.048523	-0.009587	0.0326349	-0.014002	0.169038	-0.341	0.177	43.7583	5	2.59e-08	5.11307	4	0.275892	50.3969	39	0.104	12.4187
FF	23_68381264_A_C	23	68381264	A	C	0.237544	407485	20	ALHS,ALSPAC,ARIC_AA,ARIC_EA,B58C,BHS,CHSAA,CHSEA,CKB,EPIC,EXCEED,FHS,FinnTwin,GS20K,H2000,HCHS,hunt,KORA,Korcula,LBC1936,MESA_AFA_new,MESA_CAU_new,MESA_HIS_new,NFBC66,NFBC86,orcades,PIVUS,QBB,Raine,RS1,RS2,RS3,SAPALDIA_Edinburgh,SAPALDIA_Gabriel,SHIP-1,SHIP-TREND-0_B2,SHIP-TREND-0,Split,Twins_UK,UKB_AFR,UKB_AMR,UKB_EAS,UKB_EUR,UKB_SAS,VIKING,Vis,YFS	?0??-????---??-?-???+----???+?????--+??--?-+???	-0.00092	0.0008268	-0.001296	0.0258124	-0.043511	0.0896896	-0.040285	0.0211126	0.0341	0.0681	50.8602	5	9.24e-10	5.10159	4	0.277031	11.6691	15	0.704	17.9408
PEF	3_185521126_A_G	3	186000000	G	A	0.323776	421043	26	ALSPAC,ARIC_AA,ARIC_EA,B58C,EPIC,FinnTwin,HCHS,hunt,LBC1936,MESA_AFA_new,MESA_CAU_new,MESA_HIS_new,Raine,RS1,RS2,RS3,SHIP-1,SHIP-TREND-0_B2,SHIP-TREND-0,Split,UKB_AFR,UKB_AMR,UKB_EAS,UKB_EUR,UKB_SAS,VIKING	-----+------+-----+-------	-0.039309	0.0051827	-0.195876	0.145202	0.298845	0.264639	0.0980163	0.43633	-0.54	0.408	98.1308	5	1.91e-17	5.08655	4	0.278532	18.671	21	0.606	40.9202
FEV1	19_55999142_C_G	19	55999142	C	G	0.719375	581015	48	ALHS,ALSPAC,ARIC_AA,ARIC_EA,B58C,BHS,CHSAA,CHSEA,CKB,EPIC,EXCEED,FHS,FinnTwin,GS20K,H2000,HCHS,hunt,KORA,Korcula,LBC1936,MESA_AFA_new,MESA_CAU_new,MESA_HIS_new,NEO,NFBC66,NFBC86,orcades,PIVUS,QBB,Raine,RS1,RS2,RS3,SAPALDIA_Edinburgh,SAPALDIA_Gabriel,SHIP-1,SHIP-TREND-0_B2,SHIP-TREND-0,Split,Twins_UK,UKB_AFR,UKB_AMR,UKB_EAS,UKB_EUR,UKB_SAS,VIKING,Vis,YFS	--0-+--+++-++++++-+++++-++-++--++++++++-++-+++-+	0.0069253	0.0013987	-0.02172	0.0391882	0.0027803	0.0264031	0.0782651	0.122427	-0.236	0.132	34.2073	5	2.17e-06	5.07343	4	0.279846	45.8911	43	0.353	7.42565
PEF	5_172779211_C_T	5	173000000	C	T	0.279944	421043	26	ALSPAC,ARIC_AA,ARIC_EA,B58C,EPIC,FinnTwin,HCHS,hunt,LBC1936,MESA_AFA_new,MESA_CAU_new,MESA_HIS_new,Raine,RS1,RS2,RS3,SHIP-1,SHIP-TREND-0_B2,SHIP-TREND-0,Split,UKB_AFR,UKB_AMR,UKB_EAS,UKB_EUR,UKB_SAS,VIKING	+++++++++-++++-++++++-++++	0.0337457	0.0068495	-0.27213	0.166581	-0.228275	0.373535	0.0557425	0.626043	-0.162	0.646	132.547	5	1.91e-17	5.07176	4	0.280013	35.8396	21	0.0228	58.128
FEV1	17_79959703_C_G	17	79959703	C	G	0.279999	481886	44	ALHS,ALSPAC,ARIC_EA,B58C,BHS,CHSAA,CHSEA,EPIC,EXCEED,FHS,FinnTwin,GS20K,H2000,HCHS,hunt,Korcula,LBC1936,MESA_AFA_new,MESA_CAU_new,MESA_HIS_new,NEO,NFBC66,NFBC86,orcades,PIVUS,Raine,RS1,RS2,RS3,SAPALDIA_Edinburgh,SAPALDIA_Gabriel,SHIP-1,SHIP-TREND-0_B2,SHIP-TREND-0_B2,SHIP-TREND-0,Split,Twins_UK,UKB_AFR,UKB_AMR,UKB_EUR,UKB_SAS,VIKING,Vis,YFS	---+-+--+---------------+-+--------+--+-++-+	-0.005879	0.0018714	0.011994	0.0618642	-0.037171	0.207774	-0.203293	0.1479	-0.19	0.211	44.4291	5	1.9e-08	5.05705	4	0.281494	40.2797	39	0.413	12.7541
FF	20_3662142_C_T	20	3662142	T	C	0.681493	577217	47	ALHS,ALSPAC,ARIC_AA,ARIC_EA,B58C,BHS,CHSAA,CHSEA,CKB,EPIC,EXCEED,FHS,FinnTwin,GS20K,H2000,HCHS,hunt,KORA,Korcula,LBC1936,MESA_AFA_new,MESA_CAU_new,MESA_HIS_new,NFBC66,NFBC86,orcades,PIVUS,QBB,Raine,RS1,RS2,RS3,SAPALDIA_Edinburgh,SAPALDIA_Gabriel,SHIP-1,SHIP-TREND-0_B2,SHIP-TREND-0,Split,Twins_UK,UKB_AFR,UKB_AMR,UKB_EAS,UKB_EUR,UKB_SAS,VIKING,Vis,YFS	+++++---++++-++++--+-++0-+-+--+-++++++++++++--+	0.0008789	0.0001744	-0.003101	0.0047391	-0.00072	0.003503	-0.038312	0.015963	-0.00927	0.0181	45.9977	5	9.09e-09	5.0498	4	0.282226	32.426	42	0.856	13.3735
PEF	7_104812129_A_G	7	105000000	A	G	0.342618	421043	26	ALSPAC,ARIC_AA,ARIC_EA,B58C,EPIC,FinnTwin,HCHS,hunt,LBC1936,MESA_AFA_new,MESA_CAU_new,MESA_HIS_new,Raine,RS1,RS2,RS3,SHIP-1,SHIP-TREND-0_B2,SHIP-TREND-0,Split,UKB_AFR,UKB_AMR,UKB_EAS,UKB_EUR,UKB_SAS,VIKING	+----+--+++--+-++-+-+----+	-0.027033	0.0050214	0.0899284	0.135216	0.549664	0.259992	-0.033101	0.436446	-0.237	0.453	62.7879	5	3.22e-12	5.02577	4	0.284663	18.1532	21	0.639	23.2487
FVC	4_166337800_C_T	4	166000000	T	C	0.32865	581884	48	ALHS,ALSPAC,ARIC_AA,ARIC_EA,B58C,BHS,CHSAA,CHSEA,CKB,EPIC,EXCEED,FHS,FinnTwin,GS20K,H2000,HCHS,hunt,KORA,Korcula,LBC1936,MESA_AFA_new,MESA_CAU_new,MESA_HIS_new,NEO,NFBC66,NFBC86,orcades,PIVUS,QBB,Raine,RS1,RS2,RS3,SAPALDIA_Edinburgh,SAPALDIA_Gabriel,SHIP-1,SHIP-TREND-0_B2,SHIP-TREND-0,Split,Twins_UK,UKB_AFR,UKB_AMR,UKB_EAS,UKB_EUR,UKB_SAS,VIKING,Vis,YFS	++-+-+++++--++-++-+-+-+++-++++++---+---++++++--+	0.0086341	0.0014748	0.028103	0.0403469	0.0476374	0.0258461	-0.045409	0.13444	0.0124	0.14	48.5962	5	2.68e-09	5.02383	4	0.284861	40.0829	43	0.599	14.6201
FEV1	20_13557875_C_T	20	13557875	T	C	0.331139	581054	48	ALHS,ALSPAC,ARIC_AA,ARIC_EA,B58C,BHS,CHSAA,CHSEA,CKB,EPIC,EXCEED,FHS,FinnTwin,GS20K,H2000,HCHS,hunt,KORA,Korcula,LBC1936,MESA_AFA_new,MESA_CAU_new,MESA_HIS_new,NEO,NFBC66,NFBC86,orcades,PIVUS,QBB,Raine,RS1,RS2,RS3,SAPALDIA_Edinburgh,SAPALDIA_Gabriel,SHIP-1,SHIP-TREND-0_B2,SHIP-TREND-0,Split,Twins_UK,UKB_AFR,UKB_AMR,UKB_EAS,UKB_EUR,UKB_SAS,VIKING,Vis,YFS	+-+---++--+-+----+---++-+--+-+------------+-+-++	-0.005984	0.0012297	0.038799	0.0325002	-0.004002	0.0212051	0.11545	0.113977	-0.135	0.114	55.2267	5	1.17e-10	5.02079	4	0.285171	39.2807	43	0.633	17.9354
FVC	2_157551242_C_T	2	158000000	T	C	0.217849	581877	48	ALHS,ALSPAC,ARIC_AA,ARIC_EA,B58C,BHS,CHSAA,CHSEA,CKB,EPIC,EXCEED,FHS,FinnTwin,GS20K,H2000,HCHS,hunt,KORA,Korcula,LBC1936,MESA_AFA_new,MESA_CAU_new,MESA_HIS_new,NEO,NFBC66,NFBC86,orcades,PIVUS,QBB,Raine,RS1,RS2,RS3,SAPALDIA_Edinburgh,SAPALDIA_Gabriel,SHIP-1,SHIP-TREND-0_B2,SHIP-TREND-0,Split,Twins_UK,UKB_AFR,UKB_AMR,UKB_EAS,UKB_EUR,UKB_SAS,VIKING,Vis,YFS	-+++-+-+++++-+-+++-+-+++++++-++--------++++++-++	0.0094829	0.002307	-0.043427	0.0958231	0.0029152	0.054631	-0.000151	0.162474	-0.238	0.192	44.145	5	2.16e-08	4.99943	4	0.287356	40.6763	43	0.573	12.3945
FEV1	8_70367191_C_G	8	70367191	C	G	0.256506	476955	41	ALHS,ALSPAC,ARIC_EA,B58C,BHS,CHSEA,EPIC,EXCEED,FHS,FinnTwin,GS20K,H2000,HCHS,hunt,Korcula,LBC1936,MESA_CAU_new,MESA_HIS_new,NEO,NFBC66,NFBC86,orcades,PIVUS,Raine,RS1,RS2,RS3,SAPALDIA_Edinburgh,SAPALDIA_Gabriel,SHIP-1,SHIP-TREND-0_B2,SHIP-TREND-0_B2,SHIP-TREND-0,Split,Twins_UK,UKB_AMR,UKB_EUR,UKB_SAS,VIKING,Vis,YFS	+++++++++-++-+----++-+-++-+--++++-+++-+++	0.0051966	0.0043757	-0.148757	0.307423	0.0724887	0.66866	0.0725852	0.139668	0.0187	0.307	68.1661	5	2.47e-13	4.99846	4	0.287456	23.6746	36	0.943	24.7991
PEF	15_89386652_A_G	15	89386652	A	G	0.177628	421044	26	ALSPAC,ARIC_AA,ARIC_EA,B58C,EPIC,FinnTwin,HCHS,hunt,LBC1936,MESA_AFA_new,MESA_CAU_new,MESA_HIS_new,Raine,RS1,RS2,RS3,SHIP-1,SHIP-TREND-0_B2,SHIP-TREND-0,Split,UKB_AFR,UKB_AMR,UKB_EAS,UKB_EUR,UKB_SAS,VIKING	--+-+-++----+++++-++++-++-	0.0223774	0.0138788	-0.203405	0.497071	0.556756	0.562132	1.69466	0.859525	-0.154	0.757	57.7842	5	3.49e-11	4.99605	4	0.287703	25.7052	21	0.218	20.7468
FF	14_76589371_A_T	14	76589371	A	T	0.168148	549588	42	ALHS,ALSPAC,ARIC_AA,ARIC_EA,B58C,BHS,CHSAA,CHSEA,CKB,EPIC,EXCEED,FHS,FinnTwin,GS20K,hunt,Korcula,LBC1936,MESA_CAU_new,NFBC66,NFBC86,orcades,PIVUS,Raine,RS1,RS2,RS3,SAPALDIA_Edinburgh,SAPALDIA_Gabriel,SHIP-1,SHIP-TREND-0_B2,SHIP-TREND-0_B2,SHIP-TREND-0,Split,Twins_UK,UKB_AFR,UKB_AMR,UKB_EAS,UKB_EUR,UKB_SAS,VIKING,Vis,YFS	+++++-+--+++-+-+++++-++++-+--++++++-++++++	0.001421	0.0002505	-0.001285	0.0058285	0.0062606	0.0051689	0.0320926	0.0301388	-0.032	0.0262	51.6136	5	6.47e-10	4.99252	4	0.288066	38.3209	37	0.409	16.4626
FEV1	5_156918147_A_T	5	157000000	A	T	0.885653	567015	46	ALHS,ALSPAC,ARIC_AA,ARIC_EA,B58C,BHS,CHSAA,CHSEA,CKB,EPIC,EXCEED,FHS,FinnTwin,GS20K,H2000,HCHS,hunt,Korcula,LBC1936,MESA_AFA_new,MESA_CAU_new,MESA_HIS_new,NEO,NFBC66,NFBC86,orcades,PIVUS,Raine,RS1,RS2,RS3,SAPALDIA_Edinburgh,SAPALDIA_Gabriel,SHIP-1,SHIP-TREND-0_B2,SHIP-TREND-0_B2,SHIP-TREND-0,Split,Twins_UK,UKB_AFR,UKB_AMR,UKB_EAS,UKB_EUR,UKB_SAS,VIKING,Vis,YFS	++----+------+?----++-+--+-++---++----++---+---	-0.006462	0.0022482	0.10001	0.0688148	0.135124	0.0976236	-0.218016	0.209521	-0.213	0.246	40.7172	5	1.07e-07	4.99	4	0.288325	39.6675	41	0.53	10.787
FVC	16_8619750_C_T	16	8619750	T	C	0.70129	570806	47	ALHS,ALSPAC,ARIC_AA,ARIC_EA,B58C,BHS,CHSAA,CHSEA,CKB,EPIC,EXCEED,FHS,FinnTwin,GS20K,H2000,HCHS,hunt,Korcula,LBC1936,MESA_AFA_new,MESA_CAU_new,MESA_HIS_new,NEO,NFBC66,NFBC86,orcades,PIVUS,Raine,RS1,RS2,RS3,SAPALDIA_Edinburgh,SAPALDIA_Gabriel,SHIP-1,SHIP-TREND-0_B2,SHIP-TREND-0_B2,SHIP-TREND-0,Split,Twins_UK,UKB_AFR,UKB_AMR,UKB_EAS,UKB_EUR,UKB_SAS,VIKING,Vis,YFS	+++++-++++-+-+++-++-+++++---+++++-+++-+++-++-+-	0.0090182	0.0019017	-0.01608	0.0529465	0.0330566	0.0350791	-0.060677	0.191089	0.0167	0.194	63.7873	5	2e-12	4.98854	4	0.288476	62.9679	42	0.0197	22.2683
FEV1	7_20416711_C_T	7	20416711	T	C	0.593706	570824	47	ALHS,ALSPAC,ARIC_AA,ARIC_EA,B58C,BHS,CHSAA,CHSEA,CKB,EPIC,EXCEED,FHS,FinnTwin,GS20K,H2000,HCHS,hunt,Korcula,LBC1936,MESA_AFA_new,MESA_CAU_new,MESA_HIS_new,NEO,NFBC66,NFBC86,orcades,PIVUS,Raine,RS1,RS2,RS3,SAPALDIA_Edinburgh,SAPALDIA_Gabriel,SHIP-1,SHIP-TREND-0_B2,SHIP-TREND-0_B2,SHIP-TREND-0,Split,Twins_UK,UKB_AFR,UKB_AMR,UKB_EAS,UKB_EUR,UKB_SAS,VIKING,Vis,YFS	+---++-----++--+++----+-+--++++-+-++++--++--+--	-0.005816	0.0013929	-0.027075	0.0377768	-0.043539	0.024169	-0.041793	0.140509	-0.136	0.148	42.8615	5	3.94e-08	4.98456	4	0.288885	49.1035	42	0.21	11.8054
FVC	1_218706189_A_C	1	219000000	A	C	0.983933	455858	34	ALHS,ALSPAC,ARIC_EA,B58C,BHS,CHSEA,EPIC,EXCEED,FHS,GS20K,H2000,HCHS,hunt,Korcula,LBC1936,MESA_CAU_new,MESA_HIS_new,NEO,NFBC66,NFBC86,orcades,PIVUS,Raine,RS1,RS2,RS3,SAPALDIA_Edinburgh,SAPALDIA_Gabriel,SHIP-1,SHIP-TREND-0_B2,SHIP-TREND-0_B2,SHIP-TREND-0,Split,Twins_UK,UKB_AMR,UKB_EUR,VIKING	++--+------?---+?+---+--+++++--+-+?--	-0.134899	0.251421	1.63961	12.1188	26.799	13.2891	3.64039	4.2356	-8.3	5.15	39.7984	5	1.64e-07	4.9762	4	0.289749	19.3168	29	0.913	11.0833
FF	18_40702522_A_AGAGG	18	40702522	A	AGAGG	0.388651	420050	7	ALHS,ALSPAC,ARIC_AA,ARIC_EA,B58C,BHS,CHSAA,CHSEA,CKB,EPIC,EXCEED,FHS,FinnTwin,GS20K,H2000,HCHS,hunt,KORA,Korcula,LBC1936,MESA_AFA_new,MESA_CAU_new,MESA_HIS_new,NFBC66,NFBC86,orcades,PIVUS,QBB,Raine,RS1,RS2,RS3,SAPALDIA_Edinburgh,SAPALDIA_Gabriel,SHIP-1,SHIP-TREND-0_B2,SHIP-TREND-0,Split,Twins_UK,UKB_AFR,UKB_AMR,UKB_EAS,UKB_EUR,UKB_SAS,VIKING,Vis,YFS	??+?????-??????????????????????????????--+-+???	-0.000394	0.0010708	0.0004957	0.0167134	-0.004928	0.0107317	0.0790986	0.195194	-0.0621	0.105	44.2995	5	2.01e-08	4.97571	4	0.289799	10.9108	2	0.00427	17.2849
PEF	9_16105961_G_T	9	16105961	G	T	0.43151	421043	26	ALSPAC,ARIC_AA,ARIC_EA,B58C,EPIC,FinnTwin,HCHS,hunt,LBC1936,MESA_AFA_new,MESA_CAU_new,MESA_HIS_new,Raine,RS1,RS2,RS3,SHIP-1,SHIP-TREND-0_B2,SHIP-TREND-0,Split,UKB_AFR,UKB_AMR,UKB_EAS,UKB_EUR,UKB_SAS,VIKING	-----+---+--++----+++-+---	-0.01708	0.0041905	0.156427	0.108461	-0.535362	0.272308	-1.08067	0.387547	0.146	0.326	64.7461	5	1.27e-12	4.97396	4	0.289979	11.5593	21	0.951	24.2278
FEV1	12_66405304_A_G	12	66405304	A	G	0.868889	481916	44	ALHS,ALSPAC,ARIC_AA,ARIC_EA,B58C,BHS,CHSAA,CHSEA,EPIC,EXCEED,FHS,FinnTwin,GS20K,H2000,HCHS,hunt,Korcula,LBC1936,MESA_AFA_new,MESA_CAU_new,MESA_HIS_new,NEO,NFBC66,NFBC86,orcades,PIVUS,Raine,RS1,RS2,RS3,SAPALDIA_Edinburgh,SAPALDIA_Gabriel,SHIP-1,SHIP-TREND-0_B2,SHIP-TREND-0_B2,SHIP-TREND-0,Split,Twins_UK,UKB_AFR,UKB_EUR,UKB_SAS,VIKING,Vis,YFS	++-++++++---+++++++++++++++---++-++-++++-+++	0.0090412	0.0025007	-0.101303	0.0640589	0.158383	0.268	0.300908	0.212832	-0.149	0.352	62.9088	5	3.04e-12	4.97235	4	0.290146	33.9186	39	0.701	21.9939
FVC	18_22693953_C_CT	18	22693953	CT	C	0.541964	430030	9	ALHS,ALSPAC,ARIC_AA,ARIC_EA,B58C,BHS,CHSAA,CHSEA,CKB,EPIC,EXCEED,FHS,FinnTwin,GS20K,H2000,HCHS,hunt,Korcula,LBC1936,MESA_AFA_new,MESA_CAU_new,MESA_HIS_new,NEO,NFBC66,NFBC86,orcades,PIVUS,Raine,RS1,RS2,RS3,SAPALDIA_Edinburgh,SAPALDIA_Gabriel,SHIP-1,SHIP-TREND-0_B2,SHIP-TREND-0_B2,SHIP-TREND-0,Split,Twins_UK,UKB_AFR,UKB_EAS,UKB_EUR,UKB_SAS,VIKING,Vis,YFS	??+?????+??????-???+?+?????????????????+-++???	0.0317928	0.0301545	-0.239172	0.328375	-0.084603	0.162555	5.44296	6.98081	-2.06863	2.87	51.8542	5	5.78e-10	4.97085	4	0.290301	7.09399	4	0.131	20.434
FF	8_109426294_G_T	8	109000000	T	G	0.355478	565668	46	ALHS,ALSPAC,ARIC_AA,ARIC_EA,B58C,BHS,CHSAA,CHSEA,CKB,EPIC,EXCEED,FHS,FinnTwin,GS20K,H2000,HCHS,hunt,KORA,Korcula,LBC1936,MESA_AFA_new,MESA_CAU_new,MESA_HIS_new,NFBC66,NFBC86,orcades,PIVUS,QBB,Raine,RS1,RS2,RS3,SAPALDIA_Edinburgh,SAPALDIA_Gabriel,SHIP-1,SHIP-TREND-0_B2,SHIP-TREND-0,Split,Twins_UK,UKB_AFR,UKB_AMR,UKB_EAS,UKB_EUR,UKB_SAS,VIKING,Vis,YFS	+----++++-++++0+++-----+++-?++-+-+-++-0+-++-+++	0.000908	0.0001895	0.0003108	0.0061887	0.0016829	0.004142	0.0246556	0.0175504	0.0419	0.0187	67.6761	5	3.12e-13	4.96652	4	0.29075	32.7849	41	0.816	24.2664
FF	4_36271840_A_G	4	36271840	A	G	0.949921	480277	44	ALHS,ALSPAC,ARIC_AA,ARIC_EA,B58C,BHS,CHSAA,CHSEA,CKB,EPIC,EXCEED,FHS,FinnTwin,GS20K,H2000,HCHS,hunt,KORA,Korcula,LBC1936,MESA_AFA_new,MESA_CAU_new,MESA_HIS_new,NFBC66,NFBC86,orcades,PIVUS,QBB,Raine,RS1,RS2,RS3,SAPALDIA_Edinburgh,SAPALDIA_Gabriel,SHIP-1,SHIP-TREND-0_B2,SHIP-TREND-0,Split,Twins_UK,UKB_AFR,UKB_AMR,UKB_EAS,UKB_EUR,UKB_SAS,VIKING,Vis,YFS	---+++++?+++-++++++-++++++0?-+--+-++-++++?++--+	0.0038262	0.0008087	0.0127053	0.0304291	-0.122145	0.0890665	-0.084931	0.0529761	-0.0398	0.0975	67.9343	5	2.76e-13	4.96369	4	0.291043	32.8904	39	0.744	24.5067
PEF	20_33276853_C_T	20	33276853	C	T	0.378389	421045	26	ALSPAC,ARIC_AA,ARIC_EA,B58C,EPIC,FinnTwin,HCHS,hunt,LBC1936,MESA_AFA_new,MESA_CAU_new,MESA_HIS_new,Raine,RS1,RS2,RS3,SHIP-1,SHIP-TREND-0_B2,SHIP-TREND-0,Split,UKB_AFR,UKB_AMR,UKB_EAS,UKB_EUR,UKB_SAS,VIKING	+++---+--+-++++-------+-+-	-0.0149	0.0039756	0.10327	0.0985834	-0.258938	0.208216	0.47714	0.361588	-0.212	0.39	52.1658	5	4.99e-10	4.95552	4	0.291892	13.3671	21	0.895	17.9377
FF	16_75252327_A_G	16	75252327	A	G	0.106569	566146	46	ALHS,ALSPAC,ARIC_AA,ARIC_EA,B58C,BHS,CHSAA,CHSEA,CKB,EPIC,EXCEED,FHS,FinnTwin,GS20K,H2000,HCHS,hunt,Korcula,LBC1936,MESA_AFA_new,MESA_CAU_new,MESA_HIS_new,NFBC66,NFBC86,orcades,PIVUS,Raine,RS1,RS2,RS3,SAPALDIA_Edinburgh,SAPALDIA_Gabriel,SHIP-1,SHIP-TREND-0_B2,SHIP-TREND-0_B2,SHIP-TREND-0,Split,Twins_UK,UKB_AFR,UKB_AMR,UKB_EAS,UKB_EUR,UKB_SAS,VIKING,Vis,YFS	++--------+--++--+++-+-++-----+-----+---+----+	-0.001224	0.0003338	0.0013166	0.0063148	-0.001843	0.0054382	0.0645908	0.0371876	-0.00987	0.0387	42.4069	5	4.87e-08	4.93818	4	0.293699	53.3519	41	0.0936	11.6318
FEV1	10_45126974_A_G	10	45126974	A	G	0.261829	579182	48	ALHS,ALSPAC,ARIC_AA,ARIC_EA,B58C,BHS,CHSAA,CHSEA,CKB,EPIC,EXCEED,FHS,FinnTwin,GS20K,H2000,HCHS,hunt,KORA,Korcula,LBC1936,MESA_AFA_new,MESA_CAU_new,MESA_HIS_new,NEO,NFBC66,NFBC86,orcades,PIVUS,QBB,Raine,RS1,RS2,RS3,SAPALDIA_Edinburgh,SAPALDIA_Gabriel,SHIP-1,SHIP-TREND-0_B2,SHIP-TREND-0,Split,Twins_UK,UKB_AFR,UKB_AMR,UKB_EAS,UKB_EUR,UKB_SAS,VIKING,Vis,YFS	-+-----+---+-----+----+--++--+-+-++--+--+-------	-0.007296	0.0014172	-0.038438	0.0389384	-0.004838	0.025771	-0.131646	0.127757	0.196	0.131	36.0422	5	9.32e-07	4.92817	4	0.294747	48.2613	43	0.269	8.34309
FVC	1_65989878_A_C	1	65989878	A	C	0.0857353	581887	48	ALHS,ALSPAC,ARIC_AA,ARIC_EA,B58C,BHS,CHSAA,CHSEA,CKB,EPIC,EXCEED,FHS,FinnTwin,GS20K,H2000,HCHS,hunt,KORA,Korcula,LBC1936,MESA_AFA_new,MESA_CAU_new,MESA_HIS_new,NEO,NFBC66,NFBC86,orcades,PIVUS,QBB,Raine,RS1,RS2,RS3,SAPALDIA_Edinburgh,SAPALDIA_Gabriel,SHIP-1,SHIP-TREND-0_B2,SHIP-TREND-0,Split,Twins_UK,UKB_AFR,UKB_AMR,UKB_EAS,UKB_EUR,UKB_SAS,VIKING,Vis,YFS	----------+--+------+----+-----+---+----+-+-----	-0.013209	0.0018852	0.0093356	0.0432165	-0.06722	0.0328417	-0.005972	0.171895	-0.00978	0.151	44.5556	5	1.79e-08	4.92006	4	0.295598	30.9656	43	0.915	12.5998
FVC	6_135927526_A_G	6	136000000	A	G	0.304676	581879	48	ALHS,ALSPAC,ARIC_AA,ARIC_EA,B58C,BHS,CHSAA,CHSEA,CKB,EPIC,EXCEED,FHS,FinnTwin,GS20K,H2000,HCHS,hunt,KORA,Korcula,LBC1936,MESA_AFA_new,MESA_CAU_new,MESA_HIS_new,NEO,NFBC66,NFBC86,orcades,PIVUS,QBB,Raine,RS1,RS2,RS3,SAPALDIA_Edinburgh,SAPALDIA_Gabriel,SHIP-1,SHIP-TREND-0_B2,SHIP-TREND-0,Split,Twins_UK,UKB_AFR,UKB_AMR,UKB_EAS,UKB_EUR,UKB_SAS,VIKING,Vis,YFS	+--++-+-----------+++++-++++----+----++-+----+-+	-0.005398	0.001922	0.0759388	0.0616355	0.0247982	0.0381604	0.198921	0.167669	-0.119	0.17	44.9392	5	1.49e-08	4.90695	4	0.296979	59.8003	43	0.0457	12.7916
FVC	8_69577326_A_G	8	69577326	A	G	0.84915	581885	48	ALHS,ALSPAC,ARIC_AA,ARIC_EA,B58C,BHS,CHSAA,CHSEA,CKB,EPIC,EXCEED,FHS,FinnTwin,GS20K,H2000,HCHS,hunt,KORA,Korcula,LBC1936,MESA_AFA_new,MESA_CAU_new,MESA_HIS_new,NEO,NFBC66,NFBC86,orcades,PIVUS,QBB,Raine,RS1,RS2,RS3,SAPALDIA_Edinburgh,SAPALDIA_Gabriel,SHIP-1,SHIP-TREND-0_B2,SHIP-TREND-0,Split,Twins_UK,UKB_AFR,UKB_AMR,UKB_EAS,UKB_EUR,UKB_SAS,VIKING,Vis,YFS	--+++++-++-+++-+--------+-+-++-++++++-++-+++++--	0.0083443	0.002716	-0.019899	0.089218	-0.110297	0.116009	-0.315742	0.241131	0.37	0.249	52.4397	5	4.38e-10	4.90485	4	0.2972	58.6747	43	0.0559	16.5418
FF	12_24437928_A_G	12	24437928	A	G	0.582397	577216	47	ALHS,ALSPAC,ARIC_AA,ARIC_EA,B58C,BHS,CHSAA,CHSEA,CKB,EPIC,EXCEED,FHS,FinnTwin,GS20K,H2000,HCHS,hunt,KORA,Korcula,LBC1936,MESA_AFA_new,MESA_CAU_new,MESA_HIS_new,NFBC66,NFBC86,orcades,PIVUS,QBB,Raine,RS1,RS2,RS3,SAPALDIA_Edinburgh,SAPALDIA_Gabriel,SHIP-1,SHIP-TREND-0_B2,SHIP-TREND-0,Split,Twins_UK,UKB_AFR,UKB_AMR,UKB_EAS,UKB_EUR,UKB_SAS,VIKING,Vis,YFS	+-+----+---------++-+-----++--+-----+---++-++--	-0.000629	0.0001839	0.0037617	0.0058404	-0.002382	0.004824	-0.019579	0.0161264	-0.0211	0.0169	36.8973	5	6.28e-07	4.8661	4	0.301314	41.0606	42	0.512	8.82327
FF	5_30912314_A_G	5	30912314	A	G	0.313108	577216	47	ALHS,ALSPAC,ARIC_AA,ARIC_EA,B58C,BHS,CHSAA,CHSEA,CKB,EPIC,EXCEED,FHS,FinnTwin,GS20K,H2000,HCHS,hunt,KORA,Korcula,LBC1936,MESA_AFA_new,MESA_CAU_new,MESA_HIS_new,NFBC66,NFBC86,orcades,PIVUS,QBB,Raine,RS1,RS2,RS3,SAPALDIA_Edinburgh,SAPALDIA_Gabriel,SHIP-1,SHIP-TREND-0_B2,SHIP-TREND-0,Split,Twins_UK,UKB_AFR,UKB_AMR,UKB_EAS,UKB_EUR,UKB_SAS,VIKING,Vis,YFS	+--++++++++++-+++++--+0+++-+-++++-+0+-++-++++++	0.0013242	0.0001803	0.009971	0.0055919	0.0107414	0.0052473	0.0095791	0.0155938	-0.0056	0.0167	67.2027	5	3.91e-13	4.86607	4	0.301317	35.6077	42	0.746	23.976
FF	15_41847176_G_T	15	41847176	T	G	0.381114	566157	46	ALHS,ALSPAC,ARIC_AA,ARIC_EA,B58C,BHS,CHSAA,CHSEA,CKB,EPIC,EXCEED,FHS,FinnTwin,GS20K,H2000,HCHS,hunt,Korcula,LBC1936,MESA_AFA_new,MESA_CAU_new,MESA_HIS_new,NFBC66,NFBC86,orcades,PIVUS,Raine,RS1,RS2,RS3,SAPALDIA_Edinburgh,SAPALDIA_Gabriel,SHIP-1,SHIP-TREND-0_B2,SHIP-TREND-0_B2,SHIP-TREND-0,Split,Twins_UK,UKB_AFR,UKB_AMR,UKB_EAS,UKB_EUR,UKB_SAS,VIKING,Vis,YFS	+++++++-++-+++++++----+++-+---+-+--+-+++-+++-+	0.00128	0.0001853	-0.006341	0.0054173	0.0043102	0.0047111	0.0019745	0.0183094	-0.00975	0.0188	106.722	5	1.56e-17	4.86538	4	0.301391	43.4637	41	0.367	43.7893
FVC	1_56128759_C_T	1	56128759	T	C	0.681322	553763	43	ALHS,ALSPAC,ARIC_AA,ARIC_EA,B58C,BHS,CHSAA,CHSEA,CKB,EPIC,EXCEED,FHS,FinnTwin,GS20K,H2000,HCHS,hunt,KORA,Korcula,LBC1936,MESA_AFA_new,MESA_CAU_new,MESA_HIS_new,NEO,NFBC66,NFBC86,orcades,PIVUS,QBB,Raine,RS1,RS2,RS3,SAPALDIA_Edinburgh,SAPALDIA_Gabriel,SHIP-1,SHIP-TREND-0_B2,SHIP-TREND-0,Split,Twins_UK,UKB_AFR,UKB_AMR,UKB_EAS,UKB_EUR,UKB_SAS,VIKING,Vis,YFS	-----+----+-+-??+--+?-?-----?+-++-+--++--+------	-0.008554	0.0019293	-0.027286	0.0510104	-0.012358	0.0317695	-0.383859	0.202763	0.00486	0.184	42.3414	5	5.02e-08	4.86046	4	0.301917	44.9743	38	0.203	11.7677
FVC	1_31571172_A_T	1	31571172	A	T	0.101509	581856	48	ALHS,ALSPAC,ARIC_AA,ARIC_EA,B58C,BHS,CHSAA,CHSEA,CKB,EPIC,EXCEED,FHS,FinnTwin,GS20K,H2000,HCHS,hunt,KORA,Korcula,LBC1936,MESA_AFA_new,MESA_CAU_new,MESA_HIS_new,NEO,NFBC66,NFBC86,orcades,PIVUS,QBB,Raine,RS1,RS2,RS3,SAPALDIA_Edinburgh,SAPALDIA_Gabriel,SHIP-1,SHIP-TREND-0_B2,SHIP-TREND-0,Split,Twins_UK,UKB_AFR,UKB_AMR,UKB_EAS,UKB_EUR,UKB_SAS,VIKING,Vis,YFS	+------+-----+---+-++-----+--+-+---++---+-+-----	-0.013246	0.0031199	0.108309	0.140484	0.0303673	0.0764774	0.155644	0.183486	0.239	0.188	48.6023	5	2.68e-09	4.84745	4	0.303311	31.2892	43	0.908	14.6231
FF	3_171820890_C_T	3	172000000	T	C	0.0726456	577211	47	ALHS,ALSPAC,ARIC_AA,ARIC_EA,B58C,BHS,CHSAA,CHSEA,CKB,EPIC,EXCEED,FHS,FinnTwin,GS20K,H2000,HCHS,hunt,KORA,Korcula,LBC1936,MESA_AFA_new,MESA_CAU_new,MESA_HIS_new,NFBC66,NFBC86,orcades,PIVUS,QBB,Raine,RS1,RS2,RS3,SAPALDIA_Edinburgh,SAPALDIA_Gabriel,SHIP-1,SHIP-TREND-0_B2,SHIP-TREND-0,Split,Twins_UK,UKB_AFR,UKB_AMR,UKB_EAS,UKB_EUR,UKB_SAS,VIKING,Vis,YFS	+++++++-++++-++++++----++-++++--+++++++++++-+--	0.0023082	0.0003107	-0.000897	0.0059128	0.0091868	0.0047652	0.0197957	0.0306785	0.00354	0.0339	65.6851	5	8.08e-13	4.82843	4	0.305359	34.2278	42	0.798	23.2172
FF	10_9049253_C_T	10	9049253	T	C	0.0883808	577208	47	ALHS,ALSPAC,ARIC_AA,ARIC_EA,B58C,BHS,CHSAA,CHSEA,CKB,EPIC,EXCEED,FHS,FinnTwin,GS20K,H2000,HCHS,hunt,KORA,Korcula,LBC1936,MESA_AFA_new,MESA_CAU_new,MESA_HIS_new,NFBC66,NFBC86,orcades,PIVUS,QBB,Raine,RS1,RS2,RS3,SAPALDIA_Edinburgh,SAPALDIA_Gabriel,SHIP-1,SHIP-TREND-0_B2,SHIP-TREND-0,Split,Twins_UK,UKB_AFR,UKB_AMR,UKB_EAS,UKB_EUR,UKB_SAS,VIKING,Vis,YFS	-+++++++++-+++++++-++++--+--++++-++-+++-+++++++	0.0016072	0.0004591	0.0197825	0.0197908	-0.00893	0.0169009	-0.021518	0.0310063	0.051953	0.031	45.8135	5	9.91e-09	4.82296	4	0.305949	42.1119	42	0.466	13.2814
FF	1_17306029_A_C	1	17306029	A	C	0.466542	566137	46	ALHS,ALSPAC,ARIC_AA,ARIC_EA,B58C,BHS,CHSAA,CHSEA,CKB,EPIC,EXCEED,FHS,FinnTwin,GS20K,H2000,HCHS,hunt,Korcula,LBC1936,MESA_AFA_new,MESA_CAU_new,MESA_HIS_new,NFBC66,NFBC86,orcades,PIVUS,Raine,RS1,RS2,RS3,SAPALDIA_Edinburgh,SAPALDIA_Gabriel,SHIP-1,SHIP-TREND-0_B2,SHIP-TREND-0_B2,SHIP-TREND-0,Split,Twins_UK,UKB_AFR,UKB_AMR,UKB_EAS,UKB_EUR,UKB_SAS,VIKING,Vis,YFS	----------+-------++------------+-------------	-0.002439	0.0001852	-0.004419	0.0062993	-0.007312	0.0045638	-0.019844	0.0171335	0.0125	0.0172	311.228	5	1.21e-17	4.82261	4	0.305988	39.0224	41	0.558828	146.042
FVC	23_153904397_A_G	23	154000000	A	G	0.745922	484903	21	ALHS,ALSPAC,ARIC_AA,ARIC_EA,B58C,BHS,CHSAA,CHSEA,CKB,EPIC,EXCEED,FHS,FinnTwin,GS20K,H2000,HCHS,hunt,KORA,Korcula,LBC1936,MESA_AFA_new,MESA_CAU_new,MESA_HIS_new,NEO,NFBC66,NFBC86,orcades,PIVUS,QBB,Raine,RS1,RS2,RS3,SAPALDIA_Edinburgh,SAPALDIA_Gabriel,SHIP-1,SHIP-TREND-0_B2,SHIP-TREND-0,Split,Twins_UK,UKB_AFR,UKB_AMR,UKB_EAS,UKB_EUR,UKB_SAS,VIKING,Vis,YFS	?+??-???+++???+?+???+++?+-???-?????+++??---+-???	0.0053035	0.0022024	-0.054848	0.0935983	0.0108646	0.0529569	0.079081	0.142218	0.199	0.149	43.2597	5	3.27e-08	4.8216	4	0.306097	14.9005	16	0.532	14.0186
FF	5_156944475_G_T	5	157000000	T	G	0.342256	472285	40	ALHS,ALSPAC,ARIC_EA,B58C,BHS,CHSEA,EPIC,EXCEED,FHS,FinnTwin,GS20K,H2000,HCHS,hunt,Korcula,LBC1936,MESA_CAU_new,MESA_HIS_new,NFBC66,NFBC86,orcades,PIVUS,Raine,RS1,RS2,RS3,SAPALDIA_Edinburgh,SAPALDIA_Gabriel,SHIP-1,SHIP-TREND-0_B2,SHIP-TREND-0_B2,SHIP-TREND-0,Split,Twins_UK,UKB_AMR,UKB_EUR,UKB_SAS,VIKING,Vis,YFS	---------+-------+--+--++-------++-----+	-0.002186	0.0006491	-0.054046	0.0450817	-0.098341	0.0969895	0.0088735	0.021005	0.0102	0.0442	130.55	5	1.91e-17	4.81947	4	0.306328	27.7112	35	0.805	56.0527
FEV1	1_22473791_C_T	1	22473791	T	C	0.509916	570825	47	ALHS,ALSPAC,ARIC_AA,ARIC_EA,B58C,BHS,CHSAA,CHSEA,CKB,EPIC,EXCEED,FHS,FinnTwin,GS20K,H2000,HCHS,hunt,Korcula,LBC1936,MESA_AFA_new,MESA_CAU_new,MESA_HIS_new,NEO,NFBC66,NFBC86,orcades,PIVUS,Raine,RS1,RS2,RS3,SAPALDIA_Edinburgh,SAPALDIA_Gabriel,SHIP-1,SHIP-TREND-0_B2,SHIP-TREND-0_B2,SHIP-TREND-0,Split,Twins_UK,UKB_AFR,UKB_AMR,UKB_EAS,UKB_EUR,UKB_SAS,VIKING,Vis,YFS	-+-+---+--+--------------+-+--+-+---+-+--------	-0.007143	0.0013699	-0.033308	0.0364455	0.0074131	0.0259373	-0.15307	0.141322	0.0666	0.139	52.0422	5	5.29e-10	4.81662	4	0.306636	52.5895	42	0.127	16.3957
FF	11_110471424_A_ATAACAGTAACAGTAACCTG	11	110000000	A	ATAACAGTAACAGTAACCTG	0.0806375	348851	7	ALHS,ALSPAC,ARIC_AA,ARIC_EA,B58C,BHS,CHSAA,CHSEA,CKB,EPIC,EXCEED,FHS,FinnTwin,GS20K,H2000,HCHS,hunt,KORA,Korcula,LBC1936,MESA_AFA_new,MESA_CAU_new,MESA_HIS_new,NFBC66,NFBC86,orcades,PIVUS,QBB,Raine,RS1,RS2,RS3,SAPALDIA_Edinburgh,SAPALDIA_Gabriel,SHIP-1,SHIP-TREND-0_B2,SHIP-TREND-0,Split,Twins_UK,UKB_AFR,UKB_AMR,UKB_EAS,UKB_EUR,UKB_SAS,VIKING,Vis,YFS	??????????????-????????????+???????????--+--???	-0.001973	0.0005565	0.007163	0.0141694	-0.047501	0.0287169	-0.05459	0.0536038	0.0699	0.0535	50.7423	5	9.77e-10	4.80637	4	0.307748	2.56535	2	0.277	20.5064
FEV1	2_67462727_C_T	2	67462727	T	C	0.242169	568026	46	ALHS,ALSPAC,ARIC_AA,ARIC_EA,B58C,BHS,CHSAA,CHSEA,CKB,EPIC,EXCEED,FHS,FinnTwin,GS20K,H2000,HCHS,hunt,Korcula,LBC1936,MESA_AFA_new,MESA_CAU_new,MESA_HIS_new,NEO,NFBC66,NFBC86,orcades,PIVUS,Raine,RS1,RS2,RS3,SAPALDIA_Edinburgh,SAPALDIA_Gabriel,SHIP-1,SHIP-TREND-0_B2,SHIP-TREND-0_B2,SHIP-TREND-0,Split,Twins_UK,UKB_AFR,UKB_EAS,UKB_EUR,UKB_SAS,VIKING,Vis,YFS	+-----+---+---+----+++-------+--+-++--++--+--+	-0.005513	0.0015091	0.0607592	0.052165	0.0329358	0.0307311	-0.249031	0.143556	-0.0893	0.135	51.3821	5	7.22e-10	4.80347	4	0.308063	37.8166	41	0.613	16.1195
FVC	7_41198897_G_T	7	41198897	T	G	0.559613	568302	46	ALHS,ALSPAC,ARIC_AA,ARIC_EA,B58C,BHS,CHSAA,CHSEA,CKB,EPIC,EXCEED,FHS,FinnTwin,GS20K,H2000,HCHS,hunt,LBC1936,MESA_AFA_new,MESA_CAU_new,MESA_HIS_new,NEO,NFBC66,NFBC86,orcades,PIVUS,Raine,RS1,RS2,RS3,SAPALDIA_Edinburgh,SAPALDIA_Gabriel,SHIP-1,SHIP-TREND-0_B2,SHIP-TREND-0_B2,SHIP-TREND-0,Split,Twins_UK,UKB_AFR,UKB_AMR,UKB_EAS,UKB_EUR,UKB_SAS,VIKING,Vis,YFS	----------+-+--+-+-++------+----+---+-+-+-+---	-0.005179	0.0013814	0.0513067	0.0364526	-0.001283	0.0232977	-0.040582	0.1425	-0.165	0.144	42.0202	5	5.84e-08	4.80192	4	0.308232	36.674	41	0.663	11.4385
FF	22_30238317_A_T	22	30238317	A	T	0.52258	476602	43	ALHS,ALSPAC,ARIC_AA,ARIC_EA,B58C,BHS,CHSAA,CHSEA,EPIC,EXCEED,FHS,FinnTwin,GS20K,H2000,HCHS,hunt,Korcula,LBC1936,MESA_AFA_new,MESA_CAU_new,MESA_HIS_new,NFBC66,NFBC86,orcades,PIVUS,Raine,RS1,RS2,RS3,SAPALDIA_Edinburgh,SAPALDIA_Gabriel,SHIP-1,SHIP-TREND-0_B2,SHIP-TREND-0_B2,SHIP-TREND-0,Split,Twins_UK,UKB_AFR,UKB_AMR,UKB_EUR,VIKING,Vis,YFS	+-------+--------+-------+--++------+-+---+	-0.001144	0.0003024	-0.003074	0.0063634	-0.019697	0.0253124	-0.042736	0.0252098	-0.0558	0.0469	129.07	5	1.91e-17	4.79717	4	0.308749	35.3388	38	0.593	55.1322
FF	10_13919625_C_T	10	13919625	T	C	0.555033	566154	46	ALHS,ALSPAC,ARIC_AA,ARIC_EA,B58C,BHS,CHSAA,CHSEA,CKB,EPIC,EXCEED,FHS,FinnTwin,GS20K,H2000,HCHS,hunt,Korcula,LBC1936,MESA_AFA_new,MESA_CAU_new,MESA_HIS_new,NFBC66,NFBC86,orcades,PIVUS,Raine,RS1,RS2,RS3,SAPALDIA_Edinburgh,SAPALDIA_Gabriel,SHIP-1,SHIP-TREND-0_B2,SHIP-TREND-0_B2,SHIP-TREND-0,Split,Twins_UK,UKB_AFR,UKB_AMR,UKB_EAS,UKB_EUR,UKB_SAS,VIKING,Vis,YFS	++-+++++++++++++--+-++++-+++++++-+++++-++++-++	0.0010929	0.0001614	-0.008275	0.0044473	-0.007247	0.0033693	-0.008487	0.0165241	-0.0204	0.0172	83.3356	5	1.86e-16	4.74944	4	0.313986	33.1875	41	0.802	32.0962
FEV1	17_43839951_A_T	17	43839951	A	T	0.787214	484298	44	ALHS,ALSPAC,ARIC_AA,ARIC_EA,B58C,BHS,CHSAA,CHSEA,EPIC,EXCEED,FHS,FinnTwin,GS20K,H2000,HCHS,hunt,Korcula,LBC1936,MESA_AFA_new,MESA_CAU_new,MESA_HIS_new,NEO,NFBC66,NFBC86,orcades,PIVUS,Raine,RS1,RS2,RS3,SAPALDIA_Edinburgh,SAPALDIA_Gabriel,SHIP-1,SHIP-TREND-0_B2,SHIP-TREND-0_B2,SHIP-TREND-0,Split,Twins_UK,UKB_AFR,UKB_AMR,UKB_EUR,UKB_SAS,VIKING,Vis	++++-++++++-+++++++++++++++++++-+----+-++-++	0.0154303	0.0032975	-0.111146	0.114524	-0.040444	0.357408	-0.191429	0.283468	0.297	0.398	274.645	5	1.91e-17	4.73303	4	0.315803	64.9349	39	0.00567	127.862
PEF	20_48911314_C_G	20	48911314	G	C	0.660653	421042	26	ALSPAC,ARIC_AA,ARIC_EA,B58C,EPIC,FinnTwin,HCHS,hunt,LBC1936,MESA_AFA_new,MESA_CAU_new,MESA_HIS_new,Raine,RS1,RS2,RS3,SHIP-1,SHIP-TREND-0_B2,SHIP-TREND-0,Split,UKB_AFR,UKB_AMR,UKB_EAS,UKB_EUR,UKB_SAS,VIKING	++++++++++++-+-++++---++-+	0.0242663	0.0046298	-0.030155	0.119684	-0.429	0.265432	-0.21287	0.418764	0.82	0.394	52.3577	5	4.56e-10	4.72481	4	0.316717	15.4534	21	0.8	18.0336
FVC	1_8022772_C_CAG	1	8022772	CAG	C	0.851199	452972	12	ALHS,ALSPAC,ARIC_AA,ARIC_EA,B58C,BHS,CHSAA,CHSEA,CKB,EPIC,EXCEED,FHS,FinnTwin,GS20K,H2000,HCHS,hunt,Korcula,LBC1936,MESA_AFA_new,MESA_CAU_new,MESA_HIS_new,NEO,NFBC66,NFBC86,orcades,PIVUS,Raine,RS1,RS2,RS3,SAPALDIA_Edinburgh,SAPALDIA_Gabriel,SHIP-1,SHIP-TREND-0_B2,SHIP-TREND-0_B2,SHIP-TREND-0,Split,Twins_UK,UKB_AFR,UKB_AMR,UKB_EAS,UKB_EUR,UKB_SAS,VIKING,Vis,YFS	??+?????+?????+-+??-?+?????????????????++-++???	0.013607	0.0021865	-0.008059	0.0435439	0.0139821	0.0325305	-0.200847	0.282882	-0.402	0.24	50.9241	5	8.96e-10	4.70708	4	0.318694	6.14544	7	0.523	19.2498
FVC	1_215120407_C_G	1	215000000	C	G	0.608139	420050	7	ARIC_AA,CKB,UKB_AFR,UKB_AMR,UKB_EAS,UKB_EUR,UKB_SAS	---+---	-0.014909	0.0029361	0.0617236	0.0432925	0.0187027	0.0249931	-1.32569	0.543957	0.474	0.281	60.4492	5	9.82e-12	4.66761	4	0.323133	1.30219	2	0.521	25.3598
PEF	6_163684427_C_T	6	164000000	C	T	0.726736	421042	26	ALSPAC,ARIC_AA,ARIC_EA,B58C,EPIC,FinnTwin,HCHS,hunt,LBC1936,MESA_AFA_new,MESA_CAU_new,MESA_HIS_new,Raine,RS1,RS2,RS3,SHIP-1,SHIP-TREND-0_B2,SHIP-TREND-0,Split,UKB_AFR,UKB_AMR,UKB_EAS,UKB_EUR,UKB_SAS,VIKING	-+---+-----++-------+----+	-0.018055	0.0058593	0.292142	0.16689	0.161523	0.28403	-0.693461	0.483973	0.162	0.5	47.8919	5	3.74e-09	4.66361	4	0.323586	20.0085	21	0.521	15.8007
PEF	1_24882805_A_G	1	24882805	G	A	0.219448	411793	26	ALSPAC,ARIC_AA,ARIC_EA,B58C,EPIC,FinnTwin,hunt,LBC1936,MESA_AFA_new,MESA_CAU_new,MESA_HIS_new,Raine,RS1,RS2,RS3,SHIP-1,SHIP-TREND-0_B2,SHIP-TREND-0_B2,SHIP-TREND-0,Split,UKB_AFR,UKB_AMR,UKB_EAS,UKB_EUR,UKB_SAS,VIKING	+-++++++++--+-++--+++-++++	0.03869	0.0061149	-0.099031	0.134302	-0.373573	0.237349	2.38935	0.994885	-1.03	0.642	57.3637	5	4.26e-11	4.64244	4	0.325991	12.0439	21	0.938	20.5366
FVC	23_129251559_A_G	23	129000000	A	G	0.575306	488974	21	ALHS,ALSPAC,ARIC_AA,ARIC_EA,B58C,BHS,CHSAA,CHSEA,CKB,EPIC,EXCEED,FHS,FinnTwin,GS20K,H2000,HCHS,hunt,KORA,Korcula,LBC1936,MESA_AFA_new,MESA_CAU_new,MESA_HIS_new,NEO,NFBC66,NFBC86,orcades,PIVUS,QBB,Raine,RS1,RS2,RS3,SAPALDIA_Edinburgh,SAPALDIA_Gabriel,SHIP-1,SHIP-TREND-0_B2,SHIP-TREND-0,Split,Twins_UK,UKB_AFR,UKB_AMR,UKB_EAS,UKB_EUR,UKB_SAS,VIKING,Vis,YFS	?+??+???++++????+???-++?-+???-?????+--??++-++???	0.0071608	0.0014077	-0.02856	0.0485105	-0.024161	0.0281505	-0.172998	0.125219	-0.213	0.114	53.5009	5	2.65e-10	4.64136	4	0.326114	13.359	16	0.646	19.1391
FF	12_118391600_C_T	12	118000000	T	C	0.822562	566121	46	ALHS,ALSPAC,ARIC_AA,ARIC_EA,B58C,BHS,CHSAA,CHSEA,CKB,EPIC,EXCEED,FHS,FinnTwin,GS20K,H2000,HCHS,hunt,Korcula,LBC1936,MESA_AFA_new,MESA_CAU_new,MESA_HIS_new,NFBC66,NFBC86,orcades,PIVUS,Raine,RS1,RS2,RS3,SAPALDIA_Edinburgh,SAPALDIA_Gabriel,SHIP-1,SHIP-TREND-0_B2,SHIP-TREND-0_B2,SHIP-TREND-0,Split,Twins_UK,UKB_AFR,UKB_AMR,UKB_EAS,UKB_EUR,UKB_SAS,VIKING,Vis,YFS	+--+++-++-+++++++++-++++++-+-+-+++++-++-++++-+	0.0014314	0.0002455	-0.00017	0.0057656	-0.003859	0.0042046	0.0403996	0.0272921	-0.0234	0.0248	57.6119	5	3.78e-11	4.61488	4	0.329142	45.9692	41	0.274	19.2344
FVC	4_103188709_C_T	4	103000000	T	C	0.0685101	496607	46	ALHS,ALSPAC,ARIC_AA,ARIC_EA,B58C,BHS,CHSAA,CHSEA,CKB,EPIC,EXCEED,FHS,FinnTwin,GS20K,H2000,HCHS,hunt,KORA,Korcula,LBC1936,MESA_AFA_new,MESA_CAU_new,MESA_HIS_new,NEO,NFBC66,NFBC86,orcades,PIVUS,QBB,Raine,RS1,RS2,RS3,SAPALDIA_Edinburgh,SAPALDIA_Gabriel,SHIP-1,SHIP-TREND-0_B2,SHIP-TREND-0,Split,Twins_UK,UKB_AFR,UKB_AMR,UKB_EAS,UKB_EUR,UKB_SAS,VIKING,Vis,YFS	+-++++++?++++++-+---++----+++++-++-+++-+-+?+-+++	0.0093953	0.0052435	0.0983101	0.166384	1.09057	0.486155	-0.142668	0.421591	-0.041057	0.631	46.7693	5	6.33e-09	4.58954	4	0.332062	31.6315	41	0.853	13.813
FF	1_183206573_A_G	1	183000000	A	G	0.218296	577215	47	ALHS,ALSPAC,ARIC_AA,ARIC_EA,B58C,BHS,CHSAA,CHSEA,CKB,EPIC,EXCEED,FHS,FinnTwin,GS20K,H2000,HCHS,hunt,KORA,Korcula,LBC1936,MESA_AFA_new,MESA_CAU_new,MESA_HIS_new,NFBC66,NFBC86,orcades,PIVUS,QBB,Raine,RS1,RS2,RS3,SAPALDIA_Edinburgh,SAPALDIA_Gabriel,SHIP-1,SHIP-TREND-0_B2,SHIP-TREND-0,Split,Twins_UK,UKB_AFR,UKB_AMR,UKB_EAS,UKB_EUR,UKB_SAS,VIKING,Vis,YFS	+-+---------+----+++++---+---+++++--+--+-+---+-	-0.000937	0.0002166	0.0059606	0.0052966	0.0021373	0.0040287	0.0211875	0.0221335	0.0262314	0.0206	35.1778	5	1.39e-06	4.58215	4	0.332917	46.5802	42	0.29	7.96351
FVC	4_17792249_C_G	4	17792249	C	G	0.188007	581879	48	ALHS,ALSPAC,ARIC_AA,ARIC_EA,B58C,BHS,CHSAA,CHSEA,CKB,EPIC,EXCEED,FHS,FinnTwin,GS20K,H2000,HCHS,hunt,KORA,Korcula,LBC1936,MESA_AFA_new,MESA_CAU_new,MESA_HIS_new,NEO,NFBC66,NFBC86,orcades,PIVUS,QBB,Raine,RS1,RS2,RS3,SAPALDIA_Edinburgh,SAPALDIA_Gabriel,SHIP-1,SHIP-TREND-0_B2,SHIP-TREND-0,Split,Twins_UK,UKB_AFR,UKB_AMR,UKB_EAS,UKB_EUR,UKB_SAS,VIKING,Vis,YFS	--+-++---++---+----+-+---++-+++-+-++---+-----++-	-0.008758	0.0024257	0.0315827	0.0532187	-0.011941	0.0343211	0.161107	0.247846	0.0282	0.217	40.2923	5	1.3e-07	4.56624	4	0.334766	72.2514	43	0.00344	10.4681
PEF	5_83014848_C_T	5	83014848	C	T	0.770287	421042	26	ALSPAC,ARIC_AA,ARIC_EA,B58C,EPIC,FinnTwin,HCHS,hunt,LBC1936,MESA_AFA_new,MESA_CAU_new,MESA_HIS_new,Raine,RS1,RS2,RS3,SHIP-1,SHIP-TREND-0_B2,SHIP-TREND-0,Split,UKB_AFR,UKB_AMR,UKB_EAS,UKB_EUR,UKB_SAS,VIKING	--+------+--------++------	-0.057121	0.0072755	0.0267099	0.182235	-0.25454	0.430649	-0.395738	0.660874	-0.749	0.571	275.061	5	1.91e-17	4.55387	4	0.336208	34.3538	21	0.0332	129.385
FF	7_106414069_G_T	7	106000000	T	G	0.808103	577204	47	ALHS,ALSPAC,ARIC_AA,ARIC_EA,B58C,BHS,CHSAA,CHSEA,CKB,EPIC,EXCEED,FHS,FinnTwin,GS20K,H2000,HCHS,hunt,KORA,Korcula,LBC1936,MESA_AFA_new,MESA_CAU_new,MESA_HIS_new,NFBC66,NFBC86,orcades,PIVUS,QBB,Raine,RS1,RS2,RS3,SAPALDIA_Edinburgh,SAPALDIA_Gabriel,SHIP-1,SHIP-TREND-0_B2,SHIP-TREND-0,Split,Twins_UK,UKB_AFR,UKB_AMR,UKB_EAS,UKB_EUR,UKB_SAS,VIKING,Vis,YFS	+-+++--++-+++-+-+-+---+-+-++++-+++++++-++++++-+	0.0013367	0.0002862	0.0016667	0.0111343	0.0014079	0.0073713	-0.006215	0.020612	-0.036411	0.021	51.8428	5	5.81e-10	4.55206	4	0.336419	54.4133	42	0.0949	16.296
FF	13_50824709_C_T	13	50824709	T	C	0.0638927	477086	43	ALHS,ALSPAC,ARIC_AA,ARIC_EA,B58C,BHS,CHSAA,CHSEA,CKB,EPIC,EXCEED,FHS,FinnTwin,GS20K,HCHS,hunt,Korcula,LBC1936,MESA_AFA_new,MESA_CAU_new,MESA_HIS_new,NFBC66,NFBC86,orcades,PIVUS,Raine,RS1,RS2,RS3,SAPALDIA_Edinburgh,SAPALDIA_Gabriel,SHIP-1,SHIP-TREND-0_B2,SHIP-TREND-0_B2,SHIP-TREND-0,Split,Twins_UK,UKB_AFR,UKB_AMR,UKB_EAS,UKB_EUR,UKB_SAS,VIKING,Vis,YFS	+---+-+-?++++++-+-++++-+-----+++++-+++-?++-++	0.0026347	0.0005991	0.0195983	0.0163445	-0.108261	0.0640891	0.0092145	0.0461829	0.042	0.0683	42.5324	5	4.6e-08	4.53147	4	0.338832	43.3421	38	0.254	11.8632
FF	7_73490656_A_C	7	73490656	A	C	0.267695	577213	47	ALHS,ALSPAC,ARIC_AA,ARIC_EA,B58C,BHS,CHSAA,CHSEA,CKB,EPIC,EXCEED,FHS,FinnTwin,GS20K,H2000,HCHS,hunt,KORA,Korcula,LBC1936,MESA_AFA_new,MESA_CAU_new,MESA_HIS_new,NFBC66,NFBC86,orcades,PIVUS,QBB,Raine,RS1,RS2,RS3,SAPALDIA_Edinburgh,SAPALDIA_Gabriel,SHIP-1,SHIP-TREND-0_B2,SHIP-TREND-0,Split,Twins_UK,UKB_AFR,UKB_AMR,UKB_EAS,UKB_EUR,UKB_SAS,VIKING,Vis,YFS	-++++++-++-+-++++-+++-+-+++++++-++++++-++-+++++	0.00107	0.000196	0.00789	0.0049455	0.0055751	0.0045225	-0.022183	0.0198867	-0.00599	0.0195	46.5006	5	7.18e-09	4.52897	4	0.339126	41.2886	42	0.502	13.6249
PEF	5_118692218_C_G	5	119000000	C	G	0.700395	421043	26	ALSPAC,ARIC_AA,ARIC_EA,B58C,EPIC,FinnTwin,HCHS,hunt,LBC1936,MESA_AFA_new,MESA_CAU_new,MESA_HIS_new,Raine,RS1,RS2,RS3,SHIP-1,SHIP-TREND-0_B2,SHIP-TREND-0,Split,UKB_AFR,UKB_AMR,UKB_EAS,UKB_EUR,UKB_SAS,VIKING	+++++++++--+++-+-++---++++	0.0312254	0.006682	-0.131792	0.237487	-0.487477	0.231281	-0.537602	0.391339	0.614	0.389	99.7994	5	1.56e-17	4.52725	4	0.339328	13.6457	21	0.884	41.7545
PEF	19_13098993_C_G	19	13098993	C	G	0.0407228	403139	23	ALSPAC,ARIC_EA,B58C,EPIC,FinnTwin,hunt,LBC1936,MESA_AFA_new,MESA_CAU_new,MESA_HIS_new,Raine,RS1,RS2,RS3,SHIP-1,SHIP-TREND-0_B2,SHIP-TREND-0_B2,SHIP-TREND-0,Split,UKB_AFR,UKB_AMR,UKB_EAS,UKB_EUR,UKB_SAS,VIKING	----------+---+--+--+?-?-	-0.121778	0.0383331	-0.903161	0.596079	5.50465	2.50902	-2.41172	2.89773	-1.29	5.09	60.4663	5	9.74e-12	4.5248	4	0.339617	12.3713	18	0.827	22.3944
FEV1	3_52608972_A_G	3	52608972	A	G	0.947628	476945	41	ALHS,ALSPAC,ARIC_AA,ARIC_EA,B58C,BHS,CHSAA,CHSEA,CKB,EPIC,EXCEED,FHS,FinnTwin,GS20K,H2000,HCHS,hunt,Korcula,LBC1936,MESA_AFA_new,MESA_CAU_new,MESA_HIS_new,NEO,NFBC66,NFBC86,orcades,PIVUS,Raine,RS1,RS2,RS3,SAPALDIA_Edinburgh,SAPALDIA_Gabriel,SHIP-1,SHIP-TREND-0_B2,SHIP-TREND-0_B2,SHIP-TREND-0,Split,Twins_UK,UKB_AFR,UKB_AMR,UKB_EAS,UKB_EUR,UKB_SAS,VIKING,Vis,YFS	-+?-+-?-?-------+--?+-------++--+-++---?-?-+++-	-0.035714	0.0131051	-1.40098	0.967964	-1.90063	2.04288	-0.401662	0.537388	0.102	0.811	50.9593	5	8.82e-10	4.52143	4	0.340014	35.3566	36	0.499	16.1957
PEF	10_30268265_A_G	10	30268265	G	A	0.426333	408995	25	ALSPAC,ARIC_AA,ARIC_EA,B58C,EPIC,FinnTwin,hunt,LBC1936,MESA_AFA_new,MESA_CAU_new,MESA_HIS_new,Raine,RS1,RS2,RS3,SHIP-1,SHIP-TREND-0_B2,SHIP-TREND-0_B2,SHIP-TREND-0,Split,UKB_AFR,UKB_AMR,UKB_EAS,UKB_EUR,UKB_SAS,VIKING	-----+-++--+-+----+--?+--+	-0.021324	0.0066752	-0.026921	0.149301	-0.741875	0.326854	0.472545	1.25582	0.629	0.677	64.7872	5	1.24e-12	4.51621	4	0.34063	14.5143	20	0.803	24.3464
FF	4_106819053_A_G	4	107000000	A	G	0.247447	480775	44	ALHS,ALSPAC,ARIC_AA,ARIC_EA,B58C,BHS,CHSAA,CHSEA,EPIC,EXCEED,FHS,FinnTwin,GS20K,H2000,HCHS,hunt,Korcula,LBC1936,MESA_AFA_new,MESA_CAU_new,MESA_HIS_new,NFBC66,NFBC86,orcades,PIVUS,Raine,RS1,RS2,RS3,SAPALDIA_Edinburgh,SAPALDIA_Gabriel,SHIP-1,SHIP-TREND-0_B2,SHIP-TREND-0_B2,SHIP-TREND-0,Split,Twins_UK,UKB_AFR,UKB_AMR,UKB_EUR,UKB_SAS,VIKING,Vis,YFS	--+--------------+--+----+-----------+----+-	-0.004119	0.0004636	0.0078031	0.0185517	0.0561172	0.0545841	-0.036433	0.0292697	-0.029373	0.0531	675.554	5	5.38e-17	4.51408	4	0.340881	52.8228	39	0.0688	328.317
FF	6_109270656_A_G	6	109000000	A	G	0.201212	566143	46	ALHS,ALSPAC,ARIC_AA,ARIC_EA,B58C,BHS,CHSAA,CHSEA,CKB,EPIC,EXCEED,FHS,FinnTwin,GS20K,H2000,HCHS,hunt,Korcula,LBC1936,MESA_AFA_new,MESA_CAU_new,MESA_HIS_new,NFBC66,NFBC86,orcades,PIVUS,Raine,RS1,RS2,RS3,SAPALDIA_Edinburgh,SAPALDIA_Gabriel,SHIP-1,SHIP-TREND-0_B2,SHIP-TREND-0_B2,SHIP-TREND-0,Split,Twins_UK,UKB_AFR,UKB_AMR,UKB_EAS,UKB_EUR,UKB_SAS,VIKING,Vis,YFS	--------------------------+---+---------------	-0.002747	0.0002189	0.0050322	0.0064025	-0.003398	0.004569	0.0151847	0.023218	0.0152	0.0223	288.455	5	2.6e-17	4.50303	4	0.342188	36.3073	41	0.679	134.656
FF	10_13730034_A_T	10	13730034	A	T	0.800161	566155	46	ALHS,ALSPAC,ARIC_AA,ARIC_EA,B58C,BHS,CHSAA,CHSEA,CKB,EPIC,EXCEED,FHS,FinnTwin,GS20K,H2000,HCHS,hunt,Korcula,LBC1936,MESA_AFA_new,MESA_CAU_new,MESA_HIS_new,NFBC66,NFBC86,orcades,PIVUS,Raine,RS1,RS2,RS3,SAPALDIA_Edinburgh,SAPALDIA_Gabriel,SHIP-1,SHIP-TREND-0_B2,SHIP-TREND-0_B2,SHIP-TREND-0,Split,Twins_UK,UKB_AFR,UKB_AMR,UKB_EAS,UKB_EUR,UKB_SAS,VIKING,Vis,YFS	++++-++++-++++-++-+++++-+-+++++-+++++++--+-+-+	0.0013554	0.0002705	0.0258781	0.0113896	0.0135362	0.0120194	0.018059	0.019216	0.0401	0.0248	50.517	5	1.09e-09	4.49902	4	0.342664	27.2597	41	0.951	15.6869
FEV1	23_45659089_A_G	23	45659089	A	G	0.722185	492764	22	ALHS,ALSPAC,ARIC_AA,ARIC_EA,B58C,BHS,CHSAA,CHSEA,CKB,EPIC,EXCEED,FHS,FinnTwin,GS20K,H2000,HCHS,hunt,KORA,Korcula,LBC1936,MESA_AFA_new,MESA_CAU_new,MESA_HIS_new,NEO,NFBC66,NFBC86,orcades,PIVUS,QBB,Raine,RS1,RS2,RS3,SAPALDIA_Edinburgh,SAPALDIA_Gabriel,SHIP-1,SHIP-TREND-0_B2,SHIP-TREND-0,Split,Twins_UK,UKB_AFR,UKB_AMR,UKB_EAS,UKB_EUR,UKB_SAS,VIKING,Vis,YFS	?+??-???++++??+?+???-+-?++???-?????--+??--+++???	0.0045783	0.0014176	-0.087868	0.0562231	-0.03929	0.0315649	0.144143	0.103049	-0.0814	0.0954	40.1382	5	1.4e-07	4.48702	4	0.344089	13.44	17	0.706	12.3415
FF	17_47448346_A_G	17	47448346	A	G	0.328952	566156	46	ALHS,ALSPAC,ARIC_AA,ARIC_EA,B58C,BHS,CHSAA,CHSEA,CKB,EPIC,EXCEED,FHS,FinnTwin,GS20K,H2000,HCHS,hunt,Korcula,LBC1936,MESA_AFA_new,MESA_CAU_new,MESA_HIS_new,NFBC66,NFBC86,orcades,PIVUS,Raine,RS1,RS2,RS3,SAPALDIA_Edinburgh,SAPALDIA_Gabriel,SHIP-1,SHIP-TREND-0_B2,SHIP-TREND-0_B2,SHIP-TREND-0,Split,Twins_UK,UKB_AFR,UKB_AMR,UKB_EAS,UKB_EUR,UKB_SAS,VIKING,Vis,YFS	---------+--+-----+-+---+-+---+-+--+-+----+---	-0.001017	0.0002094	-0.009492	0.0077427	-0.01071	0.0050604	-0.021715	0.0176662	-0.0137	0.0208	46.5804	5	6.92e-09	4.48593	4	0.344219	31.7914	41	0.848	13.7186
FEV1	2_42291037_C_T	2	42291037	T	C	0.614076	570826	47	ALHS,ALSPAC,ARIC_AA,ARIC_EA,B58C,BHS,CHSAA,CHSEA,CKB,EPIC,EXCEED,FHS,FinnTwin,GS20K,H2000,HCHS,hunt,Korcula,LBC1936,MESA_AFA_new,MESA_CAU_new,MESA_HIS_new,NEO,NFBC66,NFBC86,orcades,PIVUS,Raine,RS1,RS2,RS3,SAPALDIA_Edinburgh,SAPALDIA_Gabriel,SHIP-1,SHIP-TREND-0_B2,SHIP-TREND-0_B2,SHIP-TREND-0,Split,Twins_UK,UKB_AFR,UKB_AMR,UKB_EAS,UKB_EUR,UKB_SAS,VIKING,Vis,YFS	---++--+--++--------+---+-+++-+-+-+++--+-----+-	-0.006773	0.0015427	0.0304705	0.040963	0.003335	0.0261632	-0.085948	0.158906	0.164	0.154	45.2385	5	1.3e-08	4.48592	4	0.344221	64.4684	42	0.0145	12.9939
FEV1	7_23484228_A_G	7	23484228	A	G	0.115388	581873	48	ALHS,ALSPAC,ARIC_AA,ARIC_EA,B58C,BHS,CHSAA,CHSEA,CKB,EPIC,EXCEED,FHS,FinnTwin,GS20K,H2000,HCHS,hunt,KORA,Korcula,LBC1936,MESA_AFA_new,MESA_CAU_new,MESA_HIS_new,NEO,NFBC66,NFBC86,orcades,PIVUS,QBB,Raine,RS1,RS2,RS3,SAPALDIA_Edinburgh,SAPALDIA_Gabriel,SHIP-1,SHIP-TREND-0_B2,SHIP-TREND-0,Split,Twins_UK,UKB_AFR,UKB_AMR,UKB_EAS,UKB_EUR,UKB_SAS,VIKING,Vis,YFS	++-+++++++++-++++--++-+++---+-++++--+-++---+++-+	0.0097423	0.0020923	-0.105676	0.0607375	-0.06178	0.0443126	0.149152	0.185871	-0.365	0.234	43.9119	5	2.41e-08	4.48	4	0.344926	37.3073	43	0.716	12.278
FEV1	16_88812682_C_G	16	88812682	C	G	0.831411	567160	46	ALHS,ALSPAC,ARIC_AA,ARIC_EA,B58C,BHS,CHSAA,CHSEA,CKB,EPIC,EXCEED,FHS,FinnTwin,GS20K,H2000,HCHS,hunt,Korcula,LBC1936,MESA_AFA_new,MESA_CAU_new,MESA_HIS_new,NEO,NFBC66,NFBC86,orcades,PIVUS,Raine,RS1,RS2,RS3,SAPALDIA_Edinburgh,SAPALDIA_Gabriel,SHIP-1,SHIP-TREND-0_B2,SHIP-TREND-0_B2,SHIP-TREND-0,Split,Twins_UK,UKB_AFR,UKB_EAS,UKB_EUR,UKB_SAS,VIKING,Vis,YFS	--+-----++-+++++--++--++++--+++++-+++++-++---+	0.0066715	0.0022193	-0.029225	0.0698403	-0.022149	0.0444167	0.309963	0.214384	0.295	0.239	56.7429	5	5.71e-11	4.46519	4	0.346695	51.1751	41	0.133	18.7998
FVC	5_131466629_A_T	5	131000000	A	T	0.443375	481716	44	ALHS,ALSPAC,ARIC_AA,ARIC_EA,B58C,BHS,CHSAA,CHSEA,CKB,EPIC,EXCEED,FHS,FinnTwin,GS20K,H2000,HCHS,hunt,Korcula,LBC1936,MESA_AFA_new,MESA_CAU_new,MESA_HIS_new,NEO,NFBC66,NFBC86,orcades,PIVUS,Raine,RS1,RS2,RS3,SAPALDIA_Edinburgh,SAPALDIA_Gabriel,SHIP-1,SHIP-TREND-0_B2,SHIP-TREND-0_B2,SHIP-TREND-0,Split,Twins_UK,UKB_AFR,UKB_AMR,UKB_EAS,UKB_EUR,UKB_SAS,VIKING,Vis,YFS	--+-----?-----?--+-+------++-+-----------?---+-	-0.0103	0.0015293	0.102208	0.0422941	-0.042902	0.160207	0.140143	0.126482	0.31	0.191	96.9036	5	1.91e-17	4.46358	4	0.346888	18.6922	39	0.998	38.9913
FVC	3_71583383_A_G	3	71583383	A	G	0.355128	581874	48	ALHS,ALSPAC,ARIC_AA,ARIC_EA,B58C,BHS,CHSAA,CHSEA,CKB,EPIC,EXCEED,FHS,FinnTwin,GS20K,H2000,HCHS,hunt,KORA,Korcula,LBC1936,MESA_AFA_new,MESA_CAU_new,MESA_HIS_new,NEO,NFBC66,NFBC86,orcades,PIVUS,QBB,Raine,RS1,RS2,RS3,SAPALDIA_Edinburgh,SAPALDIA_Gabriel,SHIP-1,SHIP-TREND-0_B2,SHIP-TREND-0,Split,Twins_UK,UKB_AFR,UKB_AMR,UKB_EAS,UKB_EUR,UKB_SAS,VIKING,Vis,YFS	+++++++-+++++++++-++-+-+++-+++++-+++++++++-+++-+	0.0112574	0.0016318	-0.005564	0.0523489	-0.161646	0.0828891	0.0707036	0.130134	0.176	0.155	89.0341	5	2.95e-17	4.45518	4	0.347895	39.4768	43	0.625	34.839
FF	1_92149096_C_T	1	92149096	T	C	0.154157	566156	46	ALHS,ALSPAC,ARIC_AA,ARIC_EA,B58C,BHS,CHSAA,CHSEA,CKB,EPIC,EXCEED,FHS,FinnTwin,GS20K,H2000,HCHS,hunt,Korcula,LBC1936,MESA_AFA_new,MESA_CAU_new,MESA_HIS_new,NFBC66,NFBC86,orcades,PIVUS,Raine,RS1,RS2,RS3,SAPALDIA_Edinburgh,SAPALDIA_Gabriel,SHIP-1,SHIP-TREND-0_B2,SHIP-TREND-0_B2,SHIP-TREND-0,Split,Twins_UK,UKB_AFR,UKB_AMR,UKB_EAS,UKB_EUR,UKB_SAS,VIKING,Vis,YFS	---++-+-----+-+--+-+--+-------------+---+--+--	-0.001788	0.0002529	-0.022567	0.0106371	-0.00786	0.006758	0.0254723	0.018776	0.00712	0.0205	64.6681	5	1.31e-12	4.44692	4	0.348888	22.1589	41	0.993	22.7625
FVC	2_230596917_A_T	2	231000000	A	T	0.678181	568018	46	ALHS,ALSPAC,ARIC_AA,ARIC_EA,B58C,BHS,CHSAA,CHSEA,CKB,EPIC,EXCEED,FHS,FinnTwin,GS20K,H2000,HCHS,hunt,Korcula,LBC1936,MESA_AFA_new,MESA_CAU_new,MESA_HIS_new,NEO,NFBC66,NFBC86,orcades,PIVUS,Raine,RS1,RS2,RS3,SAPALDIA_Edinburgh,SAPALDIA_Gabriel,SHIP-1,SHIP-TREND-0_B2,SHIP-TREND-0_B2,SHIP-TREND-0,Split,Twins_UK,UKB_AFR,UKB_EAS,UKB_EUR,UKB_SAS,VIKING,Vis,YFS	+++++---++-++++++-++++++-+++-++-++++---++++++-	0.009401	0.0018573	0.0782208	0.0719995	0.0721747	0.0414411	-0.020454	0.16189	0.0306293	0.158	49.1065	5	2.11e-09	4.44386	4	0.349256	37.076	41	0.646	14.9817
FF	6_142744750_A_C	6	143000000	C	A	0.000812	416744	15	ALHS,ALSPAC,ARIC_EA,B58C,BHS,CHSEA,EPIC,EXCEED,FHS,FinnTwin,GS20K,H2000,HCHS,hunt,Korcula,LBC1936,MESA_CAU_new,MESA_HIS_new,NFBC66,NFBC86,orcades,PIVUS,Raine,RS1,RS2,RS3,SAPALDIA_Edinburgh,SAPALDIA_Gabriel,SHIP-1,SHIP-TREND-0_B2,SHIP-TREND-0_B2,SHIP-TREND-0,Split,Twins_UK,UKB_EUR,UKB_SAS,VIKING,Vis,YFS	?-+++?+++?++?++???????????++??????+?-??	-0.01235	0.36467	-0.921681	14.693	2.90113	14.6318	-1.04794	3.58629	-3.58	8.54	53.968	5	2.13e-10	4.40514	4	0.353944	21.1375	10	0.0202	20.2139
FF	6_7958465_C_T	6	7958465	T	C	0.560646	477074	43	ALHS,ALSPAC,ARIC_AA,ARIC_EA,B58C,BHS,CHSAA,CHSEA,EPIC,EXCEED,FHS,FinnTwin,GS20K,H2000,HCHS,hunt,Korcula,LBC1936,MESA_AFA_new,MESA_CAU_new,MESA_HIS_new,NFBC66,NFBC86,orcades,PIVUS,Raine,RS1,RS2,RS3,SAPALDIA_Edinburgh,SAPALDIA_Gabriel,SHIP-1,SHIP-TREND-0_B2,SHIP-TREND-0_B2,SHIP-TREND-0,Split,Twins_UK,UKB_AFR,UKB_AMR,UKB_EUR,UKB_SAS,VIKING,Vis,YFS	---+++---+-+-?---+---+-+++-----+--++------++	-0.000702	0.0002604	-0.006397	0.0091248	-0.028091	0.029524	0.0293632	0.0204354	-0.000346	0.0297	41	5	9.38e-08	4.40502	4	0.353959	39.5001	38	0.403	11.097
FVC	2_48732944_A_G	2	48732944	A	G	0.349172	581887	48	ALHS,ALSPAC,ARIC_AA,ARIC_EA,B58C,BHS,CHSAA,CHSEA,CKB,EPIC,EXCEED,FHS,FinnTwin,GS20K,H2000,HCHS,hunt,KORA,Korcula,LBC1936,MESA_AFA_new,MESA_CAU_new,MESA_HIS_new,NEO,NFBC66,NFBC86,orcades,PIVUS,QBB,Raine,RS1,RS2,RS3,SAPALDIA_Edinburgh,SAPALDIA_Gabriel,SHIP-1,SHIP-TREND-0_B2,SHIP-TREND-0,Split,Twins_UK,UKB_AFR,UKB_AMR,UKB_EAS,UKB_EUR,UKB_SAS,VIKING,Vis,YFS	+++++++++--+-++++-+-+-++-+-++-++-+-+--+-+-++++--	0.0114707	0.0019178	0.105586	0.0621713	0.0543703	0.0375504	0.11607	0.166508	-0.0522	0.183	65.9239	5	7.21e-13	4.40353	4	0.35414	52.445	43	0.153	23.284
FVC	6_7711052_A_G	6	7711052	A	G	0.511957	485542	45	ALHS,ALSPAC,ARIC_AA,ARIC_EA,B58C,BHS,CHSAA,CHSEA,EPIC,EXCEED,FHS,FinnTwin,GS20K,H2000,HCHS,hunt,Korcula,LBC1936,MESA_AFA_new,MESA_CAU_new,MESA_HIS_new,NEO,NFBC66,NFBC86,orcades,PIVUS,Raine,RS1,RS2,RS3,SAPALDIA_Edinburgh,SAPALDIA_Gabriel,SHIP-1,SHIP-TREND-0_B2,SHIP-TREND-0_B2,SHIP-TREND-0,Split,Twins_UK,UKB_AFR,UKB_AMR,UKB_EUR,UKB_SAS,VIKING,Vis,YFS	+--++++++++++++-+++-++++-+-+---++++++++++++++	0.0118791	0.0024716	-0.033755	0.0676286	0.064138	0.267305	-0.005775	0.18806	-0.37	0.292	100.598	5	1.91e-17	4.40303	4	0.354201	64.5399	40	0.00829	40.7823
FF	4_145580290_A_C	4	146000000	A	C	0.431135	479284	41	ALHS,ALSPAC,ARIC_AA,ARIC_EA,B58C,BHS,CHSEA,EPIC,EXCEED,FHS,GS20K,H2000,HCHS,hunt,Korcula,LBC1936,MESA_AFA_new,MESA_CAU_new,MESA_HIS_new,NFBC66,NFBC86,orcades,PIVUS,Raine,RS1,RS2,RS3,SAPALDIA_Edinburgh,SAPALDIA_Gabriel,SHIP-1,SHIP-TREND-0_B2,SHIP-TREND-0_B2,SHIP-TREND-0,Split,Twins_UK,UKB_AFR,UKB_AMR,UKB_EUR,UKB_SAS,VIKING,Vis	----++-----+---+--+---++--+---++--+------	-0.001012	0.000221	-0.00379	0.0089344	0.0063295	0.0261733	0.0329961	0.015495	0.00892	0.0241	50.0554	5	1.35e-09	4.40003	4	0.354566	25.9297	36	0.892	15.7438
FVC	8_57148383_A_G	8	57148383	A	G	0.870168	581858	48	ALHS,ALSPAC,ARIC_AA,ARIC_EA,B58C,BHS,CHSAA,CHSEA,CKB,EPIC,EXCEED,FHS,FinnTwin,GS20K,H2000,HCHS,hunt,KORA,Korcula,LBC1936,MESA_AFA_new,MESA_CAU_new,MESA_HIS_new,NEO,NFBC66,NFBC86,orcades,PIVUS,QBB,Raine,RS1,RS2,RS3,SAPALDIA_Edinburgh,SAPALDIA_Gabriel,SHIP-1,SHIP-TREND-0_B2,SHIP-TREND-0,Split,Twins_UK,UKB_AFR,UKB_AMR,UKB_EAS,UKB_EUR,UKB_SAS,VIKING,Vis,YFS	+--+-++++--+-++++++++++++++-+--++---++---+++++++	0.0123745	0.002156	-0.040807	0.0458992	-0.034129	0.0366418	-0.028821	0.205479	-0.355	0.212	53.5085	5	2.64e-10	4.38149	4	0.356832	51.7531	43	0.169	17.0763
FVC	11_43686618_A_G	11	43686618	A	G	0.295782	570821	47	ALHS,ALSPAC,ARIC_AA,ARIC_EA,B58C,BHS,CHSAA,CHSEA,CKB,EPIC,EXCEED,FHS,FinnTwin,GS20K,H2000,HCHS,hunt,Korcula,LBC1936,MESA_AFA_new,MESA_CAU_new,MESA_HIS_new,NEO,NFBC66,NFBC86,orcades,PIVUS,Raine,RS1,RS2,RS3,SAPALDIA_Edinburgh,SAPALDIA_Gabriel,SHIP-1,SHIP-TREND-0_B2,SHIP-TREND-0_B2,SHIP-TREND-0,Split,Twins_UK,UKB_AFR,UKB_AMR,UKB_EAS,UKB_EUR,UKB_SAS,VIKING,Vis,YFS	-+----+---+--------+---+----++++------+--------	-0.011755	0.0017923	-0.017007	0.0469801	0.0095406	0.0319006	0.151623	0.183392	0.288	0.184	86.5205	5	5.38e-17	4.37981	4	0.357037	57.7514	42	0.0535	33.6349
FEV1	20_61050522_C_G	20	61050522	C	G	0.004223	425580	18	ALHS,ALSPAC,ARIC_AA,ARIC_EA,B58C,BHS,CHSAA,CHSEA,CKB,EPIC,EXCEED,FHS,FinnTwin,GS20K,H2000,HCHS,hunt,Korcula,LBC1936,MESA_AFA_new,MESA_CAU_new,MESA_HIS_new,NEO,NFBC66,NFBC86,orcades,PIVUS,Raine,RS1,RS2,RS3,SAPALDIA_Edinburgh,SAPALDIA_Gabriel,SHIP-1,SHIP-TREND-0_B2,SHIP-TREND-0_B2,SHIP-TREND-0,Split,Twins_UK,UKB_AFR,UKB_AMR,UKB_EAS,UKB_EUR,UKB_SAS,VIKING,Vis,YFS	--?--+???-?+?-+?-+????+??????-+-+-????????-????	0.708596	0.941268	23.6804	38.2027	-27.0056	36.4325	-6.98253	10.0226	1.77	20.4	69.5091	5	1.3e-13	4.37078	4	0.358146	8.92523	13	0.779	27.5286
FVC	3_8909526_A_G	3	8909526	A	G	0.654281	570822	47	ALHS,ALSPAC,ARIC_AA,ARIC_EA,B58C,BHS,CHSAA,CHSEA,CKB,EPIC,EXCEED,FHS,FinnTwin,GS20K,H2000,HCHS,hunt,Korcula,LBC1936,MESA_AFA_new,MESA_CAU_new,MESA_HIS_new,NEO,NFBC66,NFBC86,orcades,PIVUS,Raine,RS1,RS2,RS3,SAPALDIA_Edinburgh,SAPALDIA_Gabriel,SHIP-1,SHIP-TREND-0_B2,SHIP-TREND-0_B2,SHIP-TREND-0,Split,Twins_UK,UKB_AFR,UKB_AMR,UKB_EAS,UKB_EUR,UKB_SAS,VIKING,Vis,YFS	++-+++++++-++++-++-+++++-++++-----+++++++++--+-	0.0069043	0.0016724	-0.041273	0.0419872	-0.028305	0.0270772	0.259837	0.172541	0.0112	0.18	54.0421	5	2.05e-10	4.36645	4	0.358678	51.0206	42	0.16	17.3957
FF	17_60720058_G_T	17	60720058	T	G	0.606035	566095	46	ALHS,ALSPAC,ARIC_AA,ARIC_EA,B58C,BHS,CHSAA,CHSEA,CKB,EPIC,EXCEED,FHS,FinnTwin,GS20K,H2000,HCHS,hunt,Korcula,LBC1936,MESA_AFA_new,MESA_CAU_new,MESA_HIS_new,NFBC66,NFBC86,orcades,PIVUS,Raine,RS1,RS2,RS3,SAPALDIA_Edinburgh,SAPALDIA_Gabriel,SHIP-1,SHIP-TREND-0_B2,SHIP-TREND-0_B2,SHIP-TREND-0,Split,Twins_UK,UKB_AFR,UKB_AMR,UKB_EAS,UKB_EUR,UKB_SAS,VIKING,Vis,YFS	+++++++++-++-++++-----++++----++---++--+-+-+++	0.0009077	0.0002491	-0.001758	0.0097934	0.0014173	0.0060576	-0.001075	0.0201498	0.0375	0.0211	76.2229	5	5.19e-15	4.34592	4	0.36121	48.7814	41	0.189	28.5398
FF	11_13164190_A_G	11	13164190	A	G	0.507954	577216	47	ALHS,ALSPAC,ARIC_AA,ARIC_EA,B58C,BHS,CHSAA,CHSEA,CKB,EPIC,EXCEED,FHS,FinnTwin,GS20K,H2000,HCHS,hunt,KORA,Korcula,LBC1936,MESA_AFA_new,MESA_CAU_new,MESA_HIS_new,NFBC66,NFBC86,orcades,PIVUS,QBB,Raine,RS1,RS2,RS3,SAPALDIA_Edinburgh,SAPALDIA_Gabriel,SHIP-1,SHIP-TREND-0_B2,SHIP-TREND-0,Split,Twins_UK,UKB_AFR,UKB_AMR,UKB_EAS,UKB_EUR,UKB_SAS,VIKING,Vis,YFS	0-+---------+------+-+---+--++---------------+-	-0.001429	0.0001761	-0.001047	0.0057622	-0.006727	0.0040148	-0.001162	0.0151662	0.00116	0.016	111.101	5	1.56e-17	4.34266	4	0.361614	36.8262	42	0.697	45.9249
FF	1_60951839_A_C	1	60951839	A	C	0.046131	488149	44	ALHS,ALSPAC,ARIC_AA,ARIC_EA,B58C,BHS,CHSAA,CHSEA,CKB,EPIC,EXCEED,FHS,FinnTwin,GS20K,H2000,HCHS,hunt,KORA,Korcula,LBC1936,MESA_AFA_new,MESA_CAU_new,MESA_HIS_new,NFBC66,NFBC86,orcades,PIVUS,QBB,Raine,RS1,RS2,RS3,SAPALDIA_Edinburgh,SAPALDIA_Gabriel,SHIP-1,SHIP-TREND-0_B2,SHIP-TREND-0,Split,Twins_UK,UKB_AFR,UKB_AMR,UKB_EAS,UKB_EUR,UKB_SAS,VIKING,Vis,YFS	----++--?---+-?---+-+-+---++++---+-----++?-----	-0.003095	0.0008064	0.0415008	0.0306183	0.0337041	0.0900279	-0.066635	0.0501591	0.0407	0.0794	116.696	5	1.91e-17	4.34236	4	0.361651	34.378	39	0.681	48.8876
FVC	11_128381867_A_C	11	128000000	A	C	0.294351	420050	7	ARIC_AA,CKB,UKB_AFR,UKB_AMR,UKB_EAS,UKB_EUR,UKB_SAS	++++-++	0.0099037	0.002609	0.125488	0.0445007	0.0554882	0.0269888	-0.18367	0.466998	0.132	0.249	50.195	5	1.26e-09	4.33891	4	0.362078	0.929298	2	0.628	20.2327
FEV1	4_79816601_C_T	4	79816601	T	C	0.927764	581887	48	ALHS,ALSPAC,ARIC_AA,ARIC_EA,B58C,BHS,CHSAA,CHSEA,CKB,EPIC,EXCEED,FHS,FinnTwin,GS20K,H2000,HCHS,hunt,KORA,Korcula,LBC1936,MESA_AFA_new,MESA_CAU_new,MESA_HIS_new,NEO,NFBC66,NFBC86,orcades,PIVUS,QBB,Raine,RS1,RS2,RS3,SAPALDIA_Edinburgh,SAPALDIA_Gabriel,SHIP-1,SHIP-TREND-0_B2,SHIP-TREND-0,Split,Twins_UK,UKB_AFR,UKB_AMR,UKB_EAS,UKB_EUR,UKB_SAS,VIKING,Vis,YFS	++++--------+------+-+------+-----+++--++------+	-0.012093	0.0029102	0.0709354	0.0470391	0.0029527	0.0314854	-0.145074	0.272963	-0.0565	0.248	40.9864	5	9.44e-08	4.32886	4	0.363325	59.6287	43	0.0471	10.8152
FF	10_21228528_A_G	10	21228528	A	G	0.625375	452970	12	ALHS,ALSPAC,ARIC_AA,ARIC_EA,B58C,BHS,CHSAA,CHSEA,CKB,EPIC,EXCEED,FHS,FinnTwin,GS20K,H2000,HCHS,hunt,Korcula,LBC1936,MESA_AFA_new,MESA_CAU_new,MESA_HIS_new,NFBC66,NFBC86,orcades,PIVUS,Raine,RS1,RS2,RS3,SAPALDIA_Edinburgh,SAPALDIA_Gabriel,SHIP-1,SHIP-TREND-0_B2,SHIP-TREND-0_B2,SHIP-TREND-0,Split,Twins_UK,UKB_AFR,UKB_AMR,UKB_EAS,UKB_EUR,UKB_SAS,VIKING,Vis,YFS	??-?????-?????---??-?-????????????????-+---???	-0.001218	0.0002289	-0.005652	0.0052784	-0.005767	0.0039119	-0.026753	0.0315531	0.0178	0.0228	46.0352	5	8.93e-09	4.30991	4	0.365686	7.3128	7	0.397	16.8053
FF	22_36684354_C_T	22	36684354	T	C	0.744762	577216	47	ALHS,ALSPAC,ARIC_AA,ARIC_EA,B58C,BHS,CHSAA,CHSEA,CKB,EPIC,EXCEED,FHS,FinnTwin,GS20K,H2000,HCHS,hunt,KORA,Korcula,LBC1936,MESA_AFA_new,MESA_CAU_new,MESA_HIS_new,NFBC66,NFBC86,orcades,PIVUS,QBB,Raine,RS1,RS2,RS3,SAPALDIA_Edinburgh,SAPALDIA_Gabriel,SHIP-1,SHIP-TREND-0_B2,SHIP-TREND-0,Split,Twins_UK,UKB_AFR,UKB_AMR,UKB_EAS,UKB_EUR,UKB_SAS,VIKING,Vis,YFS	++--+-------------++---+-----------+--+-+-----+	-0.00125	0.0002894	-0.016384	0.011215	-0.007245	0.0067525	0.0001229	0.0227421	0.0156	0.0207	33.7121	5	2.72e-06	4.30415	4	0.366406	50.7881	42	0.166	7.23068
PEF	1_229262606_C_T	1	229000000	T	C	0.660432	421043	26	ALSPAC,ARIC_AA,ARIC_EA,B58C,EPIC,FinnTwin,HCHS,hunt,LBC1936,MESA_AFA_new,MESA_CAU_new,MESA_HIS_new,Raine,RS1,RS2,RS3,SHIP-1,SHIP-TREND-0_B2,SHIP-TREND-0,Split,UKB_AFR,UKB_AMR,UKB_EAS,UKB_EUR,UKB_SAS,VIKING	++-+++++++-++-++++----++-+	0.0219207	0.0044505	0.0231009	0.125493	-0.266779	0.217082	-0.632556	0.373164	0.755902	0.363	46.7958	5	6.25e-09	4.29454	4	0.367609	14.0329	21	0.868	15.2526
FVC	15_51641996_C_G	15	51641996	C	G	0.304521	581870	48	ALHS,ALSPAC,ARIC_AA,ARIC_EA,B58C,BHS,CHSAA,CHSEA,CKB,EPIC,EXCEED,FHS,FinnTwin,GS20K,H2000,HCHS,hunt,KORA,Korcula,LBC1936,MESA_AFA_new,MESA_CAU_new,MESA_HIS_new,NEO,NFBC66,NFBC86,orcades,PIVUS,QBB,Raine,RS1,RS2,RS3,SAPALDIA_Edinburgh,SAPALDIA_Gabriel,SHIP-1,SHIP-TREND-0_B2,SHIP-TREND-0,Split,Twins_UK,UKB_AFR,UKB_AMR,UKB_EAS,UKB_EUR,UKB_SAS,VIKING,Vis,YFS	-+----+---+---++-+---+-------+--+---++-+-+--+-+-	-0.008514	0.0020961	-0.03288	0.0905295	-0.037247	0.0509089	-0.247075	0.137457	-0.0944	0.145	46.6758	5	6.62e-09	4.26145	4	0.371777	41.4321	43	0.539	13.6599
FEV1	20_25721248_C_T	20	25721248	T	C	0.802128	581056	48	ALHS,ALSPAC,ARIC_AA,ARIC_EA,B58C,BHS,CHSAA,CHSEA,CKB,EPIC,EXCEED,FHS,FinnTwin,GS20K,H2000,HCHS,hunt,KORA,Korcula,LBC1936,MESA_AFA_new,MESA_CAU_new,MESA_HIS_new,NEO,NFBC66,NFBC86,orcades,PIVUS,QBB,Raine,RS1,RS2,RS3,SAPALDIA_Edinburgh,SAPALDIA_Gabriel,SHIP-1,SHIP-TREND-0_B2,SHIP-TREND-0,Split,Twins_UK,UKB_AFR,UKB_AMR,UKB_EAS,UKB_EUR,UKB_SAS,VIKING,Vis,YFS	+-++-+++++-+-+-+++--++-+----+----++-+++-++++-+++	0.0089248	0.0025133	0.0819733	0.0956023	0.045972	0.0545214	-0.186947	0.198219	0.224	0.213	68.5598	5	2.04e-13	4.25562	4	0.372515	71.425	43	0.00416	24.6019
FF	8_97502460_C_G	8	97502460	C	G	0.305674	577210	47	ALHS,ALSPAC,ARIC_AA,ARIC_EA,B58C,BHS,CHSAA,CHSEA,CKB,EPIC,EXCEED,FHS,FinnTwin,GS20K,H2000,HCHS,hunt,KORA,Korcula,LBC1936,MESA_AFA_new,MESA_CAU_new,MESA_HIS_new,NFBC66,NFBC86,orcades,PIVUS,QBB,Raine,RS1,RS2,RS3,SAPALDIA_Edinburgh,SAPALDIA_Gabriel,SHIP-1,SHIP-TREND-0_B2,SHIP-TREND-0,Split,Twins_UK,UKB_AFR,UKB_AMR,UKB_EAS,UKB_EUR,UKB_SAS,VIKING,Vis,YFS	+---------++-----+-+------+--+-+---+-+------+++	-0.001242	0.0001899	-0.01161	0.0056982	-0.003829	0.0043286	-0.00867	0.0168923	0.00139	0.0186	55.1543	5	1.21e-10	4.24981	4	0.373252	37.8751	42	0.653	17.9518
FVC	7_6663670_A_G	7	6663670	A	G	0.577358	581884	48	ALHS,ALSPAC,ARIC_AA,ARIC_EA,B58C,BHS,CHSAA,CHSEA,CKB,EPIC,EXCEED,FHS,FinnTwin,GS20K,H2000,HCHS,hunt,KORA,Korcula,LBC1936,MESA_AFA_new,MESA_CAU_new,MESA_HIS_new,NEO,NFBC66,NFBC86,orcades,PIVUS,QBB,Raine,RS1,RS2,RS3,SAPALDIA_Edinburgh,SAPALDIA_Gabriel,SHIP-1,SHIP-TREND-0_B2,SHIP-TREND-0,Split,Twins_UK,UKB_AFR,UKB_AMR,UKB_EAS,UKB_EUR,UKB_SAS,VIKING,Vis,YFS	+-------------+-------+--+----+--+-----------0++	-0.008953	0.0016407	-0.06929	0.0600554	-0.01053	0.0367949	0.0904151	0.129069	0.176	0.153	45.9618	5	9.25e-09	4.2491	4	0.373343	38.2558	43	0.677	13.3029
FVC	11_12700132_C_T	11	12700132	T	C	0.554134	581883	48	ALHS,ALSPAC,ARIC_AA,ARIC_EA,B58C,BHS,CHSAA,CHSEA,CKB,EPIC,EXCEED,FHS,FinnTwin,GS20K,H2000,HCHS,hunt,KORA,Korcula,LBC1936,MESA_AFA_new,MESA_CAU_new,MESA_HIS_new,NEO,NFBC66,NFBC86,orcades,PIVUS,QBB,Raine,RS1,RS2,RS3,SAPALDIA_Edinburgh,SAPALDIA_Gabriel,SHIP-1,SHIP-TREND-0_B2,SHIP-TREND-0,Split,Twins_UK,UKB_AFR,UKB_AMR,UKB_EAS,UKB_EUR,UKB_SAS,VIKING,Vis,YFS	++++++--+++++-+++++--++-+++++---+--+++++++++-+-+	0.0090608	0.0013349	-0.03945	0.0409266	0.0074355	0.0256047	0.108077	0.116879	-0.0435	0.122	68.2551	5	2.36e-13	4.24341	4	0.374064	35.2108	43	0.795	24.4495
FVC	2_199723365_A_G	2	200000000	A	G	0.50475	581876	48	ALHS,ALSPAC,ARIC_AA,ARIC_EA,B58C,BHS,CHSAA,CHSEA,CKB,EPIC,EXCEED,FHS,FinnTwin,GS20K,H2000,HCHS,hunt,KORA,Korcula,LBC1936,MESA_AFA_new,MESA_CAU_new,MESA_HIS_new,NEO,NFBC66,NFBC86,orcades,PIVUS,QBB,Raine,RS1,RS2,RS3,SAPALDIA_Edinburgh,SAPALDIA_Gabriel,SHIP-1,SHIP-TREND-0_B2,SHIP-TREND-0,Split,Twins_UK,UKB_AFR,UKB_AMR,UKB_EAS,UKB_EUR,UKB_SAS,VIKING,Vis,YFS	+-++++++++-+-+++++--+-+-++++++-++++--+-----++++-	0.0115734	0.0019211	-0.007531	0.0542374	0.0102088	0.0372218	-0.028981	0.173083	-0.229	0.183	89.3475	5	2.95e-17	4.23984	4	0.374519	75.3653	43	0.00165	34.9958
PEF	5_523995_A_G	5	523995	A	G	0.267597	421042	26	ALSPAC,ARIC_AA,ARIC_EA,B58C,EPIC,FinnTwin,HCHS,hunt,LBC1936,MESA_AFA_new,MESA_CAU_new,MESA_HIS_new,Raine,RS1,RS2,RS3,SHIP-1,SHIP-TREND-0_B2,SHIP-TREND-0,Split,UKB_AFR,UKB_AMR,UKB_EAS,UKB_EUR,UKB_SAS,VIKING	--+--++--++----+------+-++	-0.019528	0.0052564	-0.073862	0.135069	-0.379116	0.282904	0.300652	0.462551	-0.356	0.439	44.3892	5	1.93e-08	4.22463	4	0.376458	20.0131	21	0.52	14.0493
FEV1	8_48938228_C_T	8	48938228	T	C	0.241494	570300	47	ALHS,ALSPAC,ARIC_AA,ARIC_EA,B58C,BHS,CHSAA,CHSEA,CKB,EPIC,EXCEED,FHS,FinnTwin,GS20K,H2000,HCHS,hunt,KORA,Korcula,LBC1936,MESA_AFA_new,MESA_CAU_new,MESA_HIS_new,NEO,NFBC66,NFBC86,orcades,PIVUS,QBB,Raine,RS1,RS2,RS3,SAPALDIA_Edinburgh,SAPALDIA_Gabriel,SHIP-1,SHIP-TREND-0_B2,SHIP-TREND-0,Split,Twins_UK,UKB_AFR,UKB_AMR,UKB_EAS,UKB_EUR,UKB_SAS,VIKING,Vis,YFS	-----+-+----+-+-------+-+-+-?-+---+-++---++----+	-0.007607	0.0015008	-0.106184	0.0553828	-0.065042	0.0331345	0.104818	0.127659	-0.0793	0.118	36.1394	5	8.91e-07	4.19951	4	0.379677	34.5661	42	0.785	8.44435
FF	23_10114232_A_G	23	10114232	A	G	0.774713	492764	22	ALHS,ALSPAC,ARIC_AA,ARIC_EA,B58C,BHS,CHSAA,CHSEA,CKB,EPIC,EXCEED,FHS,FinnTwin,GS20K,H2000,HCHS,hunt,KORA,Korcula,LBC1936,MESA_AFA_new,MESA_CAU_new,MESA_HIS_new,NFBC66,NFBC86,orcades,PIVUS,QBB,Raine,RS1,RS2,RS3,SAPALDIA_Edinburgh,SAPALDIA_Gabriel,SHIP-1,SHIP-TREND-0_B2,SHIP-TREND-0,Split,Twins_UK,UKB_AFR,UKB_AMR,UKB_EAS,UKB_EUR,UKB_SAS,VIKING,Vis,YFS	?+??-???+-++??-?+???++++-???-?????+-+??++-++???	0.0007444	0.0001851	0.0004764	0.0051206	0.0047831	0.0048198	-0.030372	0.01875	0.00996	0.0165	42.3949	5	4.9e-08	4.18607	4	0.381409	17.826	17	0.4	13.4699
FF	7_31957550_C_T	7	31957550	T	C	0.819357	577217	47	ALHS,ALSPAC,ARIC_AA,ARIC_EA,B58C,BHS,CHSAA,CHSEA,CKB,EPIC,EXCEED,FHS,FinnTwin,GS20K,H2000,HCHS,hunt,KORA,Korcula,LBC1936,MESA_AFA_new,MESA_CAU_new,MESA_HIS_new,NFBC66,NFBC86,orcades,PIVUS,QBB,Raine,RS1,RS2,RS3,SAPALDIA_Edinburgh,SAPALDIA_Gabriel,SHIP-1,SHIP-TREND-0_B2,SHIP-TREND-0,Split,Twins_UK,UKB_AFR,UKB_AMR,UKB_EAS,UKB_EUR,UKB_SAS,VIKING,Vis,YFS	+--0++----+-+----+-+---+++++-------++-++++----+	-0.000832	0.000242	0.0019254	0.006103	-0.003386	0.0047501	0.0243682	0.0230953	-0.0301	0.0219	37.0261	5	5.92e-07	4.17838	4	0.382403	49.349	42	0.203	8.88768
FF	4_63923215_A_T	4	63923215	A	T	0.642082	577216	47	ALHS,ALSPAC,ARIC_AA,ARIC_EA,B58C,BHS,CHSAA,CHSEA,CKB,EPIC,EXCEED,FHS,FinnTwin,GS20K,H2000,HCHS,hunt,KORA,Korcula,LBC1936,MESA_AFA_new,MESA_CAU_new,MESA_HIS_new,NFBC66,NFBC86,orcades,PIVUS,QBB,Raine,RS1,RS2,RS3,SAPALDIA_Edinburgh,SAPALDIA_Gabriel,SHIP-1,SHIP-TREND-0_B2,SHIP-TREND-0,Split,Twins_UK,UKB_AFR,UKB_AMR,UKB_EAS,UKB_EUR,UKB_SAS,VIKING,Vis,YFS	---+---------+-----+--+++-+--+--+-+-+--+-+-+---	-0.000634	0.0001446	0.0048995	0.0040221	-0.002228	0.0030205	0.0107861	0.0136527	-0.0159	0.0136	34.6025	5	1.81e-06	4.17635	4	0.382665	25.8678	42	0.976	7.67588
FVC	2_210322212_C_G	2	210000000	C	G	0.237673	581874	48	ALHS,ALSPAC,ARIC_AA,ARIC_EA,B58C,BHS,CHSAA,CHSEA,CKB,EPIC,EXCEED,FHS,FinnTwin,GS20K,H2000,HCHS,hunt,KORA,Korcula,LBC1936,MESA_AFA_new,MESA_CAU_new,MESA_HIS_new,NEO,NFBC66,NFBC86,orcades,PIVUS,QBB,Raine,RS1,RS2,RS3,SAPALDIA_Edinburgh,SAPALDIA_Gabriel,SHIP-1,SHIP-TREND-0_B2,SHIP-TREND-0,Split,Twins_UK,UKB_AFR,UKB_AMR,UKB_EAS,UKB_EUR,UKB_SAS,VIKING,Vis,YFS	-++-----+------+-++--++---------+--+--+------+++	-0.008247	0.0019374	0.10133	0.069329	-0.065316	0.0872006	-0.07342	0.154167	0.145	0.165	58.7366	5	2.22e-11	4.17523	4	0.382811	44.7621	43	0.398	19.6903
FVC	5_140119599_A_T	5	140000000	A	T	0.463097	581886	48	ALHS,ALSPAC,ARIC_AA,ARIC_EA,B58C,BHS,CHSAA,CHSEA,CKB,EPIC,EXCEED,FHS,FinnTwin,GS20K,H2000,HCHS,hunt,KORA,Korcula,LBC1936,MESA_AFA_new,MESA_CAU_new,MESA_HIS_new,NEO,NFBC66,NFBC86,orcades,PIVUS,QBB,Raine,RS1,RS2,RS3,SAPALDIA_Edinburgh,SAPALDIA_Gabriel,SHIP-1,SHIP-TREND-0_B2,SHIP-TREND-0,Split,Twins_UK,UKB_AFR,UKB_AMR,UKB_EAS,UKB_EUR,UKB_SAS,VIKING,Vis,YFS	--+-------+--+----+------------++---+----+------	-0.008945	0.0010906	-0.016657	0.0307045	0.0168276	0.019615	-0.126062	0.0987105	0.178	0.103	62.3949	5	3.88e-12	4.15438	4	0.385516	25.0132	43	0.987	21.5194
FF	22_28186287_A_G	22	28186287	A	G	0.224182	476580	43	ALHS,ALSPAC,ARIC_AA,ARIC_EA,B58C,BHS,CHSAA,CHSEA,EPIC,EXCEED,FHS,FinnTwin,GS20K,H2000,HCHS,hunt,Korcula,LBC1936,MESA_AFA_new,MESA_CAU_new,MESA_HIS_new,NFBC66,NFBC86,orcades,PIVUS,Raine,RS1,RS2,RS3,SAPALDIA_Edinburgh,SAPALDIA_Gabriel,SHIP-1,SHIP-TREND-0_B2,SHIP-TREND-0_B2,SHIP-TREND-0,Split,Twins_UK,UKB_AFR,UKB_AMR,UKB_EUR,VIKING,Vis,YFS	+-++-+--+-++++++++++++++---++-+++++-+-++-++	0.0019313	0.0003544	0.0010185	0.0106572	-0.042492	0.0330412	-0.007961	0.0285733	-0.0457	0.0523	74.8209	5	1.02e-14	4.1357	4	0.387953	33.2564	38	0.688	28.0075
FF	9_84744273_C_T	9	84744273	T	C	0.531948	577205	47	ALHS,ALSPAC,ARIC_AA,ARIC_EA,B58C,BHS,CHSAA,CHSEA,CKB,EPIC,EXCEED,FHS,FinnTwin,GS20K,H2000,HCHS,hunt,KORA,Korcula,LBC1936,MESA_AFA_new,MESA_CAU_new,MESA_HIS_new,NFBC66,NFBC86,orcades,PIVUS,QBB,Raine,RS1,RS2,RS3,SAPALDIA_Edinburgh,SAPALDIA_Gabriel,SHIP-1,SHIP-TREND-0_B2,SHIP-TREND-0,Split,Twins_UK,UKB_AFR,UKB_AMR,UKB_EAS,UKB_EUR,UKB_SAS,VIKING,Vis,YFS	+-++--++++-+-++++++---+++-+--+0-++-----++++++-+	0.0010972	0.000192	0.0065538	0.0069331	0.0016478	0.0048072	0.0300296	0.0157117	-0.00882	0.0162	45.5297	5	1.13e-08	4.13427	4	0.388139	36.3947	42	0.715	13.1395
FVC	11_16368494_A_G	11	16368494	A	G	0.0519396	484888	45	ALHS,ALSPAC,ARIC_AA,ARIC_EA,B58C,BHS,CHSAA,CHSEA,CKB,EPIC,EXCEED,FHS,FinnTwin,GS20K,H2000,HCHS,hunt,KORA,Korcula,LBC1936,MESA_AFA_new,MESA_CAU_new,MESA_HIS_new,NEO,NFBC66,NFBC86,orcades,PIVUS,QBB,Raine,RS1,RS2,RS3,SAPALDIA_Edinburgh,SAPALDIA_Gabriel,SHIP-1,SHIP-TREND-0_B2,SHIP-TREND-0,Split,Twins_UK,UKB_AFR,UKB_AMR,UKB_EAS,UKB_EUR,UKB_SAS,VIKING,Vis,YFS	+++++--+?+++--+++++-++++-++-?-++----++-+++?++++-	0.029021	0.0085178	0.379386	0.304737	0.412263	0.999027	-0.064286	0.555826	-0.793	0.976	49.8146	5	1.51e-09	4.12251	4	0.38968	49.079	40	0.154	15.3907
FF	12_96477260_A_G	12	96477260	A	G	0.863018	420050	7	ARIC_AA,CKB,UKB_AFR,UKB_AMR,UKB_EAS,UKB_EUR,UKB_SAS	---+---	-0.002781	0.0006282	-0.003008	0.0147036	-0.005337	0.0084641	-0.14023	0.0744944	0.136	0.0656	45.5039	5	1.15e-08	4.12116	4	0.389857	0.812044	2	0.666	17.8872
FVC	5_148071254_C_T	5	148000000	T	C	0.386737	570821	47	ALHS,ALSPAC,ARIC_AA,ARIC_EA,B58C,BHS,CHSAA,CHSEA,CKB,EPIC,EXCEED,FHS,FinnTwin,GS20K,H2000,HCHS,hunt,Korcula,LBC1936,MESA_AFA_new,MESA_CAU_new,MESA_HIS_new,NEO,NFBC66,NFBC86,orcades,PIVUS,Raine,RS1,RS2,RS3,SAPALDIA_Edinburgh,SAPALDIA_Gabriel,SHIP-1,SHIP-TREND-0_B2,SHIP-TREND-0_B2,SHIP-TREND-0,Split,Twins_UK,UKB_AFR,UKB_AMR,UKB_EAS,UKB_EUR,UKB_SAS,VIKING,Vis,YFS	---++++++-++-++++---+++++--++--++++++++++++-+-+	0.0077199	0.0016217	-0.000657	0.0468522	0.0323868	0.028961	0.0323137	0.162831	0.121	0.159	56.0405	5	7.97e-11	4.11294	4	0.390937	49.3509	42	0.203	18.3949
