## Supplementary Tables for "Multi-ancestry genome-wide association study improves resolution of genes, pathways and pleiotropy for lung function and chronic obstructive pulmonary disease" (part 2 of 3)

### Sheet: Supp Table 8 (continued)
MR-MEGA ancestry-adjusted meta-regression results and heterogeneity due to ancestry
FEV1	1_26477833_A_T	1	26477833	A	T	0.170906	457600	36	ALHS,ALSPAC,ARIC_AA,ARIC_EA,B58C,BHS,CHSAA,CHSEA,CKB,EPIC,EXCEED,FHS,FinnTwin,GS20K,H2000,HCHS,hunt,Korcula,LBC1936,MESA_AFA_new,MESA_CAU_new,MESA_HIS_new,NEO,NFBC66,NFBC86,orcades,PIVUS,Raine,RS1,RS2,RS3,SAPALDIA_Edinburgh,SAPALDIA_Gabriel,SHIP-1,SHIP-TREND-0_B2,SHIP-TREND-0_B2,SHIP-TREND-0,Split,Twins_UK,UKB_AFR,UKB_AMR,UKB_EAS,UKB_EUR,UKB_SAS,VIKING,Vis,YFS	++?+++?+?+-+++-?+++?+?++-++--+++++---++???+?+-?	-0.017712	0.0802653	-0.235361	3.86933	3.56335	4.26259	0.249455	1.35025	-1.08	1.65	40.6749	5	1.09e-07	4.1128	4	0.390955	25.7126	31	0.735	11.3786
FEV1	4_128652227_A_G	4	129000000	A	G	0.552411	581886	48	ALHS,ALSPAC,ARIC_AA,ARIC_EA,B58C,BHS,CHSAA,CHSEA,CKB,EPIC,EXCEED,FHS,FinnTwin,GS20K,H2000,HCHS,hunt,KORA,Korcula,LBC1936,MESA_AFA_new,MESA_CAU_new,MESA_HIS_new,NEO,NFBC66,NFBC86,orcades,PIVUS,QBB,Raine,RS1,RS2,RS3,SAPALDIA_Edinburgh,SAPALDIA_Gabriel,SHIP-1,SHIP-TREND-0_B2,SHIP-TREND-0,Split,Twins_UK,UKB_AFR,UKB_AMR,UKB_EAS,UKB_EUR,UKB_SAS,VIKING,Vis,YFS	++0---++----+----+----------+----+++----+----+--	-0.005338	0.0015427	0.0706933	0.0448669	0.0347578	0.0284158	-0.034573	0.136915	-0.0141	0.148	54.326	5	1.8e-10	4.11188	4	0.391076	64.5976	43	0.0181	17.485
FF	11_115408679_C_T	11	115000000	T	C	0.601452	577214	47	ALHS,ALSPAC,ARIC_AA,ARIC_EA,B58C,BHS,CHSAA,CHSEA,CKB,EPIC,EXCEED,FHS,FinnTwin,GS20K,H2000,HCHS,hunt,KORA,Korcula,LBC1936,MESA_AFA_new,MESA_CAU_new,MESA_HIS_new,NFBC66,NFBC86,orcades,PIVUS,QBB,Raine,RS1,RS2,RS3,SAPALDIA_Edinburgh,SAPALDIA_Gabriel,SHIP-1,SHIP-TREND-0_B2,SHIP-TREND-0,Split,Twins_UK,UKB_AFR,UKB_AMR,UKB_EAS,UKB_EUR,UKB_SAS,VIKING,Vis,YFS	-++0++-+++-+-++++-+-+0+-+-+--++++-+-++-++++--+-	0.0008354	0.0001886	0.0065037	0.005494	0.0072392	0.004059	0.0031272	0.0172634	0.02	0.0176	38.6474	5	2.8e-07	4.09972	4	0.392679	44.5767	42	0.364	9.69834
FF	2_157013035_C_T	2	157000000	T	C	0.113899	577216	47	ALHS,ALSPAC,ARIC_AA,ARIC_EA,B58C,BHS,CHSAA,CHSEA,CKB,EPIC,EXCEED,FHS,FinnTwin,GS20K,H2000,HCHS,hunt,KORA,Korcula,LBC1936,MESA_AFA_new,MESA_CAU_new,MESA_HIS_new,NFBC66,NFBC86,orcades,PIVUS,QBB,Raine,RS1,RS2,RS3,SAPALDIA_Edinburgh,SAPALDIA_Gabriel,SHIP-1,SHIP-TREND-0_B2,SHIP-TREND-0,Split,Twins_UK,UKB_AFR,UKB_AMR,UKB_EAS,UKB_EUR,UKB_SAS,VIKING,Vis,YFS	-----+--+---+-------++------+--+----+++--+----+	-0.002374	0.0004035	-0.018446	0.0173159	-0.024212	0.0132807	0.0044957	0.0278071	0.00138	0.0277	110.604	5	1.91e-17	4.0894	4	0.394042	47.8634	42	0.247	45.6767
FF	17_47907641_C_T	17	47907641	T	C	0.732825	566155	46	ALHS,ALSPAC,ARIC_AA,ARIC_EA,B58C,BHS,CHSAA,CHSEA,CKB,EPIC,EXCEED,FHS,FinnTwin,GS20K,H2000,HCHS,hunt,Korcula,LBC1936,MESA_AFA_new,MESA_CAU_new,MESA_HIS_new,NFBC66,NFBC86,orcades,PIVUS,Raine,RS1,RS2,RS3,SAPALDIA_Edinburgh,SAPALDIA_Gabriel,SHIP-1,SHIP-TREND-0_B2,SHIP-TREND-0_B2,SHIP-TREND-0,Split,Twins_UK,UKB_AFR,UKB_AMR,UKB_EAS,UKB_EUR,UKB_SAS,VIKING,Vis,YFS	-+-+--++-+++--+-+----+------+++--++--+-++---++	-0.00112	0.0001706	-0.005123	0.0044919	0.0019492	0.0033744	-0.003979	0.0172164	0.02	0.0167	46.1128	5	8.61e-09	4.08198	4	0.395025	32.9732	41	0.81	13.4848
FF	15_84572456_A_T	15	84572456	A	T	0.590309	563357	45	ALHS,ALSPAC,ARIC_AA,ARIC_EA,B58C,BHS,CHSAA,CHSEA,CKB,EPIC,EXCEED,FHS,FinnTwin,GS20K,H2000,HCHS,hunt,Korcula,LBC1936,MESA_AFA_new,MESA_CAU_new,MESA_HIS_new,NFBC66,NFBC86,orcades,PIVUS,Raine,RS1,RS2,RS3,SAPALDIA_Edinburgh,SAPALDIA_Gabriel,SHIP-1,SHIP-TREND-0_B2,SHIP-TREND-0_B2,SHIP-TREND-0,Split,Twins_UK,UKB_AFR,UKB_AMR,UKB_EAS,UKB_EUR,UKB_SAS,VIKING,Vis,YFS	----+++-+---++---+-------++---+------++?---+++	-0.001133	0.0001987	0.0026988	0.0060968	-0.004018	0.0045992	-0.023339	0.0206159	0.0059398	0.0193	69.4352	5	1.34e-13	4.07365	4	0.396131	43.6585	40	0.319	25.201
FF	2_144275787_A_G	2	144000000	A	G	0.575205	566146	46	ALHS,ALSPAC,ARIC_AA,ARIC_EA,B58C,BHS,CHSAA,CHSEA,CKB,EPIC,EXCEED,FHS,FinnTwin,GS20K,H2000,HCHS,hunt,Korcula,LBC1936,MESA_AFA_new,MESA_CAU_new,MESA_HIS_new,NFBC66,NFBC86,orcades,PIVUS,Raine,RS1,RS2,RS3,SAPALDIA_Edinburgh,SAPALDIA_Gabriel,SHIP-1,SHIP-TREND-0_B2,SHIP-TREND-0_B2,SHIP-TREND-0,Split,Twins_UK,UKB_AFR,UKB_AMR,UKB_EAS,UKB_EUR,UKB_SAS,VIKING,Vis,YFS	-++---+++++++++-++----+++++-+---+++++-++++++++	0.0009635	0.0001724	-0.001341	0.0048678	-0.00329	0.003656	0.0150051	0.0172812	-0.0287	0.0176	43.1836	5	3.39e-08	4.05645	4	0.398419	38.5259	41	0.581	12.0202
FF	1_46085242_C_G	1	46085242	C	G	0.495409	435386	9	ALHS,ALSPAC,ARIC_AA,ARIC_EA,B58C,BHS,CHSAA,CHSEA,CKB,EPIC,EXCEED,FHS,FinnTwin,GS20K,H2000,HCHS,hunt,KORA,Korcula,LBC1936,MESA_AFA_new,MESA_CAU_new,MESA_HIS_new,NFBC66,NFBC86,orcades,PIVUS,QBB,Raine,RS1,RS2,RS3,SAPALDIA_Edinburgh,SAPALDIA_Gabriel,SHIP-1,SHIP-TREND-0_B2,SHIP-TREND-0,Split,Twins_UK,UKB_AFR,UKB_AMR,UKB_EAS,UKB_EUR,UKB_SAS,VIKING,Vis,YFS	??+?????+?????+????????????+???????????++-++???	0.0013532	0.0001562	0.0023987	0.0037801	-0.000721	0.0027294	0.0004301	0.0174965	-0.034165	0.0146	61.403	5	6.23e-12	4.04916	4	0.399393	1.90087	4	0.754	25.2085
FF	7_15849236_C_T	7	15849236	T	C	0.136295	566155	46	ALHS,ALSPAC,ARIC_AA,ARIC_EA,B58C,BHS,CHSAA,CHSEA,CKB,EPIC,EXCEED,FHS,FinnTwin,GS20K,H2000,HCHS,hunt,Korcula,LBC1936,MESA_AFA_new,MESA_CAU_new,MESA_HIS_new,NFBC66,NFBC86,orcades,PIVUS,Raine,RS1,RS2,RS3,SAPALDIA_Edinburgh,SAPALDIA_Gabriel,SHIP-1,SHIP-TREND-0_B2,SHIP-TREND-0_B2,SHIP-TREND-0,Split,Twins_UK,UKB_AFR,UKB_AMR,UKB_EAS,UKB_EUR,UKB_SAS,VIKING,Vis,YFS	-------+----+----+++++----++--+-----+--++-----	-0.00131	0.0002206	0.0019571	0.0053245	0.0002988	0.0052027	-0.044043	0.021151	-0.000277	0.0281	56.9794	5	5.11e-11	4.04607	4	0.399807	28.7595	41	0.925	18.9181
FF	2_220297038_A_G	2	220000000	A	G	0.66152	566129	46	ALHS,ALSPAC,ARIC_AA,ARIC_EA,B58C,BHS,CHSAA,CHSEA,CKB,EPIC,EXCEED,FHS,FinnTwin,GS20K,H2000,HCHS,hunt,Korcula,LBC1936,MESA_AFA_new,MESA_CAU_new,MESA_HIS_new,NFBC66,NFBC86,orcades,PIVUS,Raine,RS1,RS2,RS3,SAPALDIA_Edinburgh,SAPALDIA_Gabriel,SHIP-1,SHIP-TREND-0_B2,SHIP-TREND-0_B2,SHIP-TREND-0,Split,Twins_UK,UKB_AFR,UKB_AMR,UKB_EAS,UKB_EUR,UKB_SAS,VIKING,Vis,YFS	---+++------+----++---+-+--------------+----+-	-0.000882	0.0002212	-0.009281	0.0079513	-0.002133	0.0054368	0.0153749	0.020102	-0.0226	0.0203	46.1079	5	8.63e-09	4.02404	4	0.402762	44.8677	41	0.313	13.4824
FVC	7_140560023_C_T	7	141000000	T	C	0.516874	581876	48	ALHS,ALSPAC,ARIC_AA,ARIC_EA,B58C,BHS,CHSAA,CHSEA,CKB,EPIC,EXCEED,FHS,FinnTwin,GS20K,H2000,HCHS,hunt,KORA,Korcula,LBC1936,MESA_AFA_new,MESA_CAU_new,MESA_HIS_new,NEO,NFBC66,NFBC86,orcades,PIVUS,QBB,Raine,RS1,RS2,RS3,SAPALDIA_Edinburgh,SAPALDIA_Gabriel,SHIP-1,SHIP-TREND-0_B2,SHIP-TREND-0,Split,Twins_UK,UKB_AFR,UKB_AMR,UKB_EAS,UKB_EUR,UKB_SAS,VIKING,Vis,YFS	+++++--++-++++++++++-+++++-++-++----++++++++-+--	0.0094147	0.0017747	0.0134808	0.0725317	0.0183528	0.0429119	0.258824	0.128343	-0.0565	0.143	57.1039	5	4.81e-11	4.01983	4	0.403329	38.6	43	0.662	18.874
FEV1	6_140284946_C_T	6	140000000	T	C	0.269569	568025	46	ALHS,ALSPAC,ARIC_AA,ARIC_EA,B58C,BHS,CHSAA,CHSEA,CKB,EPIC,EXCEED,FHS,FinnTwin,GS20K,H2000,HCHS,hunt,Korcula,LBC1936,MESA_AFA_new,MESA_CAU_new,MESA_HIS_new,NEO,NFBC66,NFBC86,orcades,PIVUS,Raine,RS1,RS2,RS3,SAPALDIA_Edinburgh,SAPALDIA_Gabriel,SHIP-1,SHIP-TREND-0_B2,SHIP-TREND-0_B2,SHIP-TREND-0,Split,Twins_UK,UKB_AFR,UKB_EAS,UKB_EUR,UKB_SAS,VIKING,Vis,YFS	--+-++----+--------------+--+++-+---+-+----++-	-0.009008	0.0018833	0.0513824	0.0579041	0.0119356	0.0344915	-0.208684	0.20226	0.0766309	0.17	78.19	5	2.02e-15	4.01223	4	0.404354	65.0569	41	0.00977	29.5234
FF	9_119234058_C_T	9	119000000	T	C	0.630346	577219	47	ALHS,ALSPAC,ARIC_AA,ARIC_EA,B58C,BHS,CHSAA,CHSEA,CKB,EPIC,EXCEED,FHS,FinnTwin,GS20K,H2000,HCHS,hunt,KORA,Korcula,LBC1936,MESA_AFA_new,MESA_CAU_new,MESA_HIS_new,NFBC66,NFBC86,orcades,PIVUS,QBB,Raine,RS1,RS2,RS3,SAPALDIA_Edinburgh,SAPALDIA_Gabriel,SHIP-1,SHIP-TREND-0_B2,SHIP-TREND-0,Split,Twins_UK,UKB_AFR,UKB_AMR,UKB_EAS,UKB_EUR,UKB_SAS,VIKING,Vis,YFS	++++++++++++++++-+++++-+++++-+-+--+++++++++---+	0.0016644	0.0001718	0.0028557	0.0048356	0.0022244	0.0036349	0.0318709	0.0159241	0.00315	0.0164	134.661	5	1.91e-17	4.01162	4	0.404435	37.2589	42	0.679	57.705
FF	8_17743649_C_T	8	17743649	T	C	0.366158	566153	46	ALHS,ALSPAC,ARIC_AA,ARIC_EA,B58C,BHS,CHSAA,CHSEA,CKB,EPIC,EXCEED,FHS,FinnTwin,GS20K,H2000,HCHS,hunt,Korcula,LBC1936,MESA_AFA_new,MESA_CAU_new,MESA_HIS_new,NFBC66,NFBC86,orcades,PIVUS,Raine,RS1,RS2,RS3,SAPALDIA_Edinburgh,SAPALDIA_Gabriel,SHIP-1,SHIP-TREND-0_B2,SHIP-TREND-0_B2,SHIP-TREND-0,Split,Twins_UK,UKB_AFR,UKB_AMR,UKB_EAS,UKB_EUR,UKB_SAS,VIKING,Vis,YFS	-+-----+--+++------+-+---+---+++----+--+-----+	-0.001203	0.0001661	-0.005653	0.0051964	-0.004672	0.0036099	-0.02845	0.0160988	0.00713	0.0158	58.871	5	2.08e-11	4.00309	4	0.405587	30.7601	41	0.878	19.8639
FF	16_58075235_C_T	16	58075235	T	C	0.0120799	453231	36	ALHS,ALSPAC,ARIC_AA,ARIC_EA,B58C,BHS,CHSAA,CHSEA,CKB,EPIC,EXCEED,FHS,FinnTwin,GS20K,H2000,HCHS,hunt,Korcula,LBC1936,MESA_AFA_new,MESA_CAU_new,MESA_HIS_new,NFBC66,NFBC86,orcades,PIVUS,Raine,RS1,RS2,RS3,SAPALDIA_Edinburgh,SAPALDIA_Gabriel,SHIP-1,SHIP-TREND-0_B2,SHIP-TREND-0_B2,SHIP-TREND-0,Split,Twins_UK,UKB_AFR,UKB_EAS,UKB_EUR,UKB_SAS,VIKING,Vis,YFS	+-?+--?+?++-+++?++-?-?+++----++-++++-+??+?+++	-0.068272	0.0541673	-3.10802	2.41056	0.620329	2.61467	-0.440209	0.761365	-1.52	1.11	53.6587	5	2.46e-10	3.98912	4	0.40748	32.356	31	0.4	17.8705
FF	3_11652331_A_G	3	11652331	A	G	0.667717	562365	45	ALHS,ALSPAC,ARIC_AA,ARIC_EA,B58C,BHS,CHSAA,CHSEA,CKB,EPIC,EXCEED,FHS,FinnTwin,GS20K,H2000,HCHS,hunt,Korcula,LBC1936,MESA_AFA_new,MESA_CAU_new,MESA_HIS_new,NFBC66,NFBC86,orcades,PIVUS,Raine,RS1,RS2,RS3,SAPALDIA_Edinburgh,SAPALDIA_Gabriel,SHIP-1,SHIP-TREND-0_B2,SHIP-TREND-0_B2,SHIP-TREND-0,Split,Twins_UK,UKB_AFR,UKB_AMR,UKB_EAS,UKB_EUR,UKB_SAS,VIKING,Vis,YFS	++++-+-+++++++?+++++--++++-++++++----+++++++-+	0.0014601	0.0001988	-0.001879	0.0055848	-0.0067	0.0040559	0.0036276	0.0207984	-0.0091	0.0195	112.467	5	1.56e-17	3.98675	4	0.407802	42.9189	40	0.347	46.7171
FVC	5_53444498_C_T	5	53444498	T	C	0.407698	570825	47	ALHS,ALSPAC,ARIC_AA,ARIC_EA,B58C,BHS,CHSAA,CHSEA,CKB,EPIC,EXCEED,FHS,FinnTwin,GS20K,H2000,HCHS,hunt,Korcula,LBC1936,MESA_AFA_new,MESA_CAU_new,MESA_HIS_new,NEO,NFBC66,NFBC86,orcades,PIVUS,Raine,RS1,RS2,RS3,SAPALDIA_Edinburgh,SAPALDIA_Gabriel,SHIP-1,SHIP-TREND-0_B2,SHIP-TREND-0_B2,SHIP-TREND-0,Split,Twins_UK,UKB_AFR,UKB_AMR,UKB_EAS,UKB_EUR,UKB_SAS,VIKING,Vis,YFS	+-+++-++++++++-+++++--++--++-+++++++--+-+++-++-	0.00663	0.0013691	-0.037771	0.0370256	-0.000251	0.0253935	0.0474096	0.139256	0.231	0.14	63.2813	5	2.55e-12	3.95265	4	0.412452	38.0477	42	0.645	22.0153
FVC	12_94178498_A_G	12	94178498	A	G	0.529868	581887	48	ALHS,ALSPAC,ARIC_AA,ARIC_EA,B58C,BHS,CHSAA,CHSEA,CKB,EPIC,EXCEED,FHS,FinnTwin,GS20K,H2000,HCHS,hunt,KORA,Korcula,LBC1936,MESA_AFA_new,MESA_CAU_new,MESA_HIS_new,NEO,NFBC66,NFBC86,orcades,PIVUS,QBB,Raine,RS1,RS2,RS3,SAPALDIA_Edinburgh,SAPALDIA_Gabriel,SHIP-1,SHIP-TREND-0_B2,SHIP-TREND-0,Split,Twins_UK,UKB_AFR,UKB_AMR,UKB_EAS,UKB_EUR,UKB_SAS,VIKING,Vis,YFS	-++----------+--------++---+++--+-+----+-+----+-	-0.008207	0.0013556	0.0278615	0.0458847	0.0106615	0.0277294	-0.20072	0.113636	0.171	0.119	49.2232	5	2e-09	3.95085	4	0.412698	32.3343	43	0.883	14.9336
FVC	16_81515640_C_T	16	81515640	T	C	0.432163	570822	47	ALHS,ALSPAC,ARIC_AA,ARIC_EA,B58C,BHS,CHSAA,CHSEA,CKB,EPIC,EXCEED,FHS,FinnTwin,GS20K,H2000,HCHS,hunt,Korcula,LBC1936,MESA_AFA_new,MESA_CAU_new,MESA_HIS_new,NEO,NFBC66,NFBC86,orcades,PIVUS,Raine,RS1,RS2,RS3,SAPALDIA_Edinburgh,SAPALDIA_Gabriel,SHIP-1,SHIP-TREND-0_B2,SHIP-TREND-0_B2,SHIP-TREND-0,Split,Twins_UK,UKB_AFR,UKB_AMR,UKB_EAS,UKB_EUR,UKB_SAS,VIKING,Vis,YFS	++++-+--++-+-+++-++--+++--++-++++---++-++++++++	0.0082941	0.0014553	0.0739473	0.0459362	0.0391654	0.0277371	-0.16465	0.139362	-0.0481	0.141	48.7935	5	2.45e-09	3.95049	4	0.412748	37.7569	42	0.658	14.7714
FF	1_3431555_C_T	1	3431555	T	C	0.101687	575964	46	ALHS,ALSPAC,ARIC_AA,ARIC_EA,B58C,BHS,CHSAA,CHSEA,CKB,EPIC,EXCEED,FHS,FinnTwin,GS20K,H2000,HCHS,hunt,KORA,Korcula,LBC1936,MESA_AFA_new,MESA_CAU_new,MESA_HIS_new,NFBC66,NFBC86,orcades,PIVUS,QBB,Raine,RS1,RS2,RS3,SAPALDIA_Edinburgh,SAPALDIA_Gabriel,SHIP-1,SHIP-TREND-0_B2,SHIP-TREND-0,Split,Twins_UK,UKB_AFR,UKB_AMR,UKB_EAS,UKB_EUR,UKB_SAS,VIKING,Vis,YFS	++-+-++++-++++-++?+-+-0+++-++++++++++-++--++--+	0.0023946	0.0004441	0.0148633	0.0191764	0.0155517	0.011463	-0.013294	0.0344304	-0.00669	0.0342	90.3201	5	2.26e-17	3.94922	4	0.412922	43.9763	41	0.347	35.5885
FVC	17_54693247_G_T	17	54693247	T	G	0.949581	570823	47	ALHS,ALSPAC,ARIC_AA,ARIC_EA,B58C,BHS,CHSAA,CHSEA,CKB,EPIC,EXCEED,FHS,FinnTwin,GS20K,H2000,HCHS,hunt,Korcula,LBC1936,MESA_AFA_new,MESA_CAU_new,MESA_HIS_new,NEO,NFBC66,NFBC86,orcades,PIVUS,Raine,RS1,RS2,RS3,SAPALDIA_Edinburgh,SAPALDIA_Gabriel,SHIP-1,SHIP-TREND-0_B2,SHIP-TREND-0_B2,SHIP-TREND-0,Split,Twins_UK,UKB_AFR,UKB_AMR,UKB_EAS,UKB_EUR,UKB_SAS,VIKING,Vis,YFS	+++-+++-+-+-+-+++-+-+++--+--+-++-+--++--+++++++	0.0119129	0.0028326	-0.018768	0.0635982	0.0244261	0.045535	-0.401891	0.287998	0.272	0.279	39.0587	5	2.31e-07	3.93967	4	0.414232	43.1576	42	0.422	9.90399
FF	2_201208692_A_C	2	201000000	A	C	0.218531	577217	47	ALHS,ALSPAC,ARIC_AA,ARIC_EA,B58C,BHS,CHSAA,CHSEA,CKB,EPIC,EXCEED,FHS,FinnTwin,GS20K,H2000,HCHS,hunt,KORA,Korcula,LBC1936,MESA_AFA_new,MESA_CAU_new,MESA_HIS_new,NFBC66,NFBC86,orcades,PIVUS,QBB,Raine,RS1,RS2,RS3,SAPALDIA_Edinburgh,SAPALDIA_Gabriel,SHIP-1,SHIP-TREND-0_B2,SHIP-TREND-0,Split,Twins_UK,UKB_AFR,UKB_AMR,UKB_EAS,UKB_EUR,UKB_SAS,VIKING,Vis,YFS	--++++-+++-+-+++-+++++-0+++-+--+-++--+-+--+++-+	0.0012903	0.0002559	0.0086871	0.0069887	0.0038502	0.0057411	0.0233669	0.0228536	-0.0116	0.0274	46.0644	5	8.81e-09	3.93871	4	0.414364	55.6362	42	0.0774	13.4068
FF	9_88911408_C_G	9	88911408	C	G	0.545031	577206	47	ALHS,ALSPAC,ARIC_AA,ARIC_EA,B58C,BHS,CHSAA,CHSEA,CKB,EPIC,EXCEED,FHS,FinnTwin,GS20K,H2000,HCHS,hunt,KORA,Korcula,LBC1936,MESA_AFA_new,MESA_CAU_new,MESA_HIS_new,NFBC66,NFBC86,orcades,PIVUS,QBB,Raine,RS1,RS2,RS3,SAPALDIA_Edinburgh,SAPALDIA_Gabriel,SHIP-1,SHIP-TREND-0_B2,SHIP-TREND-0,Split,Twins_UK,UKB_AFR,UKB_AMR,UKB_EAS,UKB_EUR,UKB_SAS,VIKING,Vis,YFS	++++++-++++++++++++-+++-++---+--++-0+++-+-+-+++	0.000701	0.0001446	-0.004441	0.0046901	0.0022692	0.0032621	0.0092268	0.0127504	0.0164	0.013	42.2056	5	5.35e-08	3.92384	4	0.416411	24.3406	42	0.987	11.4774
FF	7_7256828_C_T	7	7256828	T	C	0.233908	577218	47	ALHS,ALSPAC,ARIC_AA,ARIC_EA,B58C,BHS,CHSAA,CHSEA,CKB,EPIC,EXCEED,FHS,FinnTwin,GS20K,H2000,HCHS,hunt,KORA,Korcula,LBC1936,MESA_AFA_new,MESA_CAU_new,MESA_HIS_new,NFBC66,NFBC86,orcades,PIVUS,QBB,Raine,RS1,RS2,RS3,SAPALDIA_Edinburgh,SAPALDIA_Gabriel,SHIP-1,SHIP-TREND-0_B2,SHIP-TREND-0,Split,Twins_UK,UKB_AFR,UKB_AMR,UKB_EAS,UKB_EUR,UKB_SAS,VIKING,Vis,YFS	-++--+-------+---+++----+-++-+----+-+-++-----++	-0.001143	0.000221	0.0065138	0.0056256	0.0025098	0.0041892	0.0248712	0.0202013	0.0168	0.0216	54.0551	5	2.04e-10	3.91995	4	0.416948	47.4094	42	0.262	17.4022
FVC	2_33372505_A_G	2	33372505	A	G	0.72751	581872	48	ALHS,ALSPAC,ARIC_AA,ARIC_EA,B58C,BHS,CHSAA,CHSEA,CKB,EPIC,EXCEED,FHS,FinnTwin,GS20K,H2000,HCHS,hunt,KORA,Korcula,LBC1936,MESA_AFA_new,MESA_CAU_new,MESA_HIS_new,NEO,NFBC66,NFBC86,orcades,PIVUS,QBB,Raine,RS1,RS2,RS3,SAPALDIA_Edinburgh,SAPALDIA_Gabriel,SHIP-1,SHIP-TREND-0_B2,SHIP-TREND-0,Split,Twins_UK,UKB_AFR,UKB_AMR,UKB_EAS,UKB_EUR,UKB_SAS,VIKING,Vis,YFS	+++++-++++++-+++++-+--++++--++++++++---++-++-++-	0.0057288	0.0016524	0.0031171	0.0603677	-0.002882	0.0397949	0.0267728	0.130971	0.315	0.148	38.2271	5	3.4e-07	3.91555	4	0.417555	33.2473	43	0.858	9.43553
FEV1	17_46673618_A_G	17	46673618	A	G	0.0339317	483565	44	ALHS,ALSPAC,ARIC_AA,ARIC_EA,B58C,BHS,CHSAA,CHSEA,EPIC,EXCEED,FHS,FinnTwin,GS20K,H2000,HCHS,hunt,Korcula,LBC1936,MESA_AFA_new,MESA_CAU_new,MESA_HIS_new,NEO,NFBC66,NFBC86,orcades,PIVUS,Raine,RS1,RS2,RS3,SAPALDIA_Edinburgh,SAPALDIA_Gabriel,SHIP-1,SHIP-TREND-0_B2,SHIP-TREND-0_B2,SHIP-TREND-0,Split,Twins_UK,UKB_AFR,UKB_AMR,UKB_EUR,UKB_SAS,VIKING,Vis,YFS	-+-++++++++++-++-++--++--++++-+++--++-+++--+?	0.0088791	0.0061065	-0.091192	0.108054	0.667849	0.43178	-0.408929	0.746742	0.48	0.924	54.3934	5	1.74e-10	3.89799	4	0.419987	33.8308	39	0.704	17.7362
FEV1	19_42404340_A_G	19	42404340	A	G	0.152148	497189	47	ALHS,ALSPAC,ARIC_AA,ARIC_EA,B58C,BHS,CHSAA,CHSEA,CKB,EPIC,EXCEED,FHS,FinnTwin,GS20K,H2000,HCHS,hunt,KORA,Korcula,LBC1936,MESA_AFA_new,MESA_CAU_new,MESA_HIS_new,NEO,NFBC66,NFBC86,orcades,PIVUS,QBB,Raine,RS1,RS2,RS3,SAPALDIA_Edinburgh,SAPALDIA_Gabriel,SHIP-1,SHIP-TREND-0_B2,SHIP-TREND-0,Split,Twins_UK,UKB_AFR,UKB_AMR,UKB_EAS,UKB_EUR,UKB_SAS,VIKING,Vis,YFS	------+-?-+-+-----+--++--+--+++--+--+---+---+---	-0.011357	0.0032967	-0.124999	0.129408	0.445342	0.353077	-0.24323	0.214713	-0.567	0.355	34.956	5	1.54e-06	3.88365	4	0.421981	39.0725	42	0.6	7.85263
FEV1	1_83187476_A_G	1	83187476	A	G	0.307447	581889	48	ALHS,ALSPAC,ARIC_AA,ARIC_EA,B58C,BHS,CHSAA,CHSEA,CKB,EPIC,EXCEED,FHS,FinnTwin,GS20K,H2000,HCHS,hunt,KORA,Korcula,LBC1936,MESA_AFA_new,MESA_CAU_new,MESA_HIS_new,NEO,NFBC66,NFBC86,orcades,PIVUS,QBB,Raine,RS1,RS2,RS3,SAPALDIA_Edinburgh,SAPALDIA_Gabriel,SHIP-1,SHIP-TREND-0_B2,SHIP-TREND-0,Split,Twins_UK,UKB_AFR,UKB_AMR,UKB_EAS,UKB_EUR,UKB_SAS,VIKING,Vis,YFS	----+-+-----+--+-----+++---+----+-+++++++-+--+++	-0.005368	0.0015046	0.0514235	0.0562299	0.0193791	0.0333974	0.136304	0.121278	0.156	0.124	34.2734	5	2.1e-06	3.88188	4	0.422228	41.4113	43	0.54	7.45868
FF	2_152476028_C_G	2	152000000	C	G	0.673714	480871	44	ALHS,ALSPAC,ARIC_AA,ARIC_EA,B58C,BHS,CHSAA,CHSEA,EPIC,EXCEED,FHS,FinnTwin,GS20K,H2000,HCHS,hunt,Korcula,LBC1936,MESA_AFA_new,MESA_CAU_new,MESA_HIS_new,NFBC66,NFBC86,orcades,PIVUS,Raine,RS1,RS2,RS3,SAPALDIA_Edinburgh,SAPALDIA_Gabriel,SHIP-1,SHIP-TREND-0_B2,SHIP-TREND-0_B2,SHIP-TREND-0,Split,Twins_UK,UKB_AFR,UKB_AMR,UKB_EUR,UKB_SAS,VIKING,Vis,YFS	++-----+++-+-------+------+--+------+---+--+	-0.000897	0.0002668	-0.01081	0.00808	-0.014326	0.02919	-0.012413	0.0204525	-0.0172	0.0322	39.3775	5	1.99e-07	3.87973	4	0.422528	40.9145	39	0.386	10.2283
FEV1	17_7445402_C_T	17	7445402	T	C	0.11741	569970	47	ALHS,ALSPAC,ARIC_AA,ARIC_EA,B58C,BHS,CHSAA,CHSEA,CKB,EPIC,EXCEED,FHS,FinnTwin,GS20K,H2000,HCHS,hunt,Korcula,LBC1936,MESA_AFA_new,MESA_CAU_new,MESA_HIS_new,NEO,NFBC66,NFBC86,orcades,PIVUS,Raine,RS1,RS2,RS3,SAPALDIA_Edinburgh,SAPALDIA_Gabriel,SHIP-1,SHIP-TREND-0_B2,SHIP-TREND-0_B2,SHIP-TREND-0,Split,Twins_UK,UKB_AFR,UKB_AMR,UKB_EAS,UKB_EUR,UKB_SAS,VIKING,Vis,YFS	+-+---+-----+-----+------+--+-+-----+------+---	-0.007639	0.0020698	0.124006	0.073701	0.0392815	0.0415457	-0.156247	0.21531	0.0161	0.177	45.446	5	1.18e-08	3.87827	4	0.422731	28.4529	42	0.945	13.0976
FVC	6_131273882_A_G	6	131000000	A	G	0.267678	485537	45	ALHS,ALSPAC,ARIC_AA,ARIC_EA,B58C,BHS,CHSAA,CHSEA,CKB,EPIC,EXCEED,FHS,FinnTwin,GS20K,H2000,HCHS,hunt,Korcula,LBC1936,MESA_AFA_new,MESA_CAU_new,MESA_HIS_new,NEO,NFBC66,NFBC86,orcades,PIVUS,Raine,RS1,RS2,RS3,SAPALDIA_Edinburgh,SAPALDIA_Gabriel,SHIP-1,SHIP-TREND-0_B2,SHIP-TREND-0_B2,SHIP-TREND-0,Split,Twins_UK,UKB_AFR,UKB_AMR,UKB_EAS,UKB_EUR,UKB_SAS,VIKING,Vis,YFS	++++++--?+-+-+-++--+++++++-+++++-+--+++++?+++--	0.0125985	0.0024033	0.142815	0.0748165	-0.10718	0.261809	-0.096246	0.181607	0.0797	0.285	56.1506	5	7.57e-11	3.8768	4	0.422936	35.8863	40	0.656	18.5587
FVC	13_71690728_A_G	13	71690728	A	G	0.636947	581885	48	ALHS,ALSPAC,ARIC_AA,ARIC_EA,B58C,BHS,CHSAA,CHSEA,CKB,EPIC,EXCEED,FHS,FinnTwin,GS20K,H2000,HCHS,hunt,KORA,Korcula,LBC1936,MESA_AFA_new,MESA_CAU_new,MESA_HIS_new,NEO,NFBC66,NFBC86,orcades,PIVUS,QBB,Raine,RS1,RS2,RS3,SAPALDIA_Edinburgh,SAPALDIA_Gabriel,SHIP-1,SHIP-TREND-0_B2,SHIP-TREND-0,Split,Twins_UK,UKB_AFR,UKB_AMR,UKB_EAS,UKB_EUR,UKB_SAS,VIKING,Vis,YFS	++-+++++++++-++++----++++++++++++++++++++-++-++-	0.0121538	0.0014834	-0.02957	0.0466356	0.018244	0.0294707	-0.04961	0.129763	0.00423	0.132	120.971	5	1.91e-17	3.85323	4	0.426233	40.4166	43	0.584	50.8076
FVC	2_26844044_A_G	2	26844044	A	G	0.522918	581882	48	ALHS,ALSPAC,ARIC_AA,ARIC_EA,B58C,BHS,CHSAA,CHSEA,CKB,EPIC,EXCEED,FHS,FinnTwin,GS20K,H2000,HCHS,hunt,KORA,Korcula,LBC1936,MESA_AFA_new,MESA_CAU_new,MESA_HIS_new,NEO,NFBC66,NFBC86,orcades,PIVUS,QBB,Raine,RS1,RS2,RS3,SAPALDIA_Edinburgh,SAPALDIA_Gabriel,SHIP-1,SHIP-TREND-0_B2,SHIP-TREND-0,Split,Twins_UK,UKB_AFR,UKB_AMR,UKB_EAS,UKB_EUR,UKB_SAS,VIKING,Vis,YFS	-++++------+-----------------+-+--+--++------+++	-0.007579	0.0012785	0.0484027	0.038443	0.0352218	0.0272859	0.0554233	0.112574	0.226	0.119	46.3706	5	7.63e-09	3.84864	4	0.426878	32.1571	43	0.887	13.5073
FF	9_101698416_G_T	9	102000000	T	G	0.261695	577215	47	ALHS,ALSPAC,ARIC_AA,ARIC_EA,B58C,BHS,CHSAA,CHSEA,CKB,EPIC,EXCEED,FHS,FinnTwin,GS20K,H2000,HCHS,hunt,KORA,Korcula,LBC1936,MESA_AFA_new,MESA_CAU_new,MESA_HIS_new,NFBC66,NFBC86,orcades,PIVUS,QBB,Raine,RS1,RS2,RS3,SAPALDIA_Edinburgh,SAPALDIA_Gabriel,SHIP-1,SHIP-TREND-0_B2,SHIP-TREND-0,Split,Twins_UK,UKB_AFR,UKB_AMR,UKB_EAS,UKB_EUR,UKB_SAS,VIKING,Vis,YFS	-+--+-+-+-+-+-----+-+-+--+--++++-+---++-+----+-	-0.001335	0.0002489	-0.002411	0.0071843	0.0036313	0.0162428	-0.018866	0.0204793	0.0296	0.0237	55.6363	5	9.66e-11	3.83879	4	0.428263	51.4744	42	0.15	18.1928
FF	7_134566071_A_G	7	135000000	A	G	0.225494	577219	47	ALHS,ALSPAC,ARIC_AA,ARIC_EA,B58C,BHS,CHSAA,CHSEA,CKB,EPIC,EXCEED,FHS,FinnTwin,GS20K,H2000,HCHS,hunt,KORA,Korcula,LBC1936,MESA_AFA_new,MESA_CAU_new,MESA_HIS_new,NFBC66,NFBC86,orcades,PIVUS,QBB,Raine,RS1,RS2,RS3,SAPALDIA_Edinburgh,SAPALDIA_Gabriel,SHIP-1,SHIP-TREND-0_B2,SHIP-TREND-0,Split,Twins_UK,UKB_AFR,UKB_AMR,UKB_EAS,UKB_EUR,UKB_SAS,VIKING,Vis,YFS	-------+-----+-+-+--+--++++-+++-+-+-+----+--+--	-0.001029	0.0002042	0.0041242	0.0052243	-0.005797	0.0059298	0.0229134	0.0188976	-0.000632	0.0207	58.9007	5	2.05e-11	3.83556	4	0.428717	42.6922	42	0.441	19.825
FEV1	15_100232237_A_C	15	100000000	A	C	0.226512	581049	48	ALHS,ALSPAC,ARIC_AA,ARIC_EA,B58C,BHS,CHSAA,CHSEA,CKB,EPIC,EXCEED,FHS,FinnTwin,GS20K,H2000,HCHS,hunt,KORA,Korcula,LBC1936,MESA_AFA_new,MESA_CAU_new,MESA_HIS_new,NEO,NFBC66,NFBC86,orcades,PIVUS,QBB,Raine,RS1,RS2,RS3,SAPALDIA_Edinburgh,SAPALDIA_Gabriel,SHIP-1,SHIP-TREND-0_B2,SHIP-TREND-0,Split,Twins_UK,UKB_AFR,UKB_AMR,UKB_EAS,UKB_EUR,UKB_SAS,VIKING,Vis,YFS	-+++++-++++++++++++++++++-+++-++++--++-++++++-+-	0.0087358	0.001438	0.0192369	0.0352157	-0.019917	0.0232064	-0.11735	0.140028	-0.0979	0.15	72.2487	5	3.49e-14	3.83166	4	0.429267	41.2487	43	0.547	26.4464
FF	2_206636123_A_C	2	207000000	A	C	0.38091	577216	47	ALHS,ALSPAC,ARIC_AA,ARIC_EA,B58C,BHS,CHSAA,CHSEA,CKB,EPIC,EXCEED,FHS,FinnTwin,GS20K,H2000,HCHS,hunt,KORA,Korcula,LBC1936,MESA_AFA_new,MESA_CAU_new,MESA_HIS_new,NFBC66,NFBC86,orcades,PIVUS,QBB,Raine,RS1,RS2,RS3,SAPALDIA_Edinburgh,SAPALDIA_Gabriel,SHIP-1,SHIP-TREND-0_B2,SHIP-TREND-0,Split,Twins_UK,UKB_AFR,UKB_AMR,UKB_EAS,UKB_EUR,UKB_SAS,VIKING,Vis,YFS	++--++-------+-+-+++++----+--+-----+--+--+----+	-0.001054	0.0001929	-0.003766	0.0059647	-0.004373	0.0045121	-0.016056	0.0170817	0.0248	0.019	38.9388	5	2.44e-07	3.83129	4	0.42932	40.2745	42	0.547	9.84406
FEV1	10_123409642_A_G	10	123000000	A	G	0.931912	568113	47	ALHS,ALSPAC,ARIC_AA,ARIC_EA,B58C,BHS,CHSAA,CHSEA,CKB,EPIC,EXCEED,FHS,FinnTwin,GS20K,H2000,HCHS,hunt,Korcula,LBC1936,MESA_AFA_new,MESA_CAU_new,MESA_HIS_new,NEO,NFBC66,NFBC86,orcades,PIVUS,Raine,RS1,RS2,RS3,SAPALDIA_Edinburgh,SAPALDIA_Gabriel,SHIP-1,SHIP-TREND-0_B2,SHIP-TREND-0_B2,SHIP-TREND-0,Split,Twins_UK,UKB_AFR,UKB_AMR,UKB_EAS,UKB_EUR,UKB_SAS,VIKING,Vis,YFS	++---+-+--+-+-+-++--+++-------+-----+-++----+--	-0.010388	0.0023926	0.0386302	0.0419223	-0.018733	0.0312491	0.133167	0.301941	-0.264	0.233	44.8849	5	1.53e-08	3.83046	4	0.429436	45.7014	42	0.321	12.8171
FEV1	13_80467235_C_T	13	80467235	T	C	0.714369	569984	47	ALHS,ALSPAC,ARIC_AA,ARIC_EA,B58C,BHS,CHSAA,CHSEA,CKB,EPIC,EXCEED,FHS,FinnTwin,GS20K,H2000,HCHS,hunt,Korcula,LBC1936,MESA_AFA_new,MESA_CAU_new,MESA_HIS_new,NEO,NFBC66,NFBC86,orcades,PIVUS,Raine,RS1,RS2,RS3,SAPALDIA_Edinburgh,SAPALDIA_Gabriel,SHIP-1,SHIP-TREND-0_B2,SHIP-TREND-0_B2,SHIP-TREND-0,Split,Twins_UK,UKB_AFR,UKB_AMR,UKB_EAS,UKB_EUR,UKB_SAS,VIKING,Vis,YFS	++-++++-++++-+---------++++++-+-----++-++-+++--	0.0063674	0.0017859	-0.037614	0.0469523	0.0067344	0.0301325	0.0260903	0.184189	0.0164	0.192	46.0846	5	8.73e-09	3.82426	4	0.430312	68.3667	42	0.00622	13.4169
PEF	1_150259945_A_T	1	150000000	A	T	0.396424	421042	26	ALSPAC,ARIC_AA,ARIC_EA,B58C,EPIC,FinnTwin,HCHS,hunt,LBC1936,MESA_AFA_new,MESA_CAU_new,MESA_HIS_new,Raine,RS1,RS2,RS3,SHIP-1,SHIP-TREND-0_B2,SHIP-TREND-0,Split,UKB_AFR,UKB_AMR,UKB_EAS,UKB_EUR,UKB_SAS,VIKING	+++++++++++-++---+--++-+++	0.0233945	0.0059296	0.0740456	0.14496	0.150009	0.346664	-0.005745	0.551937	-0.779	0.522	52.9119	5	3.51e-10	3.82423	4	0.430316	29.5794	21	0.101	18.3107
FF	4_7894414_G_T	4	7894414	T	G	0.479949	566156	46	ALHS,ALSPAC,ARIC_AA,ARIC_EA,B58C,BHS,CHSAA,CHSEA,CKB,EPIC,EXCEED,FHS,FinnTwin,GS20K,H2000,HCHS,hunt,Korcula,LBC1936,MESA_AFA_new,MESA_CAU_new,MESA_HIS_new,NFBC66,NFBC86,orcades,PIVUS,Raine,RS1,RS2,RS3,SAPALDIA_Edinburgh,SAPALDIA_Gabriel,SHIP-1,SHIP-TREND-0_B2,SHIP-TREND-0_B2,SHIP-TREND-0,Split,Twins_UK,UKB_AFR,UKB_AMR,UKB_EAS,UKB_EUR,UKB_SAS,VIKING,Vis,YFS	-+----+-----+------+----+++-+++-+--+-------+--	-0.001091	0.0001801	-0.000865	0.005675	0.0071294	0.0045822	0.0094116	0.0170232	0.00732	0.018	66.6324	5	5.14e-13	3.81647	4	0.431413	36.7238	41	0.661	23.7446
FEV1	7_46056073_C_T	7	46056073	T	C	0.141862	570826	47	ALHS,ALSPAC,ARIC_AA,ARIC_EA,B58C,BHS,CHSAA,CHSEA,CKB,EPIC,EXCEED,FHS,FinnTwin,GS20K,H2000,HCHS,hunt,Korcula,LBC1936,MESA_AFA_new,MESA_CAU_new,MESA_HIS_new,NEO,NFBC66,NFBC86,orcades,PIVUS,Raine,RS1,RS2,RS3,SAPALDIA_Edinburgh,SAPALDIA_Gabriel,SHIP-1,SHIP-TREND-0_B2,SHIP-TREND-0_B2,SHIP-TREND-0,Split,Twins_UK,UKB_AFR,UKB_AMR,UKB_EAS,UKB_EUR,UKB_SAS,VIKING,Vis,YFS	-++-+-+++++--++-++++-+++++++-+++++--++-++-+++++	0.0084412	0.0016092	0.0570664	0.0408464	0.0114506	0.0261008	0.176865	0.170239	0.0402	0.159	45.468	5	1.17e-08	3.81055	4	0.432252	35.7559	42	0.74	13.1086
FEV1	4_57803505_A_G	4	57803505	A	G	0.553522	581888	48	ALHS,ALSPAC,ARIC_AA,ARIC_EA,B58C,BHS,CHSAA,CHSEA,CKB,EPIC,EXCEED,FHS,FinnTwin,GS20K,H2000,HCHS,hunt,KORA,Korcula,LBC1936,MESA_AFA_new,MESA_CAU_new,MESA_HIS_new,NEO,NFBC66,NFBC86,orcades,PIVUS,QBB,Raine,RS1,RS2,RS3,SAPALDIA_Edinburgh,SAPALDIA_Gabriel,SHIP-1,SHIP-TREND-0_B2,SHIP-TREND-0,Split,Twins_UK,UKB_AFR,UKB_AMR,UKB_EAS,UKB_EUR,UKB_SAS,VIKING,Vis,YFS	--++-++-+-+++++-++++-+++-+-++--+-++++-++++-+++++	0.0056911	0.001169	-0.011471	0.0323752	0.0210962	0.0214738	-0.08338	0.104777	0.063	0.112	44.1779	5	2.13e-08	3.80791	4	0.432626	39.389	43	0.629	12.4109
FF	11_35434427_C_T	11	35434427	T	C	0.599585	452970	12	ARIC_AA,CKB,H2000,HCHS,hunt,MESA_AFA_new,MESA_HIS_new,UKB_AFR,UKB_AMR,UKB_EAS,UKB_EUR,UKB_SAS	--+----+----	-0.000822	0.000149	-0.001335	0.0036898	0.0038627	0.0026761	0.0361068	0.0202491	-0.0118	0.0149	52.6542	5	3.96e-10	3.80636	4	0.432846	3.24187	7	0.862	20.1148
FVC	6_32583468_C_T	6	32583468	T	C	0.801135	420050	7	ARIC_AA,CKB,UKB_AFR,UKB_AMR,UKB_EAS,UKB_EUR,UKB_SAS	+--++--	-0.017097	0.0086258	0.131753	0.122053	0.0543648	0.0682226	-1.18836	1.75365	0.477	0.808	74.9077	5	9.74e-15	3.79972	4	0.433789	6.02582	2	0.0491	32.5891
FVC	11_125015284_T_TAAA	11	125000000	T	TAAA	0.268459	420050	7	ALHS,ALSPAC,ARIC_AA,ARIC_EA,B58C,BHS,CHSAA,CHSEA,CKB,EPIC,EXCEED,FHS,FinnTwin,GS20K,H2000,HCHS,hunt,Korcula,LBC1936,MESA_AFA_new,MESA_CAU_new,MESA_HIS_new,NEO,NFBC66,NFBC86,orcades,PIVUS,Raine,RS1,RS2,RS3,SAPALDIA_Edinburgh,SAPALDIA_Gabriel,SHIP-1,SHIP-TREND-0_B2,SHIP-TREND-0_B2,SHIP-TREND-0,Split,Twins_UK,UKB_AFR,UKB_AMR,UKB_EAS,UKB_EUR,UKB_SAS,VIKING,Vis,YFS	??+?????+??????????????????????????????+++++???	0.0081218	0.0046223	0.102953	0.0685432	0.0312075	0.0421809	-0.499034	0.831879	0.112	0.461	43.6129	5	2.78e-08	3.78974	4	0.435209	2.36637	2	0.306	16.9417
FVC	5_142652361_A_T	5	143000000	A	T	0.507678	570822	47	ALHS,ALSPAC,ARIC_AA,ARIC_EA,B58C,BHS,CHSAA,CHSEA,CKB,EPIC,EXCEED,FHS,FinnTwin,GS20K,H2000,HCHS,hunt,Korcula,LBC1936,MESA_AFA_new,MESA_CAU_new,MESA_HIS_new,NEO,NFBC66,NFBC86,orcades,PIVUS,Raine,RS1,RS2,RS3,SAPALDIA_Edinburgh,SAPALDIA_Gabriel,SHIP-1,SHIP-TREND-0_B2,SHIP-TREND-0_B2,SHIP-TREND-0,Split,Twins_UK,UKB_AFR,UKB_AMR,UKB_EAS,UKB_EUR,UKB_SAS,VIKING,Vis,YFS	+------+----+----++++----++-++---+--+---++-+--+	-0.008294	0.0013192	-0.008723	0.0366638	-0.02658	0.0240144	-0.183634	0.132878	-0.193	0.132	70.9416	5	6.53e-14	3.75955	4	0.439524	34.928	42	0.772	25.8454
FF	15_49409527_A_G	15	49409527	A	G	0.236851	420050	7	ARIC_AA,CKB,UKB_AFR,UKB_AMR,UKB_EAS,UKB_EUR,UKB_SAS	+++--++	0.0019711	0.0002919	0.0122278	0.0071822	0.0088544	0.0042224	0.092902	0.0480997	-0.0451	0.0258	55.8453	5	8.75e-11	3.75291	4	0.440477	0.679181	2	0.712	23.0579
FF	1_9494240_A_G	1	9494240	A	G	0.102407	577216	47	ALHS,ALSPAC,ARIC_AA,ARIC_EA,B58C,BHS,CHSAA,CHSEA,CKB,EPIC,EXCEED,FHS,FinnTwin,GS20K,H2000,HCHS,hunt,KORA,Korcula,LBC1936,MESA_AFA_new,MESA_CAU_new,MESA_HIS_new,NFBC66,NFBC86,orcades,PIVUS,QBB,Raine,RS1,RS2,RS3,SAPALDIA_Edinburgh,SAPALDIA_Gabriel,SHIP-1,SHIP-TREND-0_B2,SHIP-TREND-0,Split,Twins_UK,UKB_AFR,UKB_AMR,UKB_EAS,UKB_EUR,UKB_SAS,VIKING,Vis,YFS	+--+-++++--++++++-+--+++-++++-++++-++--+-++++++	0.0016865	0.0002611	-0.008207	0.0054375	-0.000345	0.0044028	-0.012772	0.0219766	-0.0155	0.0242	54.2179	5	1.89e-10	3.72676	4	0.444246	42.0602	42	0.468	17.4836
FEV1	11_10400414_C_T	11	10400414	T	C	0.511664	567198	46	ALHS,ALSPAC,ARIC_AA,ARIC_EA,B58C,BHS,CHSAA,CHSEA,CKB,EPIC,EXCEED,FHS,FinnTwin,GS20K,H2000,HCHS,hunt,Korcula,LBC1936,MESA_AFA_new,MESA_CAU_new,MESA_HIS_new,NEO,NFBC66,NFBC86,orcades,PIVUS,Raine,RS1,RS2,RS3,SAPALDIA_Edinburgh,SAPALDIA_Gabriel,SHIP-1,SHIP-TREND-0_B2,SHIP-TREND-0_B2,SHIP-TREND-0,Split,Twins_UK,UKB_AFR,UKB_EAS,UKB_EUR,UKB_SAS,VIKING,Vis,YFS	+-+--+----+-+-+------+-+-++---+-++++--++------	-0.005172	0.0011201	0.0197137	0.0323292	0.0042187	0.0201091	0.218644	0.117807	0.0688	0.112	38.5208	5	2.97e-07	3.71481	4	0.445975	32.2972	41	0.832	9.68881
FF	17_46506453_C_T	17	46506453	T	C	0.152715	566149	46	ALHS,ALSPAC,ARIC_AA,ARIC_EA,B58C,BHS,CHSAA,CHSEA,CKB,EPIC,EXCEED,FHS,FinnTwin,GS20K,H2000,HCHS,hunt,Korcula,LBC1936,MESA_AFA_new,MESA_CAU_new,MESA_HIS_new,NFBC66,NFBC86,orcades,PIVUS,Raine,RS1,RS2,RS3,SAPALDIA_Edinburgh,SAPALDIA_Gabriel,SHIP-1,SHIP-TREND-0_B2,SHIP-TREND-0_B2,SHIP-TREND-0,Split,Twins_UK,UKB_AFR,UKB_AMR,UKB_EAS,UKB_EUR,UKB_SAS,VIKING,Vis,YFS	--+---+------+--+--++---------+-----+--++-++-+	-0.000927	0.0002866	0.0014688	0.0116398	-0.001417	0.0092408	-0.039542	0.0221854	-0.0391	0.0262	46.3024	5	7.88e-09	3.71469	4	0.445993	33.1543	41	0.803	13.5796
FEV1	11_114031092_C_G	11	114000000	C	G	0.64041	581034	48	ALHS,ALSPAC,ARIC_AA,ARIC_EA,B58C,BHS,CHSAA,CHSEA,CKB,EPIC,EXCEED,FHS,FinnTwin,GS20K,H2000,HCHS,hunt,KORA,Korcula,LBC1936,MESA_AFA_new,MESA_CAU_new,MESA_HIS_new,NEO,NFBC66,NFBC86,orcades,PIVUS,QBB,Raine,RS1,RS2,RS3,SAPALDIA_Edinburgh,SAPALDIA_Gabriel,SHIP-1,SHIP-TREND-0_B2,SHIP-TREND-0,Split,Twins_UK,UKB_AFR,UKB_AMR,UKB_EAS,UKB_EUR,UKB_SAS,VIKING,Vis,YFS	-+--------+----------+--------+-++++-++---+--+-+	-0.006581	0.001267	-0.057234	0.0385886	-0.017269	0.0243154	-0.101079	0.111226	0.0929	0.115	33.625	5	2.83e-06	3.7078	4	0.446992	39.5151	43	0.623	7.13449
PEF	1_1337837_A_G	1	1337837	A	G	0.781976	365465	10	ALSPAC,ARIC_AA,ARIC_EA,B58C,EPIC,FinnTwin,HCHS,hunt,LBC1936,MESA_AFA_new,MESA_CAU_new,MESA_HIS_new,Raine,RS1,RS2,RS3,SHIP-1,SHIP-TREND-0_B2,SHIP-TREND-0,Split,UKB_AFR,UKB_AMR,UKB_EAS,UKB_EUR,UKB_SAS,VIKING	?-????-+?-?-????????+-+--?	-0.014514	0.0111915	0.176351	0.235402	-1.42202	0.947137	-1.46997	1.14748	0.628	0.61	49.2917	5	1.93e-09	3.706	4	0.447254	6.52212	5	0.259	18.8894
PEF	15_96275242_A_T	15	96275242	T	A	0.278101	421044	26	ALSPAC,ARIC_AA,ARIC_EA,B58C,EPIC,FinnTwin,HCHS,hunt,LBC1936,MESA_AFA_new,MESA_CAU_new,MESA_HIS_new,Raine,RS1,RS2,RS3,SHIP-1,SHIP-TREND-0_B2,SHIP-TREND-0,Split,UKB_AFR,UKB_AMR,UKB_EAS,UKB_EUR,UKB_SAS,VIKING	+++++-++--++++---+++++-+++	0.0191265	0.0054179	0.0188719	0.127743	0.420317	0.312813	0.59357	0.516804	-0.777	0.52	39.1853	5	2.18e-07	3.70011	4	0.44811	20.4244	21	0.495	11.4474
FVC	4_145659064_C_T	4	146000000	T	C	0.906303	476869	41	ALHS,ALSPAC,ARIC_AA,ARIC_EA,B58C,BHS,CHSAA,CHSEA,CKB,EPIC,EXCEED,FHS,FinnTwin,GS20K,H2000,HCHS,hunt,Korcula,LBC1936,MESA_AFA_new,MESA_CAU_new,MESA_HIS_new,NEO,NFBC66,NFBC86,orcades,PIVUS,Raine,RS1,RS2,RS3,SAPALDIA_Edinburgh,SAPALDIA_Gabriel,SHIP-1,SHIP-TREND-0_B2,SHIP-TREND-0_B2,SHIP-TREND-0,Split,Twins_UK,UKB_AFR,UKB_AMR,UKB_EAS,UKB_EUR,UKB_SAS,VIKING,Vis,YFS	++?+-+?+?++-+++++++?++++-++-+-++++--+++?+?+++++	0.0400962	0.0096551	1.4416	0.750296	2.37729	1.56506	0.543962	0.428824	-0.597	0.541	93.145	5	1.91e-17	3.69664	4	0.448615	23.0047	36	0.954	37.2886
FF	17_17954535_A_G	17	17954535	A	G	0.20535	577205	47	ALHS,ALSPAC,ARIC_AA,ARIC_EA,B58C,BHS,CHSAA,CHSEA,CKB,EPIC,EXCEED,FHS,FinnTwin,GS20K,H2000,HCHS,hunt,KORA,Korcula,LBC1936,MESA_AFA_new,MESA_CAU_new,MESA_HIS_new,NFBC66,NFBC86,orcades,PIVUS,QBB,Raine,RS1,RS2,RS3,SAPALDIA_Edinburgh,SAPALDIA_Gabriel,SHIP-1,SHIP-TREND-0_B2,SHIP-TREND-0,Split,Twins_UK,UKB_AFR,UKB_AMR,UKB_EAS,UKB_EUR,UKB_SAS,VIKING,Vis,YFS	++++-+-+++++++-+++-++++-0+--+++-+-+++-+++++++-+	0.0014717	0.0003066	0.0231409	0.013216	0.0108452	0.0076513	-0.006479	0.0203288	0.00798	0.0196	44.0908	5	2.22e-08	3.68301	4	0.450601	40.9644	42	0.516	12.4201
FF	1_163753754_A_C	1	164000000	A	C	0.402252	480867	44	ALHS,ALSPAC,ARIC_AA,ARIC_EA,B58C,BHS,CHSAA,CHSEA,EPIC,EXCEED,FHS,FinnTwin,GS20K,H2000,HCHS,hunt,Korcula,LBC1936,MESA_AFA_new,MESA_CAU_new,MESA_HIS_new,NFBC66,NFBC86,orcades,PIVUS,Raine,RS1,RS2,RS3,SAPALDIA_Edinburgh,SAPALDIA_Gabriel,SHIP-1,SHIP-TREND-0_B2,SHIP-TREND-0_B2,SHIP-TREND-0,Split,Twins_UK,UKB_AFR,UKB_AMR,UKB_EUR,UKB_SAS,VIKING,Vis,YFS	----+---++----++-++-----+--++------------+--	-0.000676	0.0002675	0.0088398	0.0077126	-0.038651	0.0292603	0.0211581	0.0203302	0.0428496	0.0315	52.0166	5	5.35e-10	3.68148	4	0.450825	49.7037	39	0.117	16.5478
FVC	3_98873985_C_G	3	98873985	C	G	0.292357	570817	47	ALHS,ALSPAC,ARIC_AA,ARIC_EA,B58C,BHS,CHSAA,CHSEA,CKB,EPIC,EXCEED,FHS,FinnTwin,GS20K,H2000,HCHS,hunt,Korcula,LBC1936,MESA_AFA_new,MESA_CAU_new,MESA_HIS_new,NEO,NFBC66,NFBC86,orcades,PIVUS,Raine,RS1,RS2,RS3,SAPALDIA_Edinburgh,SAPALDIA_Gabriel,SHIP-1,SHIP-TREND-0_B2,SHIP-TREND-0_B2,SHIP-TREND-0,Split,Twins_UK,UKB_AFR,UKB_AMR,UKB_EAS,UKB_EUR,UKB_SAS,VIKING,Vis,YFS	--+---+------------+----+----+-------+------+-+	-0.013667	0.0016861	0.0378817	0.0514052	-0.012	0.0321867	0.032494	0.166774	-0.13	0.158	164.887	5	1.21e-17	3.67794	4	0.451343	46.8327	42	0.281	72.8183
FF	4_24026481_A_G	4	24026481	A	G	0.563212	577218	47	ALHS,ALSPAC,ARIC_AA,ARIC_EA,B58C,BHS,CHSAA,CHSEA,CKB,EPIC,EXCEED,FHS,FinnTwin,GS20K,H2000,HCHS,hunt,KORA,Korcula,LBC1936,MESA_AFA_new,MESA_CAU_new,MESA_HIS_new,NFBC66,NFBC86,orcades,PIVUS,QBB,Raine,RS1,RS2,RS3,SAPALDIA_Edinburgh,SAPALDIA_Gabriel,SHIP-1,SHIP-TREND-0_B2,SHIP-TREND-0,Split,Twins_UK,UKB_AFR,UKB_AMR,UKB_EAS,UKB_EUR,UKB_SAS,VIKING,Vis,YFS	++++++++++-+-+-++++-++-+++-++++-++++-+-+-++-0++	0.0009793	0.0001481	0.0075817	0.0043744	0.0049486	0.0032307	-0.001266	0.013352	0.0251	0.0142	58.0928	5	3.01e-11	3.66844	4	0.452733	28.2308	42	0.949	19.421
PEF	12_20705315_C_T	12	20705315	C	T	0.0464733	419480	25	ALSPAC,ARIC_AA,ARIC_EA,B58C,EPIC,FinnTwin,HCHS,hunt,LBC1936,MESA_AFA_new,MESA_CAU_new,MESA_HIS_new,Raine,RS1,RS2,RS3,SHIP-1,SHIP-TREND-0_B2,SHIP-TREND-0,Split,UKB_AFR,UKB_AMR,UKB_EAS,UKB_EUR,UKB_SAS,VIKING	+-+++-++--+-++-++-++++?+++	0.0134911	0.0325472	0.359281	0.806712	6.30062	3.30539	5.41785	3.52267	-2.36	1.61	53.3742	5	2.82e-10	3.66429	4	0.453341	18.2176	20	0.573	18.6399
FEV1	14_27181521_A_G	14	27181521	A	G	0.299047	581056	48	ALHS,ALSPAC,ARIC_AA,ARIC_EA,B58C,BHS,CHSAA,CHSEA,CKB,EPIC,EXCEED,FHS,FinnTwin,GS20K,H2000,HCHS,hunt,KORA,Korcula,LBC1936,MESA_AFA_new,MESA_CAU_new,MESA_HIS_new,NEO,NFBC66,NFBC86,orcades,PIVUS,QBB,Raine,RS1,RS2,RS3,SAPALDIA_Edinburgh,SAPALDIA_Gabriel,SHIP-1,SHIP-TREND-0_B2,SHIP-TREND-0,Split,Twins_UK,UKB_AFR,UKB_AMR,UKB_EAS,UKB_EUR,UKB_SAS,VIKING,Vis,YFS	--+-++----+----------+--+--++-++++----+---+-+--+	-0.005917	0.0016373	0.0028496	0.0540303	-0.021279	0.0322394	-0.075207	0.139207	-0.146701	0.137	37.8311	5	4.08e-07	3.65544	4	0.45464	51.5458	43	0.174	9.23755
FVC	7_28194397_A_C	7	28194397	A	C	0.501251	458013	37	ALHS,ALSPAC,ARIC_EA,B58C,BHS,CHSEA,EPIC,EXCEED,FHS,FinnTwin,GS20K,H2000,hunt,Korcula,LBC1936,MESA_CAU_new,NEO,NFBC66,NFBC86,orcades,PIVUS,Raine,RS1,RS2,RS3,SAPALDIA_Edinburgh,SAPALDIA_Gabriel,SHIP-1,SHIP-TREND-0_B2,SHIP-TREND-0_B2,SHIP-TREND-0,Split,Twins_UK,UKB_EUR,VIKING,Vis,YFS	--+++-+++---++++++++-++++++++++-+++++	-0.001327	0.103219	-1.43997	4.92218	-3.56055	5.23316	-1.34177	1.69914	0.131	2.15	71.8619	5	4.2e-14	3.64958	4	0.455502	57.8998	32	0.00336	26.9037
FF	1_92106637_A_C	1	92106637	A	C	0.553271	566155	46	ALHS,ALSPAC,ARIC_AA,ARIC_EA,B58C,BHS,CHSAA,CHSEA,CKB,EPIC,EXCEED,FHS,FinnTwin,GS20K,H2000,HCHS,hunt,Korcula,LBC1936,MESA_AFA_new,MESA_CAU_new,MESA_HIS_new,NFBC66,NFBC86,orcades,PIVUS,Raine,RS1,RS2,RS3,SAPALDIA_Edinburgh,SAPALDIA_Gabriel,SHIP-1,SHIP-TREND-0_B2,SHIP-TREND-0_B2,SHIP-TREND-0,Split,Twins_UK,UKB_AFR,UKB_AMR,UKB_EAS,UKB_EUR,UKB_SAS,VIKING,Vis,YFS	-----++-+----------++----+-++--+-+++--------+-	-0.001464	0.0001855	0.0051722	0.0067666	-0.005947	0.0059986	0.0040682	0.0163178	0.0203	0.0167	132.699	5	1.91e-17	3.64381	4	0.456351	34.8795	41	0.738	56.7777
FVC	3_33194990_A_C	3	33194990	A	C	0.482297	568026	46	ALHS,ALSPAC,ARIC_AA,ARIC_EA,B58C,BHS,CHSAA,CHSEA,CKB,EPIC,EXCEED,FHS,FinnTwin,GS20K,H2000,HCHS,hunt,Korcula,LBC1936,MESA_AFA_new,MESA_CAU_new,MESA_HIS_new,NEO,NFBC66,NFBC86,orcades,PIVUS,Raine,RS1,RS2,RS3,SAPALDIA_Edinburgh,SAPALDIA_Gabriel,SHIP-1,SHIP-TREND-0_B2,SHIP-TREND-0_B2,SHIP-TREND-0,Split,Twins_UK,UKB_AFR,UKB_EAS,UKB_EUR,UKB_SAS,VIKING,Vis,YFS	+----++---+-+----+------+-++-+-------+--+--+--	-0.009991	0.0017152	-0.054659	0.0486687	-0.039914	0.0340695	-0.022055	0.177464	0.134	0.17	58.8095	5	2.14e-11	3.63664	4	0.457408	54.7676	41	0.0736	19.8331
PEF	5_43551081_A_G	5	43551081	A	G	0.0632345	418222	25	ALSPAC,ARIC_AA,ARIC_EA,B58C,EPIC,FinnTwin,HCHS,hunt,LBC1936,MESA_AFA_new,MESA_CAU_new,MESA_HIS_new,Raine,RS1,RS2,RS3,SHIP-1,SHIP-TREND-0_B2,SHIP-TREND-0,Split,UKB_AFR,UKB_AMR,UKB_EAS,UKB_EUR,UKB_SAS,VIKING	+?++-+++-+--+++++++-++-+++	0.0344984	0.0218189	-0.16585	0.795231	0.496456	0.890723	2.18354	1.28387	0.178	0.935	41.3901	5	7.83e-08	3.63506	4	0.457642	21.4717	20	0.37	12.6479
FEV1	17_77773318_C_T	17	77773318	T	C	0.495936	484701	45	ALHS,ALSPAC,ARIC_AA,ARIC_EA,B58C,BHS,CHSAA,CHSEA,EPIC,EXCEED,FHS,FinnTwin,GS20K,H2000,HCHS,hunt,Korcula,LBC1936,MESA_AFA_new,MESA_CAU_new,MESA_HIS_new,NEO,NFBC66,NFBC86,orcades,PIVUS,Raine,RS1,RS2,RS3,SAPALDIA_Edinburgh,SAPALDIA_Gabriel,SHIP-1,SHIP-TREND-0_B2,SHIP-TREND-0_B2,SHIP-TREND-0,Split,Twins_UK,UKB_AFR,UKB_AMR,UKB_EUR,UKB_SAS,VIKING,Vis,YFS	+----+++++++++-++-++--+-++--+-++-++--+--+---+	0.0034561	0.0020328	-0.0766	0.0556448	0.151431	0.21662	0.001093	0.163944	-0.0714	0.242	36.2476	5	8.47e-07	3.63212	4	0.458076	64.4145	40	0.00852	8.60712
PEF	3_111504556_A_T	3	112000000	A	T	0.190089	421043	26	ALSPAC,ARIC_AA,ARIC_EA,B58C,EPIC,FinnTwin,HCHS,hunt,LBC1936,MESA_AFA_new,MESA_CAU_new,MESA_HIS_new,Raine,RS1,RS2,RS3,SHIP-1,SHIP-TREND-0_B2,SHIP-TREND-0,Split,UKB_AFR,UKB_AMR,UKB_EAS,UKB_EUR,UKB_SAS,VIKING	------------+++---+---+--+	-0.023453	0.006109	-0.165614	0.119966	-0.555629	0.444144	-0.556816	0.622327	0.255	0.589	38.346	5	3.22e-07	3.62227	4	0.459532	19.6384	21	0.544	11.0278
FF	6_127094993_C_CA	6	127000000	CA	C	0.288698	420050	7	ALHS,ALSPAC,ARIC_AA,ARIC_EA,B58C,BHS,CHSAA,CHSEA,CKB,EPIC,EXCEED,FHS,FinnTwin,GS20K,H2000,HCHS,hunt,KORA,Korcula,LBC1936,MESA_AFA_new,MESA_CAU_new,MESA_HIS_new,NFBC66,NFBC86,orcades,PIVUS,QBB,Raine,RS1,RS2,RS3,SAPALDIA_Edinburgh,SAPALDIA_Gabriel,SHIP-1,SHIP-TREND-0_B2,SHIP-TREND-0,Split,Twins_UK,UKB_AFR,UKB_AMR,UKB_EAS,UKB_EUR,UKB_SAS,VIKING,Vis,YFS	??-?????-??????????????????????????????++---???	-0.001418	0.000194	0.0113745	0.0039745	0.0032605	0.0023356	-0.122787	0.0342597	0.0376	0.0176	38.44	5	3.08e-07	3.59604	4	0.463427	0.312249	2	0.855	14.3552
FF	6_688741_G_T	6	688741	T	G	0.891666	566151	46	ALHS,ALSPAC,ARIC_AA,ARIC_EA,B58C,BHS,CHSAA,CHSEA,CKB,EPIC,EXCEED,FHS,FinnTwin,GS20K,H2000,HCHS,hunt,Korcula,LBC1936,MESA_AFA_new,MESA_CAU_new,MESA_HIS_new,NFBC66,NFBC86,orcades,PIVUS,Raine,RS1,RS2,RS3,SAPALDIA_Edinburgh,SAPALDIA_Gabriel,SHIP-1,SHIP-TREND-0_B2,SHIP-TREND-0_B2,SHIP-TREND-0,Split,Twins_UK,UKB_AFR,UKB_AMR,UKB_EAS,UKB_EUR,UKB_SAS,VIKING,Vis,YFS	-++-++-+++++-++++--++-+--++++-+++--++++-++++++	0.0012844	0.0002115	0.0038113	0.0045176	-0.010402	0.0053041	-0.012481	0.0225792	-0.000788	0.025	40.1187	5	1.41e-07	3.59434	4	0.46368	25.1763	41	0.975	10.4878
FF	1_92157142_A_G	1	92157142	A	G	0.791363	566152	46	ALHS,ALSPAC,ARIC_AA,ARIC_EA,B58C,BHS,CHSAA,CHSEA,CKB,EPIC,EXCEED,FHS,FinnTwin,GS20K,H2000,HCHS,hunt,Korcula,LBC1936,MESA_AFA_new,MESA_CAU_new,MESA_HIS_new,NFBC66,NFBC86,orcades,PIVUS,Raine,RS1,RS2,RS3,SAPALDIA_Edinburgh,SAPALDIA_Gabriel,SHIP-1,SHIP-TREND-0_B2,SHIP-TREND-0_B2,SHIP-TREND-0,Split,Twins_UK,UKB_AFR,UKB_AMR,UKB_EAS,UKB_EUR,UKB_SAS,VIKING,Vis,YFS	----++++---+---++---++-+-----+-+-++--+----+--+	-0.000911	0.0002397	-0.002046	0.0090666	-0.005311	0.0054685	-0.000228	0.0198427	-0.0418	0.0233	47.958	5	3.62e-09	3.58744	4	0.464708	30.049	41	0.897	14.4074
FVC	12_46786394_A_G	12	46786394	A	G	0.732379	570822	47	ALHS,ALSPAC,ARIC_AA,ARIC_EA,B58C,BHS,CHSAA,CHSEA,CKB,EPIC,EXCEED,FHS,FinnTwin,GS20K,H2000,HCHS,hunt,Korcula,LBC1936,MESA_AFA_new,MESA_CAU_new,MESA_HIS_new,NEO,NFBC66,NFBC86,orcades,PIVUS,Raine,RS1,RS2,RS3,SAPALDIA_Edinburgh,SAPALDIA_Gabriel,SHIP-1,SHIP-TREND-0_B2,SHIP-TREND-0_B2,SHIP-TREND-0,Split,Twins_UK,UKB_AFR,UKB_AMR,UKB_EAS,UKB_EUR,UKB_SAS,VIKING,Vis,YFS	+++++++-++--++++-+--++++++++++++++--+-+-+++++--	0.0052671	0.0021286	-0.102498	0.088364	-0.089309	0.0520903	-0.059039	0.162064	-0.108	0.174	39.0965	5	2.27e-07	3.58091	4	0.465684	41.5025	42	0.493	9.92288
FF	19_31827698_A_G	19	31827698	A	G	0.819716	577176	47	ALHS,ALSPAC,ARIC_AA,ARIC_EA,B58C,BHS,CHSAA,CHSEA,CKB,EPIC,EXCEED,FHS,FinnTwin,GS20K,H2000,HCHS,hunt,KORA,Korcula,LBC1936,MESA_AFA_new,MESA_CAU_new,MESA_HIS_new,NFBC66,NFBC86,orcades,PIVUS,QBB,Raine,RS1,RS2,RS3,SAPALDIA_Edinburgh,SAPALDIA_Gabriel,SHIP-1,SHIP-TREND-0_B2,SHIP-TREND-0,Split,Twins_UK,UKB_AFR,UKB_AMR,UKB_EAS,UKB_EUR,UKB_SAS,VIKING,Vis,YFS	-+++++-++-+++++++-+-+--+++++---++++++++++++++++	0.0022866	0.000247	-0.007004	0.0067115	0.0002555	0.0044701	0.0325909	0.0261952	-0.0115	0.0212	137.33	5	1.91e-17	3.5797	4	0.465863	39.6971	42	0.573	59.0398
FEV1	3_67454224_C_G	3	67454224	C	G	0.697286	581885	48	ALHS,ALSPAC,ARIC_AA,ARIC_EA,B58C,BHS,CHSAA,CHSEA,CKB,EPIC,EXCEED,FHS,FinnTwin,GS20K,H2000,HCHS,hunt,KORA,Korcula,LBC1936,MESA_AFA_new,MESA_CAU_new,MESA_HIS_new,NEO,NFBC66,NFBC86,orcades,PIVUS,QBB,Raine,RS1,RS2,RS3,SAPALDIA_Edinburgh,SAPALDIA_Gabriel,SHIP-1,SHIP-TREND-0_B2,SHIP-TREND-0,Split,Twins_UK,UKB_AFR,UKB_AMR,UKB_EAS,UKB_EUR,UKB_SAS,VIKING,Vis,YFS	-+++++-+++++++--+-+++++++-+-+----++-----+++++-++	0.0083235	0.0015973	0.0072372	0.049805	0.0125792	0.0305472	-0.202302	0.137764	0.0105	0.142	74.4882	5	1.19e-14	3.57183	4	0.467041	58.31	43	0.0596	27.5661
FF	12_19058954_A_G	12	19058954	A	G	0.854833	553378	43	ALHS,ALSPAC,ARIC_AA,ARIC_EA,B58C,BHS,CHSAA,CHSEA,CKB,EPIC,EXCEED,FHS,FinnTwin,GS20K,H2000,hunt,Korcula,LBC1936,MESA_CAU_new,NFBC66,NFBC86,orcades,PIVUS,Raine,RS1,RS2,RS3,SAPALDIA_Edinburgh,SAPALDIA_Gabriel,SHIP-1,SHIP-TREND-0_B2,SHIP-TREND-0_B2,SHIP-TREND-0,Split,Twins_UK,UKB_AFR,UKB_AMR,UKB_EAS,UKB_EUR,UKB_SAS,VIKING,Vis,YFS	++---+----+-+---+++-+---++----++-++-+---+-+	-0.001188	0.0002124	-0.010018	0.0049876	-0.003103	0.004627	-0.000125	0.0218175	-0.0088	0.0211	38.9453	5	2.44e-07	3.56164	4	0.468567	32.6465	38	0.715	10.0696
FVC	1_164350519_A_G	1	164000000	A	G	0.31847	581887	48	ALHS,ALSPAC,ARIC_AA,ARIC_EA,B58C,BHS,CHSAA,CHSEA,CKB,EPIC,EXCEED,FHS,FinnTwin,GS20K,H2000,HCHS,hunt,KORA,Korcula,LBC1936,MESA_AFA_new,MESA_CAU_new,MESA_HIS_new,NEO,NFBC66,NFBC86,orcades,PIVUS,QBB,Raine,RS1,RS2,RS3,SAPALDIA_Edinburgh,SAPALDIA_Gabriel,SHIP-1,SHIP-TREND-0_B2,SHIP-TREND-0,Split,Twins_UK,UKB_AFR,UKB_AMR,UKB_EAS,UKB_EUR,UKB_SAS,VIKING,Vis,YFS	++++++++++++++++++++--++++--++++-+++-+--+++++--+	0.0090016	0.001167	0.0557006	0.0360561	0.042448	0.0237067	-0.055003	0.100552	-0.108	0.11	44.4031	5	1.92e-08	3.55878	4	0.468997	23.7021	43	0.993	12.5235
PEF	15_71609306_C_G	15	71609306	C	G	0.337677	411795	26	ALSPAC,ARIC_AA,ARIC_EA,B58C,EPIC,FinnTwin,hunt,LBC1936,MESA_AFA_new,MESA_CAU_new,MESA_HIS_new,Raine,RS1,RS2,RS3,SHIP-1,SHIP-TREND-0_B2,SHIP-TREND-0_B2,SHIP-TREND-0,Split,UKB_AFR,UKB_AMR,UKB_EAS,UKB_EUR,UKB_SAS,VIKING	-----+-+------+----------+	-0.025945	0.0067421	-0.176893	0.140094	0.109998	0.275626	2.01194	1.1244	-0.989	0.71	109.772	5	1.56e-17	3.55135	4	0.470114	19.7418	21	0.538	46.7406
FF	12_52348259_A_G	12	52348259	A	G	0.357231	414574	14	ALHS,ALSPAC,ARIC_EA,B58C,BHS,EPIC,FHS,GS20K,hunt,Korcula,SAPALDIA_Edinburgh,SAPALDIA_Gabriel,SHIP-1,UKB_EUR	+-+++-++++++-+	0.0076061	0.0255403	-0.127098	1.09775	-1.61039	1.15112	-0.345735	0.401066	0.35	0.531	64.2286	5	1.62e-12	3.54663	4	0.470824	11.8444	9	0.222	25.5167
FEV1	11_68174189_A_G	11	68174189	A	G	0.0518905	475169	39	ALHS,ALSPAC,ARIC_AA,ARIC_EA,B58C,BHS,CHSAA,CHSEA,CKB,EPIC,EXCEED,FHS,FinnTwin,GS20K,H2000,HCHS,hunt,Korcula,LBC1936,MESA_AFA_new,MESA_CAU_new,MESA_HIS_new,NEO,NFBC66,NFBC86,orcades,PIVUS,Raine,RS1,RS2,RS3,SAPALDIA_Edinburgh,SAPALDIA_Gabriel,SHIP-1,SHIP-TREND-0_B2,SHIP-TREND-0_B2,SHIP-TREND-0,Split,Twins_UK,UKB_AFR,UKB_AMR,UKB_EAS,UKB_EUR,UKB_SAS,VIKING,Vis,YFS	+-?---?+?-+-?--+---?---+++--+++--+---+-?-?--++?	-0.016009	0.0150436	0.0017816	0.982728	-0.574917	2.09153	0.00093	0.778422	1.05	1.02	40.991	5	9.42e-08	3.54154	4	0.47159	46.8706	34	0.0698	11.3366
FEV1	10_105595430_C_G	10	106000000	C	G	0.603476	579162	48	ALHS,ALSPAC,ARIC_AA,ARIC_EA,B58C,BHS,CHSAA,CHSEA,CKB,EPIC,EXCEED,FHS,FinnTwin,GS20K,H2000,HCHS,hunt,KORA,Korcula,LBC1936,MESA_AFA_new,MESA_CAU_new,MESA_HIS_new,NEO,NFBC66,NFBC86,orcades,PIVUS,QBB,Raine,RS1,RS2,RS3,SAPALDIA_Edinburgh,SAPALDIA_Gabriel,SHIP-1,SHIP-TREND-0_B2,SHIP-TREND-0,Split,Twins_UK,UKB_AFR,UKB_AMR,UKB_EAS,UKB_EUR,UKB_SAS,VIKING,Vis,YFS	++++++++++-+++-+++++++---++++++-+++-+-+-+-+++++-	0.0084866	0.0015706	0.0378453	0.0552353	0.0434705	0.0330604	-0.075368	0.13033	0.0803	0.13	71.0357	5	6.24e-14	3.52918	4	0.473455	50.9814	43	0.189	25.8398
FVC	12_28995761_A_G	12	28995761	A	G	0.0773867	551458	42	ALHS,ALSPAC,ARIC_AA,ARIC_EA,B58C,BHS,CHSAA,CHSEA,CKB,EPIC,EXCEED,FHS,FinnTwin,GS20K,HCHS,hunt,Korcula,LBC1936,MESA_AFA_new,MESA_CAU_new,MESA_HIS_new,NEO,NFBC66,NFBC86,orcades,PIVUS,Raine,RS1,RS2,RS3,SAPALDIA_Edinburgh,SAPALDIA_Gabriel,SHIP-1,SHIP-TREND-0_B2,SHIP-TREND-0_B2,SHIP-TREND-0,Split,Twins_UK,UKB_AFR,UKB_EAS,UKB_EUR,UKB_SAS,VIKING,Vis,YFS	-+--++--+-++-+?+--?+?-++-++--+++-+++-+--++---	0.0132719	0.0030544	-0.074475	0.0926957	-0.135763	0.0828217	0.0434392	0.349393	-0.168	0.265	47.0136	5	5.65e-09	3.51666	4	0.475349	42.7432	37	0.238	14.1626
FVC	14_61579863_A_G	14	61579863	A	G	0.298225	581880	48	ALHS,ALSPAC,ARIC_AA,ARIC_EA,B58C,BHS,CHSAA,CHSEA,CKB,EPIC,EXCEED,FHS,FinnTwin,GS20K,H2000,HCHS,hunt,KORA,Korcula,LBC1936,MESA_AFA_new,MESA_CAU_new,MESA_HIS_new,NEO,NFBC66,NFBC86,orcades,PIVUS,QBB,Raine,RS1,RS2,RS3,SAPALDIA_Edinburgh,SAPALDIA_Gabriel,SHIP-1,SHIP-TREND-0_B2,SHIP-TREND-0,Split,Twins_UK,UKB_AFR,UKB_AMR,UKB_EAS,UKB_EUR,UKB_SAS,VIKING,Vis,YFS	----+------++----+-+--+-+-+--+----++--+------+-+	-0.007821	0.0013805	-0.051232	0.0358453	-0.0277	0.0232758	0.128701	0.128586	0.0724	0.129	38.0494	5	3.69e-07	3.51425	4	0.475715	35.0116	43	0.802	9.34669
FF	3_186083611_C_T	3	186000000	T	C	0.343759	577216	47	ALHS,ALSPAC,ARIC_AA,ARIC_EA,B58C,BHS,CHSAA,CHSEA,CKB,EPIC,EXCEED,FHS,FinnTwin,GS20K,H2000,HCHS,hunt,KORA,Korcula,LBC1936,MESA_AFA_new,MESA_CAU_new,MESA_HIS_new,NFBC66,NFBC86,orcades,PIVUS,QBB,Raine,RS1,RS2,RS3,SAPALDIA_Edinburgh,SAPALDIA_Gabriel,SHIP-1,SHIP-TREND-0_B2,SHIP-TREND-0,Split,Twins_UK,UKB_AFR,UKB_AMR,UKB_EAS,UKB_EUR,UKB_SAS,VIKING,Vis,YFS	-+++++++++-+-++-++-+--+++++--+-++++-+++-+-++++-	0.000818	0.000186	-0.009248	0.0053003	-0.001882	0.0042327	-0.003609	0.0165082	0.003629	0.0175	46.9266	5	5.88e-09	3.50892	4	0.476523	40.1229	42	0.554	13.8379
FVC	1_1822209_C_T	1	1822209	T	C	0.238562	446360	10	ALHS,ALSPAC,ARIC_EA,B58C,BHS,CHSAA,CHSEA,CKB,EPIC,EXCEED,FHS,FinnTwin,GS20K,HCHS,hunt,Korcula,LBC1936,MESA_AFA_new,MESA_CAU_new,MESA_HIS_new,NEO,NFBC66,NFBC86,orcades,PIVUS,Raine,RS1,RS2,RS3,SAPALDIA_Edinburgh,SAPALDIA_Gabriel,SHIP-1,SHIP-TREND-0_B2,SHIP-TREND-0_B2,SHIP-TREND-0,Split,Twins_UK,UKB_AFR,UKB_AMR,UKB_EAS,UKB_EUR,UKB_SAS,VIKING,Vis,YFS	???????+?????++??-?-?????????????????--++-???	0.0062143	0.0031869	-0.072695	0.0593095	-0.03062	0.036758	-0.078681	0.541234	0.279	0.336	50.8979	5	9.08e-10	3.49857	4	0.478095	4.73583	5	0.449	19.6925
FEV1	7_41044183_C_G	7	41044183	C	G	0.423633	570817	47	ALHS,ALSPAC,ARIC_AA,ARIC_EA,B58C,BHS,CHSAA,CHSEA,CKB,EPIC,EXCEED,FHS,FinnTwin,GS20K,H2000,HCHS,hunt,Korcula,LBC1936,MESA_AFA_new,MESA_CAU_new,MESA_HIS_new,NEO,NFBC66,NFBC86,orcades,PIVUS,Raine,RS1,RS2,RS3,SAPALDIA_Edinburgh,SAPALDIA_Gabriel,SHIP-1,SHIP-TREND-0_B2,SHIP-TREND-0_B2,SHIP-TREND-0,Split,Twins_UK,UKB_AFR,UKB_AMR,UKB_EAS,UKB_EUR,UKB_SAS,VIKING,Vis,YFS	-++---+---+-+-+-+--++----+---+-+--+++--+-+-++--	-0.004981	0.0013962	0.0295119	0.0434778	-0.007454	0.0265861	0.0698778	0.136382	-0.0602	0.133	40.7333	5	1.06e-07	3.48058	4	0.480837	48.2032	42	0.236	10.7413
FF	1_92382899_A_G	1	92382899	A	G	0.295403	566143	46	ALHS,ALSPAC,ARIC_AA,ARIC_EA,B58C,BHS,CHSAA,CHSEA,CKB,EPIC,EXCEED,FHS,FinnTwin,GS20K,H2000,HCHS,hunt,Korcula,LBC1936,MESA_AFA_new,MESA_CAU_new,MESA_HIS_new,NFBC66,NFBC86,orcades,PIVUS,Raine,RS1,RS2,RS3,SAPALDIA_Edinburgh,SAPALDIA_Gabriel,SHIP-1,SHIP-TREND-0_B2,SHIP-TREND-0_B2,SHIP-TREND-0,Split,Twins_UK,UKB_AFR,UKB_AMR,UKB_EAS,UKB_EUR,UKB_SAS,VIKING,Vis,YFS	+-+---+--+------------+---+---+----+--++---+--	-0.001474	0.0002628	0.0066613	0.0104444	-0.001625	0.0067404	0.0115494	0.0214962	0.0127828	0.0214	125.117	5	1.91e-17	3.47691	4	0.481398	53.3929	41	0.0929	52.9867
FVC	9_89086278_A_T	9	89086278	A	T	0.566782	568025	46	ALHS,ALSPAC,ARIC_AA,ARIC_EA,B58C,BHS,CHSAA,CHSEA,CKB,EPIC,EXCEED,FHS,FinnTwin,GS20K,H2000,HCHS,hunt,Korcula,LBC1936,MESA_AFA_new,MESA_CAU_new,MESA_HIS_new,NEO,NFBC66,NFBC86,orcades,PIVUS,Raine,RS1,RS2,RS3,SAPALDIA_Edinburgh,SAPALDIA_Gabriel,SHIP-1,SHIP-TREND-0_B2,SHIP-TREND-0_B2,SHIP-TREND-0,Split,Twins_UK,UKB_AFR,UKB_EAS,UKB_EUR,UKB_SAS,VIKING,Vis,YFS	--+--+++-----+--++-------+-------+------+-----	-0.008964	0.0015623	-0.02313	0.0420517	-0.010973	0.0305134	0.105816	0.163569	0.282	0.173	45.1896	5	1.33e-08	3.46816	4	0.482737	42.0702	41	0.424	13.0232
FF	6_116422847_A_G	6	116000000	A	G	0.563791	566151	46	ALHS,ALSPAC,ARIC_AA,ARIC_EA,B58C,BHS,CHSAA,CHSEA,CKB,EPIC,EXCEED,FHS,FinnTwin,GS20K,H2000,HCHS,hunt,Korcula,LBC1936,MESA_AFA_new,MESA_CAU_new,MESA_HIS_new,NFBC66,NFBC86,orcades,PIVUS,Raine,RS1,RS2,RS3,SAPALDIA_Edinburgh,SAPALDIA_Gabriel,SHIP-1,SHIP-TREND-0_B2,SHIP-TREND-0_B2,SHIP-TREND-0,Split,Twins_UK,UKB_AFR,UKB_AMR,UKB_EAS,UKB_EUR,UKB_SAS,VIKING,Vis,YFS	+-+--++---+++----+--+--+------++---+--+----+--	-0.000848	0.0001874	0.0037707	0.0053867	0.0059558	0.0043008	-0.015669	0.0187856	0.0169	0.0198	41.4833	5	7.49e-08	3.46286	4	0.483549	42.6737	41	0.399	11.17
FF	21_35641727_A_T	21	35641727	A	T	0.349857	566154	46	ALHS,ALSPAC,ARIC_AA,ARIC_EA,B58C,BHS,CHSAA,CHSEA,CKB,EPIC,EXCEED,FHS,FinnTwin,GS20K,H2000,HCHS,hunt,Korcula,LBC1936,MESA_AFA_new,MESA_CAU_new,MESA_HIS_new,NFBC66,NFBC86,orcades,PIVUS,Raine,RS1,RS2,RS3,SAPALDIA_Edinburgh,SAPALDIA_Gabriel,SHIP-1,SHIP-TREND-0_B2,SHIP-TREND-0_B2,SHIP-TREND-0,Split,Twins_UK,UKB_AFR,UKB_AMR,UKB_EAS,UKB_EUR,UKB_SAS,VIKING,Vis,YFS	+---+-----+------+-------+-----+-++--+----+--+	-0.001015	0.0002479	-0.00214	0.0071182	-0.004956	0.0051984	-0.023743	0.0252448	0.000468	0.0245	48.7913	5	2.45e-09	3.45965	4	0.484041	73.6175	41	0.00132	14.824
FVC	1_199706430_C_T	1	200000000	T	C	0.457927	570802	47	ALHS,ALSPAC,ARIC_AA,ARIC_EA,B58C,BHS,CHSAA,CHSEA,CKB,EPIC,EXCEED,FHS,FinnTwin,GS20K,H2000,HCHS,hunt,Korcula,LBC1936,MESA_AFA_new,MESA_CAU_new,MESA_HIS_new,NEO,NFBC66,NFBC86,orcades,PIVUS,Raine,RS1,RS2,RS3,SAPALDIA_Edinburgh,SAPALDIA_Gabriel,SHIP-1,SHIP-TREND-0_B2,SHIP-TREND-0_B2,SHIP-TREND-0,Split,Twins_UK,UKB_AFR,UKB_AMR,UKB_EAS,UKB_EUR,UKB_SAS,VIKING,Vis,YFS	+-+----+----++---++--+---+----------+++-++--+-+	-0.007034	0.0014899	0.0403625	0.0405246	0.0090072	0.0257711	-0.214058	0.151254	-0.051	0.149	56.1396	5	7.61e-11	3.45723	4	0.484411	46.1897	42	0.303	18.4444
FEV1	13_80706455_C_T	13	80706455	T	C	0.685027	569996	47	ALHS,ALSPAC,ARIC_AA,ARIC_EA,B58C,BHS,CHSAA,CHSEA,CKB,EPIC,EXCEED,FHS,FinnTwin,GS20K,H2000,HCHS,hunt,Korcula,LBC1936,MESA_AFA_new,MESA_CAU_new,MESA_HIS_new,NEO,NFBC66,NFBC86,orcades,PIVUS,Raine,RS1,RS2,RS3,SAPALDIA_Edinburgh,SAPALDIA_Gabriel,SHIP-1,SHIP-TREND-0_B2,SHIP-TREND-0_B2,SHIP-TREND-0,Split,Twins_UK,UKB_AFR,UKB_AMR,UKB_EAS,UKB_EUR,UKB_SAS,VIKING,Vis,YFS	++-+++++++++-++++-+-++++++-+++++++-----+-++-++-	0.0041644	0.0013543	-0.020925	0.0340417	-0.001904	0.0220401	0.104476	0.142079	0.247	0.149	40.0649	5	1.45e-07	3.44102	4	0.486902	40.8905	42	0.52	10.4071
FF	7_20405265_A_G	7	20405265	A	G	0.147545	566157	46	ALHS,ALSPAC,ARIC_AA,ARIC_EA,B58C,BHS,CHSAA,CHSEA,CKB,EPIC,EXCEED,FHS,FinnTwin,GS20K,H2000,HCHS,hunt,Korcula,LBC1936,MESA_AFA_new,MESA_CAU_new,MESA_HIS_new,NFBC66,NFBC86,orcades,PIVUS,Raine,RS1,RS2,RS3,SAPALDIA_Edinburgh,SAPALDIA_Gabriel,SHIP-1,SHIP-TREND-0_B2,SHIP-TREND-0_B2,SHIP-TREND-0,Split,Twins_UK,UKB_AFR,UKB_AMR,UKB_EAS,UKB_EUR,UKB_SAS,VIKING,Vis,YFS	++++--+-++---++-++-++++-++--+-+-+++-+-+-++-++-	0.001524	0.0003182	0.0051427	0.0088457	0.0071038	0.0056764	0.0216927	0.0324815	0.0364	0.0319	63.8393	5	1.95e-12	3.43894	4	0.487224	52.3503	41	0.11	22.3481
FF	16_86403072_A_G	16	86403072	A	G	0.891374	478080	43	ALHS,ALSPAC,ARIC_AA,ARIC_EA,B58C,BHS,CHSAA,CHSEA,CKB,EPIC,EXCEED,FHS,FinnTwin,GS20K,H2000,HCHS,hunt,Korcula,LBC1936,MESA_AFA_new,MESA_CAU_new,MESA_HIS_new,NFBC66,NFBC86,orcades,PIVUS,Raine,RS1,RS2,RS3,SAPALDIA_Edinburgh,SAPALDIA_Gabriel,SHIP-1,SHIP-TREND-0_B2,SHIP-TREND-0_B2,SHIP-TREND-0,Split,Twins_UK,UKB_AFR,UKB_EAS,UKB_EUR,UKB_SAS,VIKING,Vis,YFS	-++++--+?+-++++--++++++--+++---+-++++--?+-+++	0.0011304	0.0005813	0.0008716	0.0225197	0.100928	0.0678618	-0.005138	0.0531872	-0.0329	0.0796	63.341	5	2.47e-12	3.43323	4	0.488103	44.5061	38	0.217	22.2675
FF	4_177762977_A_G	4	178000000	A	G	0.266408	577217	47	ALHS,ALSPAC,ARIC_AA,ARIC_EA,B58C,BHS,CHSAA,CHSEA,CKB,EPIC,EXCEED,FHS,FinnTwin,GS20K,H2000,HCHS,hunt,KORA,Korcula,LBC1936,MESA_AFA_new,MESA_CAU_new,MESA_HIS_new,NFBC66,NFBC86,orcades,PIVUS,QBB,Raine,RS1,RS2,RS3,SAPALDIA_Edinburgh,SAPALDIA_Gabriel,SHIP-1,SHIP-TREND-0_B2,SHIP-TREND-0,Split,Twins_UK,UKB_AFR,UKB_AMR,UKB_EAS,UKB_EUR,UKB_SAS,VIKING,Vis,YFS	-----++--+-+------+--++---+----+++-+---+-+----+	-0.000928	0.0002283	0.005003	0.0068579	-0.002519	0.0048049	-0.000963	0.0208011	0.00589	0.0202	42.1707	5	5.44e-08	3.42684	4	0.489089	54.8223	42	0.0887	11.46
FF	10_12278021_A_T	10	12278021	A	T	0.479585	566154	46	ALHS,ALSPAC,ARIC_AA,ARIC_EA,B58C,BHS,CHSAA,CHSEA,CKB,EPIC,EXCEED,FHS,FinnTwin,GS20K,H2000,HCHS,hunt,Korcula,LBC1936,MESA_AFA_new,MESA_CAU_new,MESA_HIS_new,NFBC66,NFBC86,orcades,PIVUS,Raine,RS1,RS2,RS3,SAPALDIA_Edinburgh,SAPALDIA_Gabriel,SHIP-1,SHIP-TREND-0_B2,SHIP-TREND-0_B2,SHIP-TREND-0,Split,Twins_UK,UKB_AFR,UKB_AMR,UKB_EAS,UKB_EUR,UKB_SAS,VIKING,Vis,YFS	++-+++-++++++-++++--++++++-+-++-+--+++++++++-+	0.002566	0.0002092	-0.003041	0.006809	0.0005856	0.0050765	-0.01282	0.0198901	-0.027575	0.0201	377.522	5	1.21e-17	3.41925	4	0.490263	52.5129	41	0.107329	179.189
FF	7_29130953_A_C	7	29130953	A	C	0.913301	562366	45	ALHS,ALSPAC,ARIC_AA,ARIC_EA,B58C,BHS,CHSAA,CHSEA,CKB,EPIC,EXCEED,FHS,FinnTwin,GS20K,H2000,HCHS,hunt,Korcula,LBC1936,MESA_AFA_new,MESA_CAU_new,MESA_HIS_new,NFBC66,NFBC86,orcades,PIVUS,Raine,RS1,RS2,RS3,SAPALDIA_Edinburgh,SAPALDIA_Gabriel,SHIP-1,SHIP-TREND-0_B2,SHIP-TREND-0_B2,SHIP-TREND-0,Split,Twins_UK,UKB_AFR,UKB_AMR,UKB_EAS,UKB_EUR,UKB_SAS,VIKING,Vis,YFS	-+--+------+--?---+-++----+------++---++--++-+	-0.001404	0.0003803	0.0056108	0.0129196	-0.00025	0.0077747	-0.038055	0.0360111	-0.0378	0.0319	45.156	5	1.35e-08	3.39149	4	0.494568	45.5809	40	0.251	13.0614
FVC	14_37449880_C_T	14	37449880	T	C	0.696665	581878	48	ALHS,ALSPAC,ARIC_AA,ARIC_EA,B58C,BHS,CHSAA,CHSEA,CKB,EPIC,EXCEED,FHS,FinnTwin,GS20K,H2000,HCHS,hunt,KORA,Korcula,LBC1936,MESA_AFA_new,MESA_CAU_new,MESA_HIS_new,NEO,NFBC66,NFBC86,orcades,PIVUS,QBB,Raine,RS1,RS2,RS3,SAPALDIA_Edinburgh,SAPALDIA_Gabriel,SHIP-1,SHIP-TREND-0_B2,SHIP-TREND-0,Split,Twins_UK,UKB_AFR,UKB_AMR,UKB_EAS,UKB_EUR,UKB_SAS,VIKING,Vis,YFS	-+-+--++++-+++-+++-+-++-+-++--++-+--+-++++++++-+	0.0066902	0.0015665	-0.007198	0.0471146	0.012409	0.0291053	-0.215429	0.135266	0.0691	0.142	40.1617	5	1.39e-07	3.38978	4	0.494834	41.2344	43	0.548	10.4028
FEV1	15_84338251_A_G	15	84338251	A	G	0.0930837	436404	8	ALHS,ALSPAC,ARIC_AA,ARIC_EA,B58C,BHS,CHSAA,CHSEA,CKB,EPIC,EXCEED,FHS,FinnTwin,GS20K,HCHS,hunt,Korcula,LBC1936,MESA_AFA_new,MESA_CAU_new,MESA_HIS_new,NEO,NFBC66,NFBC86,orcades,PIVUS,Raine,RS1,RS2,RS3,SAPALDIA_Edinburgh,SAPALDIA_Gabriel,SHIP-1,SHIP-TREND-0_B2,SHIP-TREND-0_B2,SHIP-TREND-0,Split,Twins_UK,UKB_AFR,UKB_AMR,UKB_EAS,UKB_EUR,UKB_SAS,VIKING,Vis,YFS	??-?????+??????+??????????????????????--+++???	0.0118347	0.0009279	-0.208748	0.027177	-0.090048	0.014818	0.638631	0.149246	-0.413	0.0775	39.6591	5	1.75e-07	3.38368	4	0.495783	0.0921162	3	0.993	14.631
FVC	9_8102856_A_T	9	8102856	A	T	0.183695	581881	48	ALHS,ALSPAC,ARIC_AA,ARIC_EA,B58C,BHS,CHSAA,CHSEA,CKB,EPIC,EXCEED,FHS,FinnTwin,GS20K,H2000,HCHS,hunt,KORA,Korcula,LBC1936,MESA_AFA_new,MESA_CAU_new,MESA_HIS_new,NEO,NFBC66,NFBC86,orcades,PIVUS,QBB,Raine,RS1,RS2,RS3,SAPALDIA_Edinburgh,SAPALDIA_Gabriel,SHIP-1,SHIP-TREND-0_B2,SHIP-TREND-0,Split,Twins_UK,UKB_AFR,UKB_AMR,UKB_EAS,UKB_EUR,UKB_SAS,VIKING,Vis,YFS	++---------+-----+--+---+-----++++-+++-++++--+--	-0.008912	0.0019384	0.015729	0.0477425	-0.027013	0.0311311	0.0031934	0.181293	-0.00626	0.188	38.2755	5	3.32e-07	3.37773	4	0.496711	48.2569	43	0.269	9.45973
PEF	20_62011379_C_T	20	62011379	T	C	0.264826	411792	26	ALSPAC,ARIC_AA,ARIC_EA,B58C,EPIC,FinnTwin,hunt,LBC1936,MESA_AFA_new,MESA_CAU_new,MESA_HIS_new,Raine,RS1,RS2,RS3,SHIP-1,SHIP-TREND-0_B2,SHIP-TREND-0_B2,SHIP-TREND-0,Split,UKB_AFR,UKB_AMR,UKB_EAS,UKB_EUR,UKB_SAS,VIKING	+-+++-+--++-+-++++-+++-+-+	0.0199347	0.0076555	0.100269	0.234336	0.38398	0.259798	0.0093572	1.12242	0.468	0.69	49.288	5	1.94e-09	3.36854	4	0.498147	17.7183	21	0.667	16.4988
FEV1	2_36660476_C_G	2	36660476	C	G	0.20992	581886	48	ALHS,ALSPAC,ARIC_AA,ARIC_EA,B58C,BHS,CHSAA,CHSEA,CKB,EPIC,EXCEED,FHS,FinnTwin,GS20K,H2000,HCHS,hunt,KORA,Korcula,LBC1936,MESA_AFA_new,MESA_CAU_new,MESA_HIS_new,NEO,NFBC66,NFBC86,orcades,PIVUS,QBB,Raine,RS1,RS2,RS3,SAPALDIA_Edinburgh,SAPALDIA_Gabriel,SHIP-1,SHIP-TREND-0_B2,SHIP-TREND-0,Split,Twins_UK,UKB_AFR,UKB_AMR,UKB_EAS,UKB_EUR,UKB_SAS,VIKING,Vis,YFS	--+----+--+----+--++-++---+-+-++-+-+--++--+-----	-0.008354	0.00176	0.0475235	0.0402877	0.0164542	0.0258606	-0.125287	0.166149	0.153	0.162	44.0712	5	2.24e-08	3.35891	4	0.499653	54.9301	43	0.105	12.3576
FF	15_77363451_C_T	15	77363451	T	C	0.36299	566127	46	ALHS,ALSPAC,ARIC_AA,ARIC_EA,B58C,BHS,CHSAA,CHSEA,CKB,EPIC,EXCEED,FHS,FinnTwin,GS20K,H2000,HCHS,hunt,Korcula,LBC1936,MESA_AFA_new,MESA_CAU_new,MESA_HIS_new,NFBC66,NFBC86,orcades,PIVUS,Raine,RS1,RS2,RS3,SAPALDIA_Edinburgh,SAPALDIA_Gabriel,SHIP-1,SHIP-TREND-0_B2,SHIP-TREND-0_B2,SHIP-TREND-0,Split,Twins_UK,UKB_AFR,UKB_AMR,UKB_EAS,UKB_EUR,UKB_SAS,VIKING,Vis,YFS	--+-+--+--+-+--+-++-+--+-+++----+++-----+----+	-0.001204	0.0001606	-0.002577	0.0044323	0.001188	0.0033336	0.0262153	0.0165588	0.0175	0.0162	72.1171	5	3.72e-14	3.35702	4	0.49995	32.3168	41	0.832	26.487
FVC	7_69905700_C_T	7	69905700	T	C	0.0514973	485033	45	ALHS,ALSPAC,ARIC_AA,ARIC_EA,B58C,BHS,CHSAA,CHSEA,CKB,EPIC,EXCEED,FHS,FinnTwin,GS20K,H2000,HCHS,hunt,KORA,Korcula,LBC1936,MESA_AFA_new,MESA_CAU_new,MESA_HIS_new,NEO,NFBC66,NFBC86,orcades,PIVUS,QBB,Raine,RS1,RS2,RS3,SAPALDIA_Edinburgh,SAPALDIA_Gabriel,SHIP-1,SHIP-TREND-0_B2,SHIP-TREND-0,Split,Twins_UK,UKB_AFR,UKB_AMR,UKB_EAS,UKB_EUR,UKB_SAS,VIKING,Vis,YFS	--++++-+?+-+-++++-+-++++++++?+--+---+-++++?+--+-	0.0197765	0.0080872	0.33143	0.29451	1.01806	0.934336	0.103587	0.448982	-0.527	0.937	39.4257	5	1.95e-07	3.35409	4	0.500408	51.011	40	0.114	10.1962
PEF	14_74291685_C_T	14	74291685	C	T	0.278699	421043	26	ALSPAC,ARIC_AA,ARIC_EA,B58C,EPIC,FinnTwin,HCHS,hunt,LBC1936,MESA_AFA_new,MESA_CAU_new,MESA_HIS_new,Raine,RS1,RS2,RS3,SHIP-1,SHIP-TREND-0_B2,SHIP-TREND-0,Split,UKB_AFR,UKB_AMR,UKB_EAS,UKB_EUR,UKB_SAS,VIKING	-++------+-++-+--+----+-+-	-0.014572	0.0046768	0.104902	0.119606	-0.32405	0.232964	-0.297446	0.406008	-0.312	0.408	37.3196	5	5.17e-07	3.35042	4	0.500984	17.8228	21	0.66	10.5146
FF	8_103131300_C_T	8	103000000	T	C	0.293596	577208	47	ALHS,ALSPAC,ARIC_AA,ARIC_EA,B58C,BHS,CHSAA,CHSEA,CKB,EPIC,EXCEED,FHS,FinnTwin,GS20K,H2000,HCHS,hunt,KORA,Korcula,LBC1936,MESA_AFA_new,MESA_CAU_new,MESA_HIS_new,NFBC66,NFBC86,orcades,PIVUS,QBB,Raine,RS1,RS2,RS3,SAPALDIA_Edinburgh,SAPALDIA_Gabriel,SHIP-1,SHIP-TREND-0_B2,SHIP-TREND-0,Split,Twins_UK,UKB_AFR,UKB_AMR,UKB_EAS,UKB_EUR,UKB_SAS,VIKING,Vis,YFS	-++-+--+--+-+--------+----------+--------------	-0.001515	0.0001746	0.0035314	0.0049962	-0.003082	0.00364	0.0025251	0.0158409	0.00995	0.0164	104.458	5	1.91e-17	3.34397	4	0.501996	34.3155	42	0.794	42.6035
FF	2_120855940_C_T	2	121000000	T	C	0.726153	577213	47	ALHS,ALSPAC,ARIC_AA,ARIC_EA,B58C,BHS,CHSAA,CHSEA,CKB,EPIC,EXCEED,FHS,FinnTwin,GS20K,H2000,HCHS,hunt,KORA,Korcula,LBC1936,MESA_AFA_new,MESA_CAU_new,MESA_HIS_new,NFBC66,NFBC86,orcades,PIVUS,QBB,Raine,RS1,RS2,RS3,SAPALDIA_Edinburgh,SAPALDIA_Gabriel,SHIP-1,SHIP-TREND-0_B2,SHIP-TREND-0,Split,Twins_UK,UKB_AFR,UKB_AMR,UKB_EAS,UKB_EUR,UKB_SAS,VIKING,Vis,YFS	+-+-+-++---+-++--+--+------+------++--+-+---+--	-0.000814	0.0001754	0.0071366	0.0048312	0.0017646	0.0039043	-0.010353	0.016153	-0.0134	0.0164	44.3036	5	2.01e-08	3.33511	4	0.503389	35.5518	42	0.748	12.5264
PEF	21_37110733_C_T	21	37110733	C	T	0.559183	411795	26	ALSPAC,ARIC_AA,ARIC_EA,B58C,EPIC,FinnTwin,hunt,LBC1936,MESA_AFA_new,MESA_CAU_new,MESA_HIS_new,Raine,RS1,RS2,RS3,SHIP-1,SHIP-TREND-0_B2,SHIP-TREND-0_B2,SHIP-TREND-0,Split,UKB_AFR,UKB_AMR,UKB_EAS,UKB_EUR,UKB_SAS,VIKING	+------+--+--++-------+---	-0.031899	0.0072526	0.0422012	0.15944	-0.393272	0.275619	-0.770401	1.17343	0.798	0.758	96.7036	5	1.91e-17	3.33016	4	0.504168	25.08	21	0.244	40.2066
FF	13_74899633_A_G	13	74899633	A	G	0.164891	577217	47	ALHS,ALSPAC,ARIC_AA,ARIC_EA,B58C,BHS,CHSAA,CHSEA,CKB,EPIC,EXCEED,FHS,FinnTwin,GS20K,H2000,HCHS,hunt,KORA,Korcula,LBC1936,MESA_AFA_new,MESA_CAU_new,MESA_HIS_new,NFBC66,NFBC86,orcades,PIVUS,QBB,Raine,RS1,RS2,RS3,SAPALDIA_Edinburgh,SAPALDIA_Gabriel,SHIP-1,SHIP-TREND-0_B2,SHIP-TREND-0,Split,Twins_UK,UKB_AFR,UKB_AMR,UKB_EAS,UKB_EUR,UKB_SAS,VIKING,Vis,YFS	++--++-+++++++++++++++-++-+-++-+++++++-+--+++-+	0.0014014	0.0002436	0.0030339	0.0061014	-0.012836	0.0142734	0.0263004	0.0197931	0.0143	0.0232	56.5284	5	6.33e-11	3.32582	4	0.504853	49.3286	42	0.204	18.6388
PEF	17_69201811_A_G	17	69201811	G	A	0.504592	396228	17	ALSPAC,ARIC_EA,B58C,EPIC,hunt,MESA_CAU_new,Raine,RS1,RS2,RS3,SHIP-1,SHIP-TREND-0_B2,SHIP-TREND-0_B2,Split,UKB_EUR,UKB_SAS,VIKING	------+----++----	-0.163598	0.686148	-7.32221	34.0322	-7.69806	19.9208	0.395844	13.0872	0.122	11.1	216.554	5	1.91e-17	3.32204	4	0.505448	43.5699	12	1.81e-05	101.194
FF	4_140312819_A_G	4	140000000	A	G	0.74593	577215	47	ALHS,ALSPAC,ARIC_AA,ARIC_EA,B58C,BHS,CHSAA,CHSEA,CKB,EPIC,EXCEED,FHS,FinnTwin,GS20K,H2000,HCHS,hunt,KORA,Korcula,LBC1936,MESA_AFA_new,MESA_CAU_new,MESA_HIS_new,NFBC66,NFBC86,orcades,PIVUS,QBB,Raine,RS1,RS2,RS3,SAPALDIA_Edinburgh,SAPALDIA_Gabriel,SHIP-1,SHIP-TREND-0_B2,SHIP-TREND-0,Split,Twins_UK,UKB_AFR,UKB_AMR,UKB_EAS,UKB_EUR,UKB_SAS,VIKING,Vis,YFS	++--+-0++++++--+-+++-+-+++-+--++++----++--+-++-	0.0008659	0.0001983	-0.006616	0.0050444	0.0007493	0.0041885	-0.001704	0.0189286	0.0142	0.0202	50.7602	5	9.68e-10	3.31101	4	0.507189	41.8626	42	0.477	15.7547
FEV1	12_69866114_C_T	12	69866114	T	C	0.335589	581054	48	ALHS,ALSPAC,ARIC_AA,ARIC_EA,B58C,BHS,CHSAA,CHSEA,CKB,EPIC,EXCEED,FHS,FinnTwin,GS20K,H2000,HCHS,hunt,KORA,Korcula,LBC1936,MESA_AFA_new,MESA_CAU_new,MESA_HIS_new,NEO,NFBC66,NFBC86,orcades,PIVUS,QBB,Raine,RS1,RS2,RS3,SAPALDIA_Edinburgh,SAPALDIA_Gabriel,SHIP-1,SHIP-TREND-0_B2,SHIP-TREND-0,Split,Twins_UK,UKB_AFR,UKB_AMR,UKB_EAS,UKB_EUR,UKB_SAS,VIKING,Vis,YFS	--+---+-----+-+--+--+----+-+++---+-------------+	-0.006706	0.0010402	0.0294079	0.0285355	0.0380584	0.0191917	0.0507696	0.0942112	-0.0113	0.0966	66.5878	5	5.25e-13	3.301	4	0.508775	28.9829	43	0.95	23.6159
FEV1	5_141801216_A_G	5	142000000	A	G	0.509871	570824	47	ALHS,ALSPAC,ARIC_AA,ARIC_EA,B58C,BHS,CHSAA,CHSEA,CKB,EPIC,EXCEED,FHS,FinnTwin,GS20K,H2000,HCHS,hunt,Korcula,LBC1936,MESA_AFA_new,MESA_CAU_new,MESA_HIS_new,NEO,NFBC66,NFBC86,orcades,PIVUS,Raine,RS1,RS2,RS3,SAPALDIA_Edinburgh,SAPALDIA_Gabriel,SHIP-1,SHIP-TREND-0_B2,SHIP-TREND-0_B2,SHIP-TREND-0,Split,Twins_UK,UKB_AFR,UKB_AMR,UKB_EAS,UKB_EUR,UKB_SAS,VIKING,Vis,YFS	+++---+----+------+-+---+--++-+-+-----------++-	-0.0063	0.0014148	0.0313288	0.0463094	0.0406761	0.0284343	0.0428544	0.134813	0.112	0.133	59.0118	5	1.94e-11	3.2947	4	0.509773	47.3489	42	0.263	19.8805
FF	5_179598771_C_T	5	180000000	T	C	0.700892	566140	46	ALHS,ALSPAC,ARIC_AA,ARIC_EA,B58C,BHS,CHSAA,CHSEA,CKB,EPIC,EXCEED,FHS,FinnTwin,GS20K,H2000,HCHS,hunt,Korcula,LBC1936,MESA_AFA_new,MESA_CAU_new,MESA_HIS_new,NFBC66,NFBC86,orcades,PIVUS,Raine,RS1,RS2,RS3,SAPALDIA_Edinburgh,SAPALDIA_Gabriel,SHIP-1,SHIP-TREND-0_B2,SHIP-TREND-0_B2,SHIP-TREND-0,Split,Twins_UK,UKB_AFR,UKB_AMR,UKB_EAS,UKB_EUR,UKB_SAS,VIKING,Vis,YFS	-+-----+--+-++---+------++-----++---+-----+-++	-0.001667	0.0002314	-0.002533	0.0082152	-0.001639	0.005942	-0.023281	0.0216636	-0.0278	0.0208	158.669	5	1.91e-17	3.29291	4	0.510056	47.7909	41	0.216	69.7631
FEV1	9_96907137_G_GA	9	96907137	G	GA	0.24705	430028	9	ALHS,ALSPAC,ARIC_AA,ARIC_EA,B58C,BHS,CHSAA,CHSEA,CKB,EPIC,EXCEED,FHS,FinnTwin,GS20K,H2000,HCHS,hunt,Korcula,LBC1936,MESA_AFA_new,MESA_CAU_new,MESA_HIS_new,NEO,NFBC66,NFBC86,orcades,PIVUS,Raine,RS1,RS2,RS3,SAPALDIA_Edinburgh,SAPALDIA_Gabriel,SHIP-1,SHIP-TREND-0_B2,SHIP-TREND-0_B2,SHIP-TREND-0,Split,Twins_UK,UKB_AFR,UKB_EAS,UKB_EUR,UKB_SAS,VIKING,Vis,YFS	??+?????-??????-???+?-?????????????????+---???	0.037582	0.0265118	-0.389073	0.274046	-0.178936	0.134292	10.3592	6.11369	-4.06	2.48	45.3949	5	1.21e-08	3.28228	4	0.511744	3.02046	4	0.554	17.2044
FVC	3_168789705_C_T	3	169000000	T	C	0.378994	570823	47	ALHS,ALSPAC,ARIC_AA,ARIC_EA,B58C,BHS,CHSAA,CHSEA,CKB,EPIC,EXCEED,FHS,FinnTwin,GS20K,H2000,HCHS,hunt,Korcula,LBC1936,MESA_AFA_new,MESA_CAU_new,MESA_HIS_new,NEO,NFBC66,NFBC86,orcades,PIVUS,Raine,RS1,RS2,RS3,SAPALDIA_Edinburgh,SAPALDIA_Gabriel,SHIP-1,SHIP-TREND-0_B2,SHIP-TREND-0_B2,SHIP-TREND-0,Split,Twins_UK,UKB_AFR,UKB_AMR,UKB_EAS,UKB_EUR,UKB_SAS,VIKING,Vis,YFS	++---+------+----+-+-+--+--++----+++--++-+-----	-0.007075	0.0018578	0.0338452	0.0522437	-0.002746	0.0325694	0.11897	0.186914	0.0283	0.183	46.841	5	6.12e-09	3.27865	4	0.512323	65.5289	42	0.0116	13.7952
FVC	4_125130440_A_G	4	125000000	A	G	0.512921	581886	48	ALHS,ALSPAC,ARIC_AA,ARIC_EA,B58C,BHS,CHSAA,CHSEA,CKB,EPIC,EXCEED,FHS,FinnTwin,GS20K,H2000,HCHS,hunt,KORA,Korcula,LBC1936,MESA_AFA_new,MESA_CAU_new,MESA_HIS_new,NEO,NFBC66,NFBC86,orcades,PIVUS,QBB,Raine,RS1,RS2,RS3,SAPALDIA_Edinburgh,SAPALDIA_Gabriel,SHIP-1,SHIP-TREND-0_B2,SHIP-TREND-0,Split,Twins_UK,UKB_AFR,UKB_AMR,UKB_EAS,UKB_EUR,UKB_SAS,VIKING,Vis,YFS	--+--------++----+-+-----+----+--+----+--+--+-++	-0.006132	0.0015789	0.0180547	0.0438361	-0.015466	0.0278856	-0.04925	0.143036	-0.152	0.149	41.9526	5	6.02e-08	3.27177	4	0.513417	53.3301	43	0.134	11.2983
FVC	1_224602243_G_T	1	225000000	T	G	0.188336	570337	47	ALHS,ALSPAC,ARIC_AA,ARIC_EA,B58C,BHS,CHSAA,CHSEA,CKB,EPIC,EXCEED,FHS,FinnTwin,GS20K,H2000,HCHS,hunt,KORA,Korcula,LBC1936,MESA_AFA_new,MESA_CAU_new,MESA_HIS_new,NEO,NFBC66,NFBC86,orcades,PIVUS,QBB,Raine,RS1,RS2,RS3,SAPALDIA_Edinburgh,SAPALDIA_Gabriel,SHIP-1,SHIP-TREND-0_B2,SHIP-TREND-0,Split,Twins_UK,UKB_AFR,UKB_AMR,UKB_EAS,UKB_EUR,UKB_SAS,VIKING,Vis,YFS	++++-++-+++++++++-+++--+++-+?-+++-++--++-+-+++--	0.0091768	0.0021678	-0.001379	0.0487695	-0.068406	0.104262	0.278991	0.211633	-0.0428	0.26	35.9748	5	9.61e-07	3.27087	4	0.51356	53.902	42	0.103	8.36202
PEF	2_151018807_C_T	2	151000000	C	T	0.0425906	419479	25	ALSPAC,ARIC_AA,ARIC_EA,B58C,EPIC,FinnTwin,HCHS,hunt,LBC1936,MESA_AFA_new,MESA_CAU_new,MESA_HIS_new,Raine,RS1,RS2,RS3,SHIP-1,SHIP-TREND-0_B2,SHIP-TREND-0,Split,UKB_AFR,UKB_AMR,UKB_EAS,UKB_EUR,UKB_SAS,VIKING	+++++-++-++-+-++++-+++?+-+	0.0466818	0.0253747	0.730971	0.638373	6.5254	2.699	5.25022	2.80736	-0.712	1.49	104.556	5	1.56e-17	3.26854	4	0.513933	8.34664	20	0.989	44.2307
FF	4_124819607_A_G	4	125000000	A	G	0.821447	577217	47	ALHS,ALSPAC,ARIC_AA,ARIC_EA,B58C,BHS,CHSAA,CHSEA,CKB,EPIC,EXCEED,FHS,FinnTwin,GS20K,H2000,HCHS,hunt,KORA,Korcula,LBC1936,MESA_AFA_new,MESA_CAU_new,MESA_HIS_new,NFBC66,NFBC86,orcades,PIVUS,QBB,Raine,RS1,RS2,RS3,SAPALDIA_Edinburgh,SAPALDIA_Gabriel,SHIP-1,SHIP-TREND-0_B2,SHIP-TREND-0,Split,Twins_UK,UKB_AFR,UKB_AMR,UKB_EAS,UKB_EUR,UKB_SAS,VIKING,Vis,YFS	-+++++--+--+-+--+--+++++++-+--++--+-++++--+++-+	0.0016523	0.0002859	0.003823	0.0088036	0.0032734	0.006888	0.0346074	0.026267	-0.0175	0.0266	72.5054	5	3.08e-14	3.26161	4	0.515038	58.8626	42	0.0437	26.6273
FEV1	12_115186039_A_C	12	115000000	A	C	0.733907	569993	47	ALHS,ALSPAC,ARIC_AA,ARIC_EA,B58C,BHS,CHSAA,CHSEA,CKB,EPIC,EXCEED,FHS,FinnTwin,GS20K,H2000,HCHS,hunt,Korcula,LBC1936,MESA_AFA_new,MESA_CAU_new,MESA_HIS_new,NEO,NFBC66,NFBC86,orcades,PIVUS,Raine,RS1,RS2,RS3,SAPALDIA_Edinburgh,SAPALDIA_Gabriel,SHIP-1,SHIP-TREND-0_B2,SHIP-TREND-0_B2,SHIP-TREND-0,Split,Twins_UK,UKB_AFR,UKB_AMR,UKB_EAS,UKB_EUR,UKB_SAS,VIKING,Vis,YFS	-----+--------+---+-----+-----+---+++-+-++-----	-0.011455	0.0020511	-0.093021	0.0801373	-0.059773	0.0557749	0.0934336	0.177036	0.12	0.193	83.3987	5	1.82e-16	3.25988	4	0.515313	54.1386	42	0.0992	32.074
FF	3_55153214_A_G	3	55153214	A	G	0.238033	452972	12	ARIC_AA,CKB,H2000,HCHS,hunt,MESA_AFA_new,MESA_HIS_new,UKB_AFR,UKB_AMR,UKB_EAS,UKB_EUR,UKB_SAS	------+--+-+	-0.001997	0.0003482	-0.004649	0.0094588	-0.009517	0.0082646	-0.032466	0.0436449	-0.000627	0.0359	139.597	5	1.91e-17	3.22806	4	0.52041	11.353	7	0.124	63.5863
FF	22_39647168_C_T	22	39647168	T	C	0.752588	480856	44	ALHS,ALSPAC,ARIC_AA,ARIC_EA,B58C,BHS,CHSAA,CHSEA,EPIC,EXCEED,FHS,FinnTwin,GS20K,H2000,HCHS,hunt,Korcula,LBC1936,MESA_AFA_new,MESA_CAU_new,MESA_HIS_new,NFBC66,NFBC86,orcades,PIVUS,Raine,RS1,RS2,RS3,SAPALDIA_Edinburgh,SAPALDIA_Gabriel,SHIP-1,SHIP-TREND-0_B2,SHIP-TREND-0_B2,SHIP-TREND-0,Split,Twins_UK,UKB_AFR,UKB_AMR,UKB_EUR,UKB_SAS,VIKING,Vis,YFS	+++++++++++++-++--++-++++++++-+++++-+++++-+-	0.0015887	0.000307	0.0116009	0.0083856	-0.020341	0.0335578	-0.01483	0.0215579	0.00343	0.0361	69.7943	5	1.13e-13	3.22121	4	0.521512	40.4395	39	0.407	25.4367
FF	14_74985544_A_G	14	74985544	A	G	0.20228	549582	42	ALHS,ALSPAC,ARIC_AA,ARIC_EA,B58C,BHS,CHSAA,CHSEA,CKB,EPIC,EXCEED,FHS,FinnTwin,GS20K,hunt,Korcula,LBC1936,MESA_CAU_new,NFBC66,NFBC86,orcades,PIVUS,Raine,RS1,RS2,RS3,SAPALDIA_Edinburgh,SAPALDIA_Gabriel,SHIP-1,SHIP-TREND-0_B2,SHIP-TREND-0_B2,SHIP-TREND-0,Split,Twins_UK,UKB_AFR,UKB_AMR,UKB_EAS,UKB_EUR,UKB_SAS,VIKING,Vis,YFS	+------+---++---------+------++-+--++-+++-	-0.001092	0.000246	-0.001018	0.0074136	-0.003026	0.0074711	-0.031832	0.0243555	-0.0337	0.025	61.7994	5	5.16e-12	3.21377	4	0.522709	35.0953	37	0.559	21.5555
FVC	7_150542515_G_T	7	151000000	T	G	0.394493	581884	48	ALHS,ALSPAC,ARIC_AA,ARIC_EA,B58C,BHS,CHSAA,CHSEA,CKB,EPIC,EXCEED,FHS,FinnTwin,GS20K,H2000,HCHS,hunt,KORA,Korcula,LBC1936,MESA_AFA_new,MESA_CAU_new,MESA_HIS_new,NEO,NFBC66,NFBC86,orcades,PIVUS,QBB,Raine,RS1,RS2,RS3,SAPALDIA_Edinburgh,SAPALDIA_Gabriel,SHIP-1,SHIP-TREND-0_B2,SHIP-TREND-0,Split,Twins_UK,UKB_AFR,UKB_AMR,UKB_EAS,UKB_EUR,UKB_SAS,VIKING,Vis,YFS	+-++++-++++++++++++---+++++-+-+++++-+----+++-++-	0.0058575	0.0011742	-0.034677	0.0326009	0.0098374	0.0209103	-0.040777	0.105808	0.0721	0.11	32.8098	5	4.11e-06	3.19673	4	0.525459	26.7184	43	0.976	6.72687
FEV1	2_67047812_A_G	2	67047812	A	G	0.788995	568025	46	ALHS,ALSPAC,ARIC_AA,ARIC_EA,B58C,BHS,CHSAA,CHSEA,CKB,EPIC,EXCEED,FHS,FinnTwin,GS20K,H2000,HCHS,hunt,Korcula,LBC1936,MESA_AFA_new,MESA_CAU_new,MESA_HIS_new,NEO,NFBC66,NFBC86,orcades,PIVUS,Raine,RS1,RS2,RS3,SAPALDIA_Edinburgh,SAPALDIA_Gabriel,SHIP-1,SHIP-TREND-0_B2,SHIP-TREND-0_B2,SHIP-TREND-0,Split,Twins_UK,UKB_AFR,UKB_AMR,UKB_EAS,UKB_EUR,UKB_SAS,VIKING,Vis,YFS	--+----+-----+-------++---+-+--+--++-+--?----+-	-0.007801	0.001365	0.0213321	0.0374909	0.0319947	0.0234959	-0.131479	0.143105	0.126	0.14	56.9879	5	5.09e-11	3.19058	4	0.526454	33.2741	41	0.799	18.9224
FEV1	5_76597887_A_G	5	76597887	A	G	0.564583	568027	46	ALHS,ALSPAC,ARIC_AA,ARIC_EA,B58C,BHS,CHSAA,CHSEA,CKB,EPIC,EXCEED,FHS,FinnTwin,GS20K,H2000,HCHS,hunt,Korcula,LBC1936,MESA_AFA_new,MESA_CAU_new,MESA_HIS_new,NEO,NFBC66,NFBC86,orcades,PIVUS,Raine,RS1,RS2,RS3,SAPALDIA_Edinburgh,SAPALDIA_Gabriel,SHIP-1,SHIP-TREND-0_B2,SHIP-TREND-0_B2,SHIP-TREND-0,Split,Twins_UK,UKB_AFR,UKB_EAS,UKB_EUR,UKB_SAS,VIKING,Vis,YFS	++++++--+++-+++++-++++++--+-+-+-++++--++++-+--	0.0062193	0.0010988	0.0492705	0.0317818	0.0265487	0.022617	0.0730937	0.11576	0.159	0.111	47.6891	5	4.11e-09	3.17592	4	0.528829	30.2295	41	0.892	14.2729
FEV1	2_239430582_A_G	2	239000000	A	G	0.112378	570825	47	ALHS,ALSPAC,ARIC_AA,ARIC_EA,B58C,BHS,CHSAA,CHSEA,CKB,EPIC,EXCEED,FHS,FinnTwin,GS20K,H2000,HCHS,hunt,Korcula,LBC1936,MESA_AFA_new,MESA_CAU_new,MESA_HIS_new,NEO,NFBC66,NFBC86,orcades,PIVUS,Raine,RS1,RS2,RS3,SAPALDIA_Edinburgh,SAPALDIA_Gabriel,SHIP-1,SHIP-TREND-0_B2,SHIP-TREND-0_B2,SHIP-TREND-0,Split,Twins_UK,UKB_AFR,UKB_AMR,UKB_EAS,UKB_EUR,UKB_SAS,VIKING,Vis,YFS	+++++--++++-+++++++---++-+++-++-+----++++++--++	0.0134862	0.0024712	0.141106	0.0874804	0.0817235	0.0523981	0.144783	0.212927	0.0224	0.257	63.8274	5	1.96e-12	3.16809	4	0.530101	42.1814	42	0.463	22.2883
FF	4_145453565_C_T	4	145000000	T	C	0.0390401	479285	41	ALHS,ALSPAC,ARIC_AA,ARIC_EA,B58C,BHS,CHSAA,CHSEA,CKB,EPIC,EXCEED,FHS,FinnTwin,GS20K,H2000,HCHS,hunt,Korcula,LBC1936,MESA_AFA_new,MESA_CAU_new,MESA_HIS_new,NFBC66,NFBC86,orcades,PIVUS,Raine,RS1,RS2,RS3,SAPALDIA_Edinburgh,SAPALDIA_Gabriel,SHIP-1,SHIP-TREND-0_B2,SHIP-TREND-0_B2,SHIP-TREND-0,Split,Twins_UK,UKB_AFR,UKB_AMR,UKB_EAS,UKB_EUR,UKB_SAS,VIKING,Vis,YFS	---+++?+?+++?+++++-+-++++-++++++-+++++++?+++-?	0.0043843	0.0007799	0.036399	0.028912	0.111478	0.0870194	0.0086243	0.0582807	-0.143	0.0859	105.753	5	1.91e-17	3.16734	4	0.530223	19.4115	36	0.989	43.5927
FF	22_20786488_A_C	22	20786488	A	C	0.183603	559542	44	ALHS,ALSPAC,ARIC_EA,B58C,BHS,CHSAA,CHSEA,CKB,EPIC,EXCEED,FHS,FinnTwin,GS20K,HCHS,hunt,Korcula,LBC1936,MESA_AFA_new,MESA_CAU_new,MESA_HIS_new,NFBC66,NFBC86,orcades,PIVUS,Raine,RS1,RS2,RS3,SAPALDIA_Edinburgh,SAPALDIA_Gabriel,SHIP-1,SHIP-TREND-0_B2,SHIP-TREND-0_B2,SHIP-TREND-0,Split,Twins_UK,UKB_AFR,UKB_AMR,UKB_EAS,UKB_EUR,UKB_SAS,VIKING,Vis,YFS	+----+---+-----+------+------+-+++-+++----++	-0.001769	0.0003468	0.0087072	0.0155167	0.0108978	0.0093086	-0.008317	0.0251631	0.0283	0.0236	116.231	5	1.56e-17	3.16423	4	0.530727	33.3219	39	0.726	48.655
FVC	10_102447647_A_C	10	102000000	A	C	0.0952314	498142	47	ALHS,ALSPAC,ARIC_AA,ARIC_EA,B58C,BHS,CHSAA,CHSEA,CKB,EPIC,EXCEED,FHS,FinnTwin,GS20K,H2000,HCHS,hunt,KORA,Korcula,LBC1936,MESA_AFA_new,MESA_CAU_new,MESA_HIS_new,NEO,NFBC66,NFBC86,orcades,PIVUS,QBB,Raine,RS1,RS2,RS3,SAPALDIA_Edinburgh,SAPALDIA_Gabriel,SHIP-1,SHIP-TREND-0_B2,SHIP-TREND-0,Split,Twins_UK,UKB_AFR,UKB_AMR,UKB_EAS,UKB_EUR,UKB_SAS,VIKING,Vis,YFS	++-+-+++?+-+-+-+-+-+++---+++-+-++-++++-+++-++--+	0.0122582	0.0039956	0.020473	0.142546	-0.167651	0.398458	0.216531	0.235735	0.654	0.375	48.5239	5	2.78e-09	3.1616	4	0.531156	33.5816	42	0.82	14.6366
FEV1	1_2160390_C_G	1	2160390	C	G	0.942315	446360	10	ARIC_AA,CKB,HCHS,hunt,MESA_AFA_new,MESA_HIS_new,UKB_AFR,UKB_AMR,UKB_EAS,UKB_EUR,UKB_SAS	?++-++--+++	0.0201123	0.0057946	-0.113593	0.134857	-0.034291	0.101415	0.792143	0.944185	-0.757	0.541	53.3369	5	2.87e-10	3.15052	4	0.53296	6.53788	5	0.257	20.912
FF	5_150597378_C_T	5	151000000	T	C	0.173544	452391	34	ALHS,ALSPAC,ARIC_EA,B58C,BHS,CHSEA,EPIC,EXCEED,FHS,GS20K,H2000,hunt,Korcula,LBC1936,MESA_CAU_new,NFBC66,NFBC86,orcades,PIVUS,Raine,RS1,RS2,RS3,SAPALDIA_Edinburgh,SAPALDIA_Gabriel,SHIP-1,SHIP-TREND-0_B2,SHIP-TREND-0_B2,SHIP-TREND-0,Split,Twins_UK,UKB_EUR,VIKING,Vis	-----+------++--++-----+--++--+---	-0.01331	0.0123361	-0.376269	0.583233	0.689767	0.629454	-0.009196	0.196878	-0.454	0.247	84.8311	5	9.89e-17	3.14842	4	0.533302	20.5809	29	0.874	33.5997
FF	6_142745883_G_T	6	143000000	G	T	0.303507	416744	15	ALSPAC,ARIC_EA,B58C,BHS,EPIC,EXCEED,FHS,GS20K,H2000,hunt,Korcula,SAPALDIA_Edinburgh,SAPALDIA_Gabriel,UKB_EUR,VIKING	+++++++++++++++	0.0062559	0.0189702	0.0345171	0.748233	-0.236803	0.886341	-0.160973	0.200401	-0.0824	0.433	487.771	5	1.21e-17	3.13415	4	0.535632	7.01241	10	0.724273	237.115
FF	8_9016482_C_G	8	9016482	C	G	0.569068	566138	46	ALHS,ALSPAC,ARIC_AA,ARIC_EA,B58C,BHS,CHSAA,CHSEA,CKB,EPIC,EXCEED,FHS,FinnTwin,GS20K,H2000,HCHS,hunt,Korcula,LBC1936,MESA_AFA_new,MESA_CAU_new,MESA_HIS_new,NFBC66,NFBC86,orcades,PIVUS,Raine,RS1,RS2,RS3,SAPALDIA_Edinburgh,SAPALDIA_Gabriel,SHIP-1,SHIP-TREND-0_B2,SHIP-TREND-0_B2,SHIP-TREND-0,Split,Twins_UK,UKB_AFR,UKB_AMR,UKB_EAS,UKB_EUR,UKB_SAS,VIKING,Vis,YFS	++++-+++++-++++-+++-++-+++++--+++--+++-+-+++++	0.0011519	0.0001942	-0.012181	0.0071695	-0.004154	0.0048824	-0.003191	0.0167575	0.00501	0.017	110.492	5	1.91e-17	3.11192	4	0.539274	36.0792	41	0.689	45.6745
FEV1	22_18434284_A_G	22	18434284	A	G	0.809355	569992	47	ALHS,ALSPAC,ARIC_AA,ARIC_EA,B58C,BHS,CHSAA,CHSEA,CKB,EPIC,EXCEED,FHS,FinnTwin,GS20K,H2000,HCHS,hunt,Korcula,LBC1936,MESA_AFA_new,MESA_CAU_new,MESA_HIS_new,NEO,NFBC66,NFBC86,orcades,PIVUS,Raine,RS1,RS2,RS3,SAPALDIA_Edinburgh,SAPALDIA_Gabriel,SHIP-1,SHIP-TREND-0_B2,SHIP-TREND-0_B2,SHIP-TREND-0,Split,Twins_UK,UKB_AFR,UKB_AMR,UKB_EAS,UKB_EUR,UKB_SAS,VIKING,Vis,YFS	+------+----+-----++--+-----------++++-+---+-+-	-0.010061	0.0012457	0.0332417	0.0310822	-0.028489	0.0294189	-0.077276	0.133914	-0.137	0.134	97.001	5	1.91e-17	3.10034	4	0.541177	27.8752	42	0.954	38.8751
FF	17_66016006_C_T	17	66016006	T	C	0.711227	577150	47	ALHS,ALSPAC,ARIC_AA,ARIC_EA,B58C,BHS,CHSAA,CHSEA,CKB,EPIC,EXCEED,FHS,FinnTwin,GS20K,H2000,HCHS,hunt,KORA,Korcula,LBC1936,MESA_AFA_new,MESA_CAU_new,MESA_HIS_new,NFBC66,NFBC86,orcades,PIVUS,QBB,Raine,RS1,RS2,RS3,SAPALDIA_Edinburgh,SAPALDIA_Gabriel,SHIP-1,SHIP-TREND-0_B2,SHIP-TREND-0,Split,Twins_UK,UKB_AFR,UKB_AMR,UKB_EAS,UKB_EUR,UKB_SAS,VIKING,Vis,YFS	-+----+--------+----+0+-----++-+---+---------++	-0.001175	0.0002397	-0.001805	0.0097016	-0.005079	0.0058287	-0.013933	0.0174753	0.0139338	0.018	43.8777	5	2.45e-08	3.09878	4	0.541434	35.0476	42	0.768	12.3135
FF	5_178693963_C_T	5	179000000	T	C	0.944738	566110	46	ALHS,ALSPAC,ARIC_AA,ARIC_EA,B58C,BHS,CHSAA,CHSEA,CKB,EPIC,EXCEED,FHS,FinnTwin,GS20K,H2000,HCHS,hunt,Korcula,LBC1936,MESA_AFA_new,MESA_CAU_new,MESA_HIS_new,NFBC66,NFBC86,orcades,PIVUS,Raine,RS1,RS2,RS3,SAPALDIA_Edinburgh,SAPALDIA_Gabriel,SHIP-1,SHIP-TREND-0_B2,SHIP-TREND-0_B2,SHIP-TREND-0,Split,Twins_UK,UKB_AFR,UKB_AMR,UKB_EAS,UKB_EUR,UKB_SAS,VIKING,Vis,YFS	-++--++-----+-+-+-+-+---+-+---------+-+---+--+	-0.002156	0.0004606	0.0178327	0.0163126	0.0084214	0.009188	-0.020127	0.0454162	-0.0258	0.029	64.3181	5	1.55e-12	3.09868	4	0.54145	34.7762	41	0.742	22.5875
PEF	12_580772_C_T	12	580772	T	C	0.345045	407430	24	ALSPAC,ARIC_AA,ARIC_EA,B58C,EPIC,FinnTwin,hunt,LBC1936,MESA_AFA_new,MESA_CAU_new,MESA_HIS_new,Raine,RS1,RS2,RS3,SHIP-1,SHIP-TREND-0_B2,SHIP-TREND-0_B2,SHIP-TREND-0,Split,UKB_AFR,UKB_AMR,UKB_EAS,UKB_EUR,UKB_SAS,VIKING	+------+-+---+-+++--+??-+-	-0.044449	0.021689	-0.472529	0.579701	2.62754	2.66094	-1.75415	1.84093	-2.39	2.47	61.5918	5	5.7e-12	3.08556	4	0.54361	25.0244	19	0.16	22.8508
FEV1	2_63277843_C_G	2	63277843	C	G	0.486143	464516	13	ALHS,ALSPAC,ARIC_AA,ARIC_EA,B58C,BHS,CHSAA,CHSEA,CKB,EPIC,EXCEED,FHS,FinnTwin,GS20K,H2000,HCHS,hunt,KORA,Korcula,LBC1936,MESA_AFA_new,MESA_CAU_new,MESA_HIS_new,NEO,NFBC66,NFBC86,orcades,PIVUS,QBB,Raine,RS1,RS2,RS3,SAPALDIA_Edinburgh,SAPALDIA_Gabriel,SHIP-1,SHIP-TREND-0_B2,SHIP-TREND-0,Split,Twins_UK,UKB_AFR,UKB_AMR,UKB_EAS,UKB_EUR,UKB_SAS,VIKING,Vis,YFS	??-?????+?????-++???+?+?????+???????????+++++???	0.0063038	0.0010954	0.0331272	0.0249951	0.0092535	0.0161162	-0.230599	0.120364	0.0355	0.105	46.0772	5	8.76e-09	3.07706	4	0.545013	3.82188	8	0.873	16.6262
PEF	6_56336406_A_G	6	56336406	G	A	0.36904	421042	26	ALSPAC,ARIC_AA,ARIC_EA,B58C,EPIC,FinnTwin,HCHS,hunt,LBC1936,MESA_AFA_new,MESA_CAU_new,MESA_HIS_new,Raine,RS1,RS2,RS3,SHIP-1,SHIP-TREND-0_B2,SHIP-TREND-0,Split,UKB_AFR,UKB_AMR,UKB_EAS,UKB_EUR,UKB_SAS,VIKING	-+---++---+++---+-+-+++---	-0.020093	0.0053432	0.107762	0.138289	-0.162485	0.292157	0.240374	0.473894	0.287	0.457	64.2298	5	1.62e-12	3.06541	4	0.546939	23.2562	21	0.33	23.9697
FEV1	3_57871655_C_T	3	57871655	T	C	0.285976	566548	46	ALHS,ALSPAC,ARIC_AA,ARIC_EA,B58C,BHS,CHSAA,CHSEA,CKB,EPIC,EXCEED,FHS,FinnTwin,GS20K,H2000,HCHS,hunt,KORA,Korcula,LBC1936,MESA_AFA_new,MESA_CAU_new,MESA_HIS_new,NEO,NFBC66,NFBC86,orcades,PIVUS,QBB,Raine,RS1,RS2,RS3,SAPALDIA_Edinburgh,SAPALDIA_Gabriel,SHIP-1,SHIP-TREND-0_B2,SHIP-TREND-0,Split,Twins_UK,UKB_AFR,UKB_AMR,UKB_EAS,UKB_EUR,UKB_SAS,VIKING,Vis,YFS	++++++-+++++-+?++-+++++++++-?+++++-+--++--++++++	0.0145494	0.0013741	-0.036051	0.0349875	-0.000232	0.0221787	0.0483458	0.150193	-0.0736	0.133	190.628	5	1.91e-17	3.04969	4	0.549545	39.2979	41	0.546	85.7424
FF	1_175905060_C_CTTTT	1	176000000	CTTTT	C	0.63439	420050	7	ALHS,ALSPAC,ARIC_AA,ARIC_EA,B58C,BHS,CHSAA,CHSEA,CKB,EPIC,EXCEED,FHS,FinnTwin,GS20K,H2000,HCHS,hunt,KORA,Korcula,LBC1936,MESA_AFA_new,MESA_CAU_new,MESA_HIS_new,NFBC66,NFBC86,orcades,PIVUS,QBB,Raine,RS1,RS2,RS3,SAPALDIA_Edinburgh,SAPALDIA_Gabriel,SHIP-1,SHIP-TREND-0_B2,SHIP-TREND-0,Split,Twins_UK,UKB_AFR,UKB_AMR,UKB_EAS,UKB_EUR,UKB_SAS,VIKING,Vis,YFS	??-?????-??????????????????????????????-+--+???	-0.000884	0.0003088	-0.003593	0.0079634	-0.003027	0.0045512	-0.018822	0.0488447	-0.0297	0.0267	41.1028	5	8.94e-08	3.0453	4	0.550274	0.82266	2	0.663	15.6866
FEV1	1_178718536_A_G	1	179000000	A	G	0.68206	581885	48	ALHS,ALSPAC,ARIC_AA,ARIC_EA,B58C,BHS,CHSAA,CHSEA,CKB,EPIC,EXCEED,FHS,FinnTwin,GS20K,H2000,HCHS,hunt,KORA,Korcula,LBC1936,MESA_AFA_new,MESA_CAU_new,MESA_HIS_new,NEO,NFBC66,NFBC86,orcades,PIVUS,QBB,Raine,RS1,RS2,RS3,SAPALDIA_Edinburgh,SAPALDIA_Gabriel,SHIP-1,SHIP-TREND-0_B2,SHIP-TREND-0,Split,Twins_UK,UKB_AFR,UKB_AMR,UKB_EAS,UKB_EUR,UKB_SAS,VIKING,Vis,YFS	----+-----+++---+---++--+-----+-----+++--+---++-	-0.007595	0.0012167	-0.002864	0.032488	-0.024197	0.0239912	0.141127	0.107684	-0.0408	0.123	64.1063	5	1.72e-12	3.03503	4	0.55198	38.4695	43	0.668	22.3751
FEV1	3_118999310_A_G	3	119000000	A	G	0.896326	581889	48	ALHS,ALSPAC,ARIC_AA,ARIC_EA,B58C,BHS,CHSAA,CHSEA,CKB,EPIC,EXCEED,FHS,FinnTwin,GS20K,H2000,HCHS,hunt,KORA,Korcula,LBC1936,MESA_AFA_new,MESA_CAU_new,MESA_HIS_new,NEO,NFBC66,NFBC86,orcades,PIVUS,QBB,Raine,RS1,RS2,RS3,SAPALDIA_Edinburgh,SAPALDIA_Gabriel,SHIP-1,SHIP-TREND-0_B2,SHIP-TREND-0,Split,Twins_UK,UKB_AFR,UKB_AMR,UKB_EAS,UKB_EUR,UKB_SAS,VIKING,Vis,YFS	++++++++++---++++++-++++-++---+--++--+++++++++--	0.009882	0.0015269	0.0197425	0.0295912	0.0058528	0.0204093	-0.024094	0.140326	0.237	0.13	60.9637	5	7.68e-12	3.02571	4	0.553533	28.6721	43	0.954	20.8039
FF	4_1804276_A_G	4	1804276	A	G	0.0400925	565736	45	ALHS,ALSPAC,ARIC_AA,ARIC_EA,B58C,BHS,CHSAA,CHSEA,CKB,EPIC,EXCEED,FHS,FinnTwin,GS20K,H2000,HCHS,hunt,Korcula,LBC1936,MESA_AFA_new,MESA_CAU_new,MESA_HIS_new,NFBC66,NFBC86,orcades,PIVUS,Raine,RS1,RS2,RS3,SAPALDIA_Edinburgh,SAPALDIA_Gabriel,SHIP-1,SHIP-TREND-0_B2,SHIP-TREND-0_B2,SHIP-TREND-0,Split,Twins_UK,UKB_AFR,UKB_AMR,UKB_EAS,UKB_EUR,UKB_SAS,VIKING,Vis	++-+++-++++++-+++-++++++----+-++----++++++---	0.0021033	0.0003677	-0.008925	0.0080907	-0.006087	0.0082546	-0.018645	0.0380913	0.0310742	0.0356	61.2242	5	6.79e-12	3.02247	4	0.554072	43.455	40	0.326	21.0954
PEF	3_64434481_A_G	3	64434481	G	A	0.425913	421043	26	ALSPAC,ARIC_AA,ARIC_EA,B58C,EPIC,FinnTwin,HCHS,hunt,LBC1936,MESA_AFA_new,MESA_CAU_new,MESA_HIS_new,Raine,RS1,RS2,RS3,SHIP-1,SHIP-TREND-0_B2,SHIP-TREND-0,Split,UKB_AFR,UKB_AMR,UKB_EAS,UKB_EUR,UKB_SAS,VIKING	++++++++-----+-++-++++++--	0.0260836	0.0070324	0.0901159	0.218238	-0.331399	0.367953	-0.036149	0.558562	0.552	0.483	47.3141	5	4.9e-09	3.01357	4	0.555557	23.3893	21	0.324	15.5118
FEV1	11_126028717_C_T	11	126000000	T	C	0.710733	569990	47	ALHS,ALSPAC,ARIC_AA,ARIC_EA,B58C,BHS,CHSAA,CHSEA,CKB,EPIC,EXCEED,FHS,FinnTwin,GS20K,H2000,HCHS,hunt,Korcula,LBC1936,MESA_AFA_new,MESA_CAU_new,MESA_HIS_new,NEO,NFBC66,NFBC86,orcades,PIVUS,Raine,RS1,RS2,RS3,SAPALDIA_Edinburgh,SAPALDIA_Gabriel,SHIP-1,SHIP-TREND-0_B2,SHIP-TREND-0_B2,SHIP-TREND-0,Split,Twins_UK,UKB_AFR,UKB_AMR,UKB_EAS,UKB_EUR,UKB_SAS,VIKING,Vis,YFS	++++++++++++++++++--++++++--+-+++-++--+++-+++-+	0.0118416	0.0012151	0.0261252	0.0317165	0.0308535	0.0201063	0.114748	0.1238	-0.0062	0.114	114.017	5	1.91e-17	3.00662	4	0.556719	33.9173	42	0.808	47.3832
FEV1	2_23912712_C_T	2	23912712	T	C	0.5827	581884	48	ALHS,ALSPAC,ARIC_AA,ARIC_EA,B58C,BHS,CHSAA,CHSEA,CKB,EPIC,EXCEED,FHS,FinnTwin,GS20K,H2000,HCHS,hunt,KORA,Korcula,LBC1936,MESA_AFA_new,MESA_CAU_new,MESA_HIS_new,NEO,NFBC66,NFBC86,orcades,PIVUS,QBB,Raine,RS1,RS2,RS3,SAPALDIA_Edinburgh,SAPALDIA_Gabriel,SHIP-1,SHIP-TREND-0_B2,SHIP-TREND-0,Split,Twins_UK,UKB_AFR,UKB_AMR,UKB_EAS,UKB_EUR,UKB_SAS,VIKING,Vis,YFS	++++-+++++++-++++---++--+++--++-+-++-++++++++++-	0.0067262	0.0012081	0.0079478	0.0357865	0.0305776	0.0238515	-0.062044	0.105524	0.0355	0.111	50.5871	5	1.05e-09	3.00361	4	0.557221	40.1076	43	0.597	15.6156
FEV1	2_233036849_G_GTC	2	233000000	G	GTC	0.172567	464518	13	ALHS,ALSPAC,ARIC_AA,ARIC_EA,B58C,BHS,CHSAA,CHSEA,CKB,EPIC,EXCEED,FHS,FinnTwin,GS20K,H2000,HCHS,hunt,KORA,Korcula,LBC1936,MESA_AFA_new,MESA_CAU_new,MESA_HIS_new,NEO,NFBC66,NFBC86,orcades,PIVUS,QBB,Raine,RS1,RS2,RS3,SAPALDIA_Edinburgh,SAPALDIA_Gabriel,SHIP-1,SHIP-TREND-0_B2,SHIP-TREND-0,Split,Twins_UK,UKB_AFR,UKB_AMR,UKB_EAS,UKB_EUR,UKB_SAS,VIKING,Vis,YFS	??+?????-?????+--???-?-?????-???????????-+---???	-0.009353	0.0023795	-0.094868	0.0801703	-0.041765	0.0448164	-0.081493	0.226603	-0.146	0.171	44.6676	5	1.7e-08	3.00165	4	0.55755	6.86055	8	0.552	15.9214
FEV1	16_28847246_C_T	16	28847246	T	C	0.57556	567190	46	ALHS,ALSPAC,ARIC_AA,ARIC_EA,B58C,BHS,CHSAA,CHSEA,CKB,EPIC,EXCEED,FHS,FinnTwin,GS20K,H2000,HCHS,hunt,Korcula,LBC1936,MESA_AFA_new,MESA_CAU_new,MESA_HIS_new,NEO,NFBC66,NFBC86,orcades,PIVUS,Raine,RS1,RS2,RS3,SAPALDIA_Edinburgh,SAPALDIA_Gabriel,SHIP-1,SHIP-TREND-0_B2,SHIP-TREND-0_B2,SHIP-TREND-0,Split,Twins_UK,UKB_AFR,UKB_AMR,UKB_EAS,UKB_EUR,UKB_SAS,VIKING,Vis,YFS	+--+---++++++++-++++-++---+--+-++-++-+--?++++++	0.0055221	0.0012863	-0.037996	0.0339859	-0.012013	0.0216864	-0.117245	0.137098	0.0803	0.137	57.991	5	3.16e-11	3.00039	4	0.55776	41.6916	41	0.441	19.4239
FEV1	15_40716253_C_G	15	40716253	C	G	0.53557	569993	47	ALHS,ALSPAC,ARIC_AA,ARIC_EA,B58C,BHS,CHSAA,CHSEA,CKB,EPIC,EXCEED,FHS,FinnTwin,GS20K,H2000,HCHS,hunt,Korcula,LBC1936,MESA_AFA_new,MESA_CAU_new,MESA_HIS_new,NEO,NFBC66,NFBC86,orcades,PIVUS,Raine,RS1,RS2,RS3,SAPALDIA_Edinburgh,SAPALDIA_Gabriel,SHIP-1,SHIP-TREND-0_B2,SHIP-TREND-0_B2,SHIP-TREND-0,Split,Twins_UK,UKB_AFR,UKB_AMR,UKB_EAS,UKB_EUR,UKB_SAS,VIKING,Vis,YFS	+-----+-----+----++-+--++-+-+++--+++++-+++-----	-0.005074	0.0014147	0.0261976	0.0429507	-0.002183	0.0270513	0.138056	0.140277	-0.0661	0.14	45.1174	5	1.37e-08	2.99614	4	0.558472	49.7239	42	0.193	12.9333
FVC	1_176627864_A_G	1	177000000	A	G	0.929496	570823	47	ALHS,ALSPAC,ARIC_AA,ARIC_EA,B58C,BHS,CHSAA,CHSEA,CKB,EPIC,EXCEED,FHS,FinnTwin,GS20K,H2000,HCHS,hunt,Korcula,LBC1936,MESA_AFA_new,MESA_CAU_new,MESA_HIS_new,NEO,NFBC66,NFBC86,orcades,PIVUS,Raine,RS1,RS2,RS3,SAPALDIA_Edinburgh,SAPALDIA_Gabriel,SHIP-1,SHIP-TREND-0_B2,SHIP-TREND-0_B2,SHIP-TREND-0,Split,Twins_UK,UKB_AFR,UKB_AMR,UKB_EAS,UKB_EUR,UKB_SAS,VIKING,Vis,YFS	-+-+++-+++--+++++-+-++------++++--+++++---+++-+	0.0101401	0.0028007	-0.110384	0.074821	-0.044618	0.0453725	-0.151973	0.334061	0.103	0.24	44.4137	5	1.91e-08	2.97471	4	0.562067	43.9848	42	0.388	12.5815
FF	4_76205812_A_C	4	76205812	A	C	0.92347	566154	46	ALHS,ALSPAC,ARIC_AA,ARIC_EA,B58C,BHS,CHSAA,CHSEA,CKB,EPIC,EXCEED,FHS,FinnTwin,GS20K,H2000,HCHS,hunt,Korcula,LBC1936,MESA_AFA_new,MESA_CAU_new,MESA_HIS_new,NFBC66,NFBC86,orcades,PIVUS,Raine,RS1,RS2,RS3,SAPALDIA_Edinburgh,SAPALDIA_Gabriel,SHIP-1,SHIP-TREND-0_B2,SHIP-TREND-0_B2,SHIP-TREND-0,Split,Twins_UK,UKB_AFR,UKB_AMR,UKB_EAS,UKB_EUR,UKB_SAS,VIKING,Vis,YFS	----+-------+-+---+-+---++++-+-----+----+-+---	-0.001552	0.0002846	-0.005834	0.0065401	0.0016932	0.0110374	-0.039799	0.0290513	-0.0243	0.0306	45.1197	5	1.37e-08	2.96269	4	0.564088	39.4693	41	0.539	12.9882
FF	20_44001315_A_G	20	44001315	A	G	0.132526	577218	47	ALHS,ALSPAC,ARIC_AA,ARIC_EA,B58C,BHS,CHSAA,CHSEA,CKB,EPIC,EXCEED,FHS,FinnTwin,GS20K,H2000,HCHS,hunt,KORA,Korcula,LBC1936,MESA_AFA_new,MESA_CAU_new,MESA_HIS_new,NFBC66,NFBC86,orcades,PIVUS,QBB,Raine,RS1,RS2,RS3,SAPALDIA_Edinburgh,SAPALDIA_Gabriel,SHIP-1,SHIP-TREND-0_B2,SHIP-TREND-0,Split,Twins_UK,UKB_AFR,UKB_AMR,UKB_EAS,UKB_EUR,UKB_SAS,VIKING,Vis,YFS	+-----+--+-++----+-------+------+-+--+------+-+	-0.001462	0.0002957	-0.022766	0.0122419	-0.013051	0.0073318	0.0095518	0.0221615	-0.0107	0.0188	33.2854	5	3.3e-06	2.93804	4	0.568246	29.9332	42	0.918	7.01733
PEF	11_10625146_C_T	11	10625146	T	C	0.447039	421044	26	ALSPAC,ARIC_AA,ARIC_EA,B58C,EPIC,FinnTwin,HCHS,hunt,LBC1936,MESA_AFA_new,MESA_CAU_new,MESA_HIS_new,Raine,RS1,RS2,RS3,SHIP-1,SHIP-TREND-0_B2,SHIP-TREND-0,Split,UKB_AFR,UKB_AMR,UKB_EAS,UKB_EUR,UKB_SAS,VIKING	+--------+-----+-+-+------	-0.025625	0.0051992	-0.202629	0.131357	0.0599825	0.288192	0.0801986	0.468369	-0.117135	0.475	43.9352	5	2.39e-08	2.93163	4	0.569331	23.2131	21	0.333	13.8224
PEF	2_71782067_A_G	2	71782067	G	A	0.579559	421042	26	ALSPAC,ARIC_AA,ARIC_EA,B58C,EPIC,FinnTwin,HCHS,hunt,LBC1936,MESA_AFA_new,MESA_CAU_new,MESA_HIS_new,Raine,RS1,RS2,RS3,SHIP-1,SHIP-TREND-0_B2,SHIP-TREND-0,Split,UKB_AFR,UKB_AMR,UKB_EAS,UKB_EUR,UKB_SAS,VIKING	-+---+----+++++---+-----++	-0.025202	0.0070018	-0.003806	0.170473	-0.011121	0.435085	0.29778	0.653593	-0.678	0.592	76.7439	5	4.04e-15	2.92644	4	0.57021	40.7403	21	0.00604	30.2267
FEV1	1_163589306_G_T	1	164000000	T	G	0.928603	578095	47	ALHS,ALSPAC,ARIC_AA,ARIC_EA,B58C,BHS,CHSAA,CHSEA,CKB,EPIC,EXCEED,FHS,FinnTwin,GS20K,H2000,HCHS,hunt,KORA,Korcula,LBC1936,MESA_AFA_new,MESA_CAU_new,MESA_HIS_new,NEO,NFBC66,NFBC86,orcades,PIVUS,QBB,Raine,RS1,RS2,RS3,SAPALDIA_Edinburgh,SAPALDIA_Gabriel,SHIP-1,SHIP-TREND-0_B2,SHIP-TREND-0,Split,Twins_UK,UKB_AFR,UKB_AMR,UKB_EAS,UKB_EUR,UKB_SAS,VIKING,Vis,YFS	+----+---++++-?----++--------+-+-+-++---+-----+-	-0.015465	0.0033078	-0.222576	0.147596	-0.098919	0.0828404	-0.181468	0.214462	-0.0448	0.244	49.5259	5	1.73e-09	2.91667	4	0.571865	38.3887	42	0.63	15.1376
FF	12_124225073_A_C	12	124000000	A	C	0.351305	577217	47	ALHS,ALSPAC,ARIC_AA,ARIC_EA,B58C,BHS,CHSAA,CHSEA,CKB,EPIC,EXCEED,FHS,FinnTwin,GS20K,H2000,HCHS,hunt,KORA,Korcula,LBC1936,MESA_AFA_new,MESA_CAU_new,MESA_HIS_new,NFBC66,NFBC86,orcades,PIVUS,QBB,Raine,RS1,RS2,RS3,SAPALDIA_Edinburgh,SAPALDIA_Gabriel,SHIP-1,SHIP-TREND-0_B2,SHIP-TREND-0,Split,Twins_UK,UKB_AFR,UKB_AMR,UKB_EAS,UKB_EUR,UKB_SAS,VIKING,Vis,YFS	+-++++++++++++++++---+++-++-+++0-++-+-++++++--+	0.0010946	0.0001558	0.0028306	0.0042616	-0.004016	0.0049671	0.0201088	0.0145419	-0.0101	0.015	48.8019	5	2.44e-09	2.9166	4	0.571878	30.7215	42	0.901	14.7756
FF	15_73932546_C_T	15	73932546	T	C	0.968783	480872	44	ALHS,ALSPAC,ARIC_AA,ARIC_EA,B58C,BHS,CHSAA,CHSEA,CKB,EPIC,EXCEED,FHS,FinnTwin,GS20K,H2000,HCHS,hunt,Korcula,LBC1936,MESA_AFA_new,MESA_CAU_new,MESA_HIS_new,NFBC66,NFBC86,orcades,PIVUS,Raine,RS1,RS2,RS3,SAPALDIA_Edinburgh,SAPALDIA_Gabriel,SHIP-1,SHIP-TREND-0_B2,SHIP-TREND-0_B2,SHIP-TREND-0,Split,Twins_UK,UKB_AFR,UKB_AMR,UKB_EAS,UKB_EUR,UKB_SAS,VIKING,Vis,YFS	------++?-+---+----+-+--+-+-------------?----+	-0.003185	0.0009325	-0.008986	0.0259629	0.0192899	0.106532	0.0551921	0.0554902	0.086	0.105	46.8302	5	6.15e-09	2.91534	4	0.572092	34.1365	39	0.691	13.9546
FF	5_34627666_A_C	5	34627666	A	C	0.211614	577218	47	ALHS,ALSPAC,ARIC_AA,ARIC_EA,B58C,BHS,CHSAA,CHSEA,CKB,EPIC,EXCEED,FHS,FinnTwin,GS20K,H2000,HCHS,hunt,KORA,Korcula,LBC1936,MESA_AFA_new,MESA_CAU_new,MESA_HIS_new,NFBC66,NFBC86,orcades,PIVUS,QBB,Raine,RS1,RS2,RS3,SAPALDIA_Edinburgh,SAPALDIA_Gabriel,SHIP-1,SHIP-TREND-0_B2,SHIP-TREND-0,Split,Twins_UK,UKB_AFR,UKB_AMR,UKB_EAS,UKB_EUR,UKB_SAS,VIKING,Vis,YFS	++++++-+-+-+-+++++++++--+++-++-+++-++++++++-+--	0.0010407	0.0002105	-0.00229	0.006711	0.0089341	0.0082505	0.0149041	0.0175711	0.016	0.0203	59.0033	5	1.95e-11	2.90751	4	0.573421	35.1908	42	0.762	19.8763
FVC	1_215307453_G_GA	1	215000000	G	GA	0.245952	420050	7	ALHS,ALSPAC,ARIC_AA,ARIC_EA,B58C,BHS,CHSAA,CHSEA,CKB,EPIC,EXCEED,FHS,FinnTwin,GS20K,H2000,HCHS,hunt,Korcula,LBC1936,MESA_AFA_new,MESA_CAU_new,MESA_HIS_new,NEO,NFBC66,NFBC86,orcades,PIVUS,Raine,RS1,RS2,RS3,SAPALDIA_Edinburgh,SAPALDIA_Gabriel,SHIP-1,SHIP-TREND-0_B2,SHIP-TREND-0_B2,SHIP-TREND-0,Split,Twins_UK,UKB_AFR,UKB_AMR,UKB_EAS,UKB_EUR,UKB_SAS,VIKING,Vis,YFS	??-?????-??????????????????????????????-----???	-0.011012	0.0014882	-0.064566	0.0230713	-0.031804	0.0131798	-0.340928	0.27342	0.0685	0.138	44.2301	5	2.08e-08	2.90004	4	0.57469	0.290845	2	0.865	17.2503
FVC	18_38102480_A_G	18	38102480	A	G	0.278959	581874	48	ALHS,ALSPAC,ARIC_AA,ARIC_EA,B58C,BHS,CHSAA,CHSEA,CKB,EPIC,EXCEED,FHS,FinnTwin,GS20K,H2000,HCHS,hunt,KORA,Korcula,LBC1936,MESA_AFA_new,MESA_CAU_new,MESA_HIS_new,NEO,NFBC66,NFBC86,orcades,PIVUS,QBB,Raine,RS1,RS2,RS3,SAPALDIA_Edinburgh,SAPALDIA_Gabriel,SHIP-1,SHIP-TREND-0_B2,SHIP-TREND-0,Split,Twins_UK,UKB_AFR,UKB_AMR,UKB_EAS,UKB_EUR,UKB_SAS,VIKING,Vis,YFS	++-++-++-++++++-+++++--+++++--+-+++--+++++-++-+-	0.0074882	0.0014466	-0.007269	0.0412834	0.111143	0.0735641	0.121437	0.119333	0.0373	0.14	45.4126	5	1.2e-08	2.89548	4	0.575466	32.1003	43	0.889	13.0283
PEF	4_85299787_C_G	4	85299787	G	C	0.819751	420661	26	ALSPAC,ARIC_AA,ARIC_EA,B58C,EPIC,FinnTwin,HCHS,hunt,LBC1936,MESA_AFA_new,MESA_CAU_new,MESA_HIS_new,Raine,RS1,RS2,RS3,SHIP-1,SHIP-TREND-0_B2,SHIP-TREND-0,Split,UKB_AFR,UKB_AMR,UKB_EAS,UKB_EUR,UKB_SAS,VIKING	++++++++--+++-+-+-++++-+++	0.0306468	0.0048107	0.0705952	0.106558	0.390597	0.29176	0.696252	0.44534	0.135	0.421	60.8551	5	8.09e-12	2.86856	4	0.580057	14.3845	21	0.853	22.2823
FEV1	4_86683121_C_T	4	86683121	T	C	0.599103	568025	46	ALHS,ALSPAC,ARIC_AA,ARIC_EA,B58C,BHS,CHSAA,CHSEA,CKB,EPIC,EXCEED,FHS,FinnTwin,GS20K,H2000,HCHS,hunt,Korcula,LBC1936,MESA_AFA_new,MESA_CAU_new,MESA_HIS_new,NEO,NFBC66,NFBC86,orcades,PIVUS,Raine,RS1,RS2,RS3,SAPALDIA_Edinburgh,SAPALDIA_Gabriel,SHIP-1,SHIP-TREND-0_B2,SHIP-TREND-0_B2,SHIP-TREND-0,Split,Twins_UK,UKB_AFR,UKB_AMR,UKB_EAS,UKB_EUR,UKB_SAS,VIKING,Vis,YFS	++---+++----+----------+--+-+---+---++++?----+-	-0.005675	0.0011961	0.0231713	0.0359964	0.0209035	0.0259353	0.205819	0.120536	0.0203	0.112	41.1028	5	8.94e-08	2.86575	4	0.580537	33.1442	41	0.804	10.9798
FEV1	3_134301062_T_TG	3	134000000	T	TG	0.701925	464516	13	ALHS,ALSPAC,ARIC_AA,ARIC_EA,B58C,BHS,CHSAA,CHSEA,CKB,EPIC,EXCEED,FHS,FinnTwin,GS20K,H2000,HCHS,hunt,KORA,Korcula,LBC1936,MESA_AFA_new,MESA_CAU_new,MESA_HIS_new,NEO,NFBC66,NFBC86,orcades,PIVUS,QBB,Raine,RS1,RS2,RS3,SAPALDIA_Edinburgh,SAPALDIA_Gabriel,SHIP-1,SHIP-TREND-0_B2,SHIP-TREND-0,Split,Twins_UK,UKB_AFR,UKB_AMR,UKB_EAS,UKB_EUR,UKB_SAS,VIKING,Vis,YFS	??-?????-?????+--???+?-?????-???????????-+--+???	-0.007553	0.0016349	-0.016719	0.0349177	-0.028472	0.0240029	0.115815	0.183384	-0.233193	0.157	58.8461	5	2.1e-11	2.86245	4	0.581102	7.59784	8	0.474	23.0107
FEV1	17_29056341_C_T	17	29056341	T	C	0.155179	569972	47	ALHS,ALSPAC,ARIC_AA,ARIC_EA,B58C,BHS,CHSAA,CHSEA,CKB,EPIC,EXCEED,FHS,FinnTwin,GS20K,H2000,HCHS,hunt,Korcula,LBC1936,MESA_AFA_new,MESA_CAU_new,MESA_HIS_new,NEO,NFBC66,NFBC86,orcades,PIVUS,Raine,RS1,RS2,RS3,SAPALDIA_Edinburgh,SAPALDIA_Gabriel,SHIP-1,SHIP-TREND-0_B2,SHIP-TREND-0_B2,SHIP-TREND-0,Split,Twins_UK,UKB_AFR,UKB_AMR,UKB_EAS,UKB_EUR,UKB_SAS,VIKING,Vis,YFS	+++++-+++--++++++++++-+++++-++-++----+-+--++---	0.0113649	0.0019109	0.0360909	0.0424473	-0.012045	0.0302091	0.0108526	0.193486	0.00367	0.239	90.9887	5	2.26e-17	2.86041	4	0.58145	46.4018	42	0.296	35.869
FF	6_7214499_C_T	6	7214499	T	C	0.183725	477087	43	ALHS,ALSPAC,ARIC_AA,ARIC_EA,B58C,BHS,CHSAA,CHSEA,EPIC,EXCEED,FHS,FinnTwin,GS20K,HCHS,hunt,Korcula,LBC1936,MESA_AFA_new,MESA_CAU_new,MESA_HIS_new,NFBC66,NFBC86,orcades,PIVUS,Raine,RS1,RS2,RS3,SAPALDIA_Edinburgh,SAPALDIA_Gabriel,SHIP-1,SHIP-TREND-0_B2,SHIP-TREND-0_B2,SHIP-TREND-0,Split,Twins_UK,UKB_AFR,UKB_AMR,UKB_EUR,UKB_SAS,VIKING,Vis,YFS	++-+++++-+-+-----++--+------+++++-+------+-	-0.001531	0.0004903	-0.016668	0.0185581	0.0507363	0.0580991	0.0196979	0.0301041	-0.0429	0.0553	40.6982	5	1.08e-07	2.85046	4	0.583154	43.7885	38	0.239	10.9461
FF	22_29605724_A_G	22	29605724	A	G	0.970148	476603	43	ALHS,ALSPAC,ARIC_AA,ARIC_EA,B58C,BHS,CHSAA,CHSEA,CKB,EPIC,EXCEED,FHS,FinnTwin,GS20K,H2000,HCHS,hunt,Korcula,LBC1936,MESA_AFA_new,MESA_CAU_new,MESA_HIS_new,NFBC66,NFBC86,orcades,PIVUS,Raine,RS1,RS2,RS3,SAPALDIA_Edinburgh,SAPALDIA_Gabriel,SHIP-1,SHIP-TREND-0_B2,SHIP-TREND-0_B2,SHIP-TREND-0,Split,Twins_UK,UKB_AFR,UKB_AMR,UKB_EAS,UKB_EUR,UKB_SAS,VIKING,Vis,YFS	++----+-?---+----+++-+-+-+-++---+++-----?-?+--	-0.002574	0.0012434	0.0139892	0.0205845	-0.059572	0.0917247	0.144826	0.136622	0.199	0.255	37.1833	5	5.5e-07	2.84455	4	0.584168	62.2487	38	0.00782	9.18865
FF	2_230255577_A_G	2	230000000	A	G	0.979853	457540	37	ALHS,ALSPAC,ARIC_AA,ARIC_EA,B58C,BHS,CHSAA,CHSEA,CKB,EPIC,EXCEED,FHS,FinnTwin,GS20K,H2000,HCHS,hunt,Korcula,LBC1936,MESA_AFA_new,MESA_CAU_new,MESA_HIS_new,NFBC66,NFBC86,orcades,PIVUS,Raine,RS1,RS2,RS3,SAPALDIA_Edinburgh,SAPALDIA_Gabriel,SHIP-1,SHIP-TREND-0_B2,SHIP-TREND-0_B2,SHIP-TREND-0,Split,Twins_UK,UKB_AFR,UKB_AMR,UKB_EAS,UKB_EUR,UKB_SAS,VIKING,Vis,YFS	--?-+-?-?------?-+-?-?-+-+--+-++-----+???-+-++	-0.021045	0.0371329	-0.985437	1.87316	-0.666871	1.10227	-0.386222	0.515122	-0.329	0.694	52.8231	5	3.66e-10	2.84201	4	0.584603	31.9176	32	0.471	17.3843
FF	14_35889523_C_G	14	35889523	C	G	0.362318	566142	46	ALHS,ALSPAC,ARIC_AA,ARIC_EA,B58C,BHS,CHSAA,CHSEA,CKB,EPIC,EXCEED,FHS,FinnTwin,GS20K,H2000,HCHS,hunt,Korcula,LBC1936,MESA_AFA_new,MESA_CAU_new,MESA_HIS_new,NFBC66,NFBC86,orcades,PIVUS,Raine,RS1,RS2,RS3,SAPALDIA_Edinburgh,SAPALDIA_Gabriel,SHIP-1,SHIP-TREND-0_B2,SHIP-TREND-0_B2,SHIP-TREND-0,Split,Twins_UK,UKB_AFR,UKB_AMR,UKB_EAS,UKB_EUR,UKB_SAS,VIKING,Vis,YFS	--+-+--+-+--+------+--+-+--++------++--------+	-0.000773	0.0001783	0.0066175	0.0058134	0.0055207	0.004257	0.0208069	0.0166348	0.00247	0.017	49.5676	5	1.7e-09	2.83424	4	0.585937	35.502	41	0.713	15.2122
FF	19_13950206_A_G	19	13950206	A	G	0.77179	577194	47	ALHS,ALSPAC,ARIC_AA,ARIC_EA,B58C,BHS,CHSAA,CHSEA,CKB,EPIC,EXCEED,FHS,FinnTwin,GS20K,H2000,HCHS,hunt,KORA,Korcula,LBC1936,MESA_AFA_new,MESA_CAU_new,MESA_HIS_new,NFBC66,NFBC86,orcades,PIVUS,QBB,Raine,RS1,RS2,RS3,SAPALDIA_Edinburgh,SAPALDIA_Gabriel,SHIP-1,SHIP-TREND-0_B2,SHIP-TREND-0,Split,Twins_UK,UKB_AFR,UKB_AMR,UKB_EAS,UKB_EUR,UKB_SAS,VIKING,Vis,YFS	++-0-+-+++++--++-+++++-+-++-++--++++--+++++++++	0.0009511	0.0001691	-0.001816	0.0045403	-0.006834	0.0035705	-0.003652	0.0155541	-0.00553	0.0172	40.6463	5	1.11e-07	2.82793	4	0.587021	27.0302	42	0.965	10.6978
PEF	3_141150026_A_G	3	141000000	A	G	0.550834	349111	9	ALSPAC,ARIC_AA,ARIC_EA,B58C,EPIC,FinnTwin,HCHS,hunt,LBC1936,MESA_AFA_new,MESA_CAU_new,MESA_HIS_new,Raine,RS1,RS2,RS3,SHIP-1,SHIP-TREND-0_B2,SHIP-TREND-0,Split,UKB_AFR,UKB_AMR,UKB_EAS,UKB_EUR,UKB_SAS,VIKING	?+????+??+?-????????+++++?	0.0281444	0.0016718	0.167048	0.042368	0.180022	0.0837516	-0.09324	0.140964	-0.442	0.142	50.7773	5	9.61e-10	2.8266	4	0.587251	0.381384	4	0.984	19.8956
FVC	2_220382700_C_T	2	220000000	T	C	0.457343	570812	47	ALHS,ALSPAC,ARIC_AA,ARIC_EA,B58C,BHS,CHSAA,CHSEA,CKB,EPIC,EXCEED,FHS,FinnTwin,GS20K,H2000,HCHS,hunt,Korcula,LBC1936,MESA_AFA_new,MESA_CAU_new,MESA_HIS_new,NEO,NFBC66,NFBC86,orcades,PIVUS,Raine,RS1,RS2,RS3,SAPALDIA_Edinburgh,SAPALDIA_Gabriel,SHIP-1,SHIP-TREND-0_B2,SHIP-TREND-0_B2,SHIP-TREND-0,Split,Twins_UK,UKB_AFR,UKB_AMR,UKB_EAS,UKB_EUR,UKB_SAS,VIKING,Vis,YFS	--+---------+-----+-+-------+--++-++---+++-----	-0.007117	0.0016132	0.0469062	0.0437886	0.0026709	0.0292932	-0.045069	0.165057	0.0348	0.165	49.0449	5	2.17e-09	2.82143	4	0.588139	52.5443	42	0.128	14.8971
FF	8_126591354_C_G	8	127000000	C	G	0.531285	577215	47	ALHS,ALSPAC,ARIC_AA,ARIC_EA,B58C,BHS,CHSAA,CHSEA,CKB,EPIC,EXCEED,FHS,FinnTwin,GS20K,H2000,HCHS,hunt,KORA,Korcula,LBC1936,MESA_AFA_new,MESA_CAU_new,MESA_HIS_new,NFBC66,NFBC86,orcades,PIVUS,QBB,Raine,RS1,RS2,RS3,SAPALDIA_Edinburgh,SAPALDIA_Gabriel,SHIP-1,SHIP-TREND-0_B2,SHIP-TREND-0,Split,Twins_UK,UKB_AFR,UKB_AMR,UKB_EAS,UKB_EUR,UKB_SAS,VIKING,Vis,YFS	+++-+++-++++-+-++-+---++++--+-++++----+++++-+++	0.0007495	0.0001706	0.001263	0.0053041	-0.001793	0.0037773	0.0206375	0.0154512	0.00909	0.0159	34.643	5	1.77e-06	2.82085	4	0.58824	35.0196	42	0.769	7.69612
FEV1	2_18604387_C_T	2	18604387	T	C	0.795972	568028	46	ALHS,ALSPAC,ARIC_AA,ARIC_EA,B58C,BHS,CHSAA,CHSEA,CKB,EPIC,EXCEED,FHS,FinnTwin,GS20K,H2000,HCHS,hunt,Korcula,LBC1936,MESA_AFA_new,MESA_CAU_new,MESA_HIS_new,NEO,NFBC66,NFBC86,orcades,PIVUS,Raine,RS1,RS2,RS3,SAPALDIA_Edinburgh,SAPALDIA_Gabriel,SHIP-1,SHIP-TREND-0_B2,SHIP-TREND-0_B2,SHIP-TREND-0,Split,Twins_UK,UKB_AFR,UKB_EAS,UKB_EUR,UKB_SAS,VIKING,Vis,YFS	-----++------++-+----+-----+-+--------+------+	-0.009607	0.001598	0.0233185	0.0388157	-0.012286	0.0250815	-0.020712	0.177716	-0.106	0.15	85.6585	5	7.46e-17	2.80974	4	0.590153	52.1694	41	0.113	33.2576
FVC	11_89314252_C_T	11	89314252	T	C	0.312375	581877	48	ALHS,ALSPAC,ARIC_AA,ARIC_EA,B58C,BHS,CHSAA,CHSEA,CKB,EPIC,EXCEED,FHS,FinnTwin,GS20K,H2000,HCHS,hunt,KORA,Korcula,LBC1936,MESA_AFA_new,MESA_CAU_new,MESA_HIS_new,NEO,NFBC66,NFBC86,orcades,PIVUS,QBB,Raine,RS1,RS2,RS3,SAPALDIA_Edinburgh,SAPALDIA_Gabriel,SHIP-1,SHIP-TREND-0_B2,SHIP-TREND-0,Split,Twins_UK,UKB_AFR,UKB_AMR,UKB_EAS,UKB_EUR,UKB_SAS,VIKING,Vis,YFS	------+--+----+----++++---+--------+--++--+-++++	-0.006499	0.0017433	0.0320176	0.0459079	-0.005716	0.0360198	0.063711	0.16548	-0.182	0.171	46.4474	5	7.36e-09	2.80594	4	0.590808	55.2942	43	0.099	13.5457
FF	13_24604963_A_G	13	24604963	A	G	0.400263	577216	47	ALHS,ALSPAC,ARIC_AA,ARIC_EA,B58C,BHS,CHSAA,CHSEA,CKB,EPIC,EXCEED,FHS,FinnTwin,GS20K,H2000,HCHS,hunt,KORA,Korcula,LBC1936,MESA_AFA_new,MESA_CAU_new,MESA_HIS_new,NFBC66,NFBC86,orcades,PIVUS,QBB,Raine,RS1,RS2,RS3,SAPALDIA_Edinburgh,SAPALDIA_Gabriel,SHIP-1,SHIP-TREND-0_B2,SHIP-TREND-0,Split,Twins_UK,UKB_AFR,UKB_AMR,UKB_EAS,UKB_EUR,UKB_SAS,VIKING,Vis,YFS	+----++------+----++--+-+-+--+---+----+-+----+-	-0.000993	0.0001741	-0.005644	0.0049055	-0.005548	0.0036597	-0.014004	0.0167462	0.0021821	0.0166	41.4359	5	7.66e-08	2.78364	4	0.594661	37.1674	42	0.683	11.0926
FVC	7_44259706_A_G	7	44259706	A	G	0.407567	568301	46	ALHS,ALSPAC,ARIC_AA,ARIC_EA,B58C,BHS,CHSAA,CHSEA,CKB,EPIC,EXCEED,FHS,FinnTwin,GS20K,H2000,HCHS,hunt,LBC1936,MESA_AFA_new,MESA_CAU_new,MESA_HIS_new,NEO,NFBC66,NFBC86,orcades,PIVUS,Raine,RS1,RS2,RS3,SAPALDIA_Edinburgh,SAPALDIA_Gabriel,SHIP-1,SHIP-TREND-0_B2,SHIP-TREND-0_B2,SHIP-TREND-0,Split,Twins_UK,UKB_AFR,UKB_AMR,UKB_EAS,UKB_EUR,UKB_SAS,VIKING,Vis,YFS	++++++-+++++++++-+++--+-++-+--+++---+-++-+-++-	0.0067052	0.0014989	0.056174	0.0485874	0.0184063	0.0290279	-0.017068	0.141104	0.132	0.14	46.9592	5	5.79e-09	2.77285	4	0.596528	37.65	41	0.62	13.908
FVC	17_29263700_C_T	17	29263700	T	C	0.20919	570280	47	ALHS,ALSPAC,ARIC_AA,ARIC_EA,B58C,BHS,CHSAA,CHSEA,CKB,EPIC,EXCEED,FHS,FinnTwin,GS20K,H2000,HCHS,hunt,KORA,Korcula,LBC1936,MESA_AFA_new,MESA_CAU_new,MESA_HIS_new,NEO,NFBC66,NFBC86,orcades,PIVUS,QBB,Raine,RS1,RS2,RS3,SAPALDIA_Edinburgh,SAPALDIA_Gabriel,SHIP-1,SHIP-TREND-0_B2,SHIP-TREND-0,Split,Twins_UK,UKB_AFR,UKB_AMR,UKB_EAS,UKB_EUR,UKB_SAS,VIKING,Vis,YFS	++-++-++++++-+++++-+++-+++++?-++-++---+-+-+++++-	0.0142334	0.0021011	0.0002799	0.0486529	-0.042888	0.0376303	-0.101099	0.207577	-0.036846	0.247	114.828	5	1.91e-17	2.75317	4	0.599943	54.0919	42	0.1	47.7887
PEF	6_151343977_C_T	6	151000000	C	T	0.268705	408995	25	ALSPAC,ARIC_AA,ARIC_EA,B58C,EPIC,FinnTwin,hunt,LBC1936,MESA_AFA_new,MESA_CAU_new,MESA_HIS_new,Raine,RS1,RS2,RS3,SHIP-1,SHIP-TREND-0_B2,SHIP-TREND-0_B2,SHIP-TREND-0,Split,UKB_AFR,UKB_EAS,UKB_EUR,UKB_SAS,VIKING	+----+---+----+-++-------	-0.033759	0.0140797	-0.503209	0.334616	1.8615	1.40038	0.0300826	1.93202	-2.05	1.58	41.2602	5	8.31e-08	2.75056	4	0.600397	22.6593	20	0.306	12.5829
FVC	19_18535607_C_T	19	18535607	T	C	0.207609	581880	48	ALHS,ALSPAC,ARIC_AA,ARIC_EA,B58C,BHS,CHSAA,CHSEA,CKB,EPIC,EXCEED,FHS,FinnTwin,GS20K,H2000,HCHS,hunt,KORA,Korcula,LBC1936,MESA_AFA_new,MESA_CAU_new,MESA_HIS_new,NEO,NFBC66,NFBC86,orcades,PIVUS,QBB,Raine,RS1,RS2,RS3,SAPALDIA_Edinburgh,SAPALDIA_Gabriel,SHIP-1,SHIP-TREND-0_B2,SHIP-TREND-0,Split,Twins_UK,UKB_AFR,UKB_AMR,UKB_EAS,UKB_EUR,UKB_SAS,VIKING,Vis,YFS	+++++++-++++-++++---++++-+-++++--+++------++++-+	0.0070234	0.0016265	-0.019332	0.0400988	-0.039062	0.0280189	-0.117818	0.150947	-0.0477	0.157	37.8417	5	4.06e-07	2.71877	4	0.605934	41.091	43	0.554	9.24286
FEV1	18_20735408_C_T	18	20735408	T	C	0.2116	457190	37	ALHS,ALSPAC,ARIC_EA,B58C,BHS,CHSEA,EPIC,EXCEED,FHS,FinnTwin,GS20K,H2000,hunt,Korcula,LBC1936,MESA_CAU_new,NEO,NFBC66,NFBC86,orcades,PIVUS,Raine,RS1,RS2,RS3,SAPALDIA_Edinburgh,SAPALDIA_Gabriel,SHIP-1,SHIP-TREND-0_B2,SHIP-TREND-0_B2,SHIP-TREND-0,Split,Twins_UK,UKB_EUR,VIKING,Vis,YFS	++++-++++-++++-+++++-+-+++--+++++++++	0.0275788	0.065065	-0.743789	3.12113	-5.56042	3.3405	-1.47654	1.08427	0.485	1.36	55.5186	5	1.02e-10	2.71689	4	0.606262	18.6859	32	0.971	18.732
FF	5_98381994_C_G	5	98381994	C	G	0.676349	490674	45	ALHS,ALSPAC,ARIC_AA,ARIC_EA,B58C,BHS,CHSAA,CHSEA,CKB,EPIC,EXCEED,FHS,FinnTwin,GS20K,H2000,HCHS,hunt,KORA,Korcula,LBC1936,MESA_AFA_new,MESA_CAU_new,MESA_HIS_new,NFBC66,NFBC86,orcades,PIVUS,QBB,Raine,RS1,RS2,RS3,SAPALDIA_Edinburgh,SAPALDIA_Gabriel,SHIP-1,SHIP-TREND-0_B2,SHIP-TREND-0,Split,Twins_UK,UKB_AFR,UKB_AMR,UKB_EAS,UKB_EUR,UKB_SAS,VIKING,Vis,YFS	+-?+++-+?++++++++--0-++-++++++++-+++-+-+-+++-+-	0.0010868	0.0002494	0.0076125	0.0067097	-0.00997	0.0187764	-0.000702	0.021067	0.0347457	0.0252	52.9308	5	3.48e-10	2.71035	4	0.607405	43.6616	40	0.319	16.9487
FEV1	5_52271231_A_G	5	52271231	A	G	0.206183	454224	36	ALHS,ALSPAC,ARIC_AA,ARIC_EA,B58C,BHS,CHSAA,CHSEA,CKB,EPIC,EXCEED,FHS,FinnTwin,GS20K,HCHS,hunt,Korcula,LBC1936,MESA_AFA_new,MESA_CAU_new,MESA_HIS_new,NEO,NFBC66,NFBC86,orcades,PIVUS,Raine,RS1,RS2,RS3,SAPALDIA_Edinburgh,SAPALDIA_Gabriel,SHIP-1,SHIP-TREND-0_B2,SHIP-TREND-0_B2,SHIP-TREND-0,Split,Twins_UK,UKB_AFR,UKB_AMR,UKB_EAS,UKB_EUR,UKB_SAS,VIKING,Vis,YFS	++?++-?+?+++-+?+++?+?++++-++----+++---???+?--+	0.0322766	0.0799419	1.29296	3.83376	0.731222	4.26119	1.01542	1.34956	1.2	1.64	94.729	5	2.26e-17	2.70981	4	0.607499	29.7835	31	0.528	38.4057
FEV1	14_102552775_G_T	14	103000000	T	G	0.175194	581057	48	ALHS,ALSPAC,ARIC_AA,ARIC_EA,B58C,BHS,CHSAA,CHSEA,CKB,EPIC,EXCEED,FHS,FinnTwin,GS20K,H2000,HCHS,hunt,KORA,Korcula,LBC1936,MESA_AFA_new,MESA_CAU_new,MESA_HIS_new,NEO,NFBC66,NFBC86,orcades,PIVUS,QBB,Raine,RS1,RS2,RS3,SAPALDIA_Edinburgh,SAPALDIA_Gabriel,SHIP-1,SHIP-TREND-0_B2,SHIP-TREND-0,Split,Twins_UK,UKB_AFR,UKB_AMR,UKB_EAS,UKB_EUR,UKB_SAS,VIKING,Vis,YFS	-+++++-++++++-++++-++--++-+--++-+++-+++--+-++-+-	0.0082086	0.0015967	-0.020802	0.0391992	0.017685	0.0263052	-0.025723	0.141037	0.0196	0.152	44.2371	5	2.07e-08	2.70944	4	0.607564	46.6011	43	0.327	12.4405
FF	17_3882613_C_G	17	3882613	C	G	0.480629	566151	46	ALHS,ALSPAC,ARIC_AA,ARIC_EA,B58C,BHS,CHSAA,CHSEA,CKB,EPIC,EXCEED,FHS,FinnTwin,GS20K,H2000,HCHS,hunt,Korcula,LBC1936,MESA_AFA_new,MESA_CAU_new,MESA_HIS_new,NFBC66,NFBC86,orcades,PIVUS,Raine,RS1,RS2,RS3,SAPALDIA_Edinburgh,SAPALDIA_Gabriel,SHIP-1,SHIP-TREND-0_B2,SHIP-TREND-0_B2,SHIP-TREND-0,Split,Twins_UK,UKB_AFR,UKB_AMR,UKB_EAS,UKB_EUR,UKB_SAS,VIKING,Vis,YFS	-+++++--+++++++++++--+++-+++--+-+--+-+-++++++-	0.0013518	0.0001637	-0.007702	0.0053754	-0.004146	0.0039845	-0.004034	0.0155168	-0.0216	0.0156	116.27	5	1.91e-17	2.69859	4	0.60946	31.3884	41	0.861	48.5633
FF	10_5662119_C_T	10	5662119	T	C	0.909908	577213	47	ALHS,ALSPAC,ARIC_AA,ARIC_EA,B58C,BHS,CHSAA,CHSEA,CKB,EPIC,EXCEED,FHS,FinnTwin,GS20K,H2000,HCHS,hunt,KORA,Korcula,LBC1936,MESA_AFA_new,MESA_CAU_new,MESA_HIS_new,NFBC66,NFBC86,orcades,PIVUS,QBB,Raine,RS1,RS2,RS3,SAPALDIA_Edinburgh,SAPALDIA_Gabriel,SHIP-1,SHIP-TREND-0_B2,SHIP-TREND-0,Split,Twins_UK,UKB_AFR,UKB_AMR,UKB_EAS,UKB_EUR,UKB_SAS,VIKING,Vis,YFS	++-+-+-++--+++-+++++-+-+++++-+++-++++--++++++++	0.001953	0.000333	-0.008574	0.0089534	-0.003997	0.0091724	-0.029705	0.0332284	-0.0149	0.0304	84.1548	5	1.3e-16	2.69727	4	0.609693	56.377	42	0.0682	32.452
FEV1	10_123024694_A_C	10	123000000	A	C	0.338871	568111	47	ALHS,ALSPAC,ARIC_AA,ARIC_EA,B58C,BHS,CHSAA,CHSEA,CKB,EPIC,EXCEED,FHS,FinnTwin,GS20K,H2000,HCHS,hunt,Korcula,LBC1936,MESA_AFA_new,MESA_CAU_new,MESA_HIS_new,NEO,NFBC66,NFBC86,orcades,PIVUS,Raine,RS1,RS2,RS3,SAPALDIA_Edinburgh,SAPALDIA_Gabriel,SHIP-1,SHIP-TREND-0_B2,SHIP-TREND-0_B2,SHIP-TREND-0,Split,Twins_UK,UKB_AFR,UKB_AMR,UKB_EAS,UKB_EUR,UKB_SAS,VIKING,Vis,YFS	-----++-----+--+---+----++--+++--++++-+-++--++-	-0.005233	0.0013136	0.0218178	0.0358317	0.0329394	0.0227278	0.0720162	0.13352	0.0953	0.143	40.3131	5	1.29e-07	2.6959	4	0.609932	39.7293	42	0.571	10.5312
FF	10_82273079_C_T	10	82273079	T	C	0.19748	566154	46	ALHS,ALSPAC,ARIC_AA,ARIC_EA,B58C,BHS,CHSAA,CHSEA,CKB,EPIC,EXCEED,FHS,FinnTwin,GS20K,H2000,HCHS,hunt,Korcula,LBC1936,MESA_AFA_new,MESA_CAU_new,MESA_HIS_new,NFBC66,NFBC86,orcades,PIVUS,Raine,RS1,RS2,RS3,SAPALDIA_Edinburgh,SAPALDIA_Gabriel,SHIP-1,SHIP-TREND-0_B2,SHIP-TREND-0_B2,SHIP-TREND-0,Split,Twins_UK,UKB_AFR,UKB_AMR,UKB_EAS,UKB_EUR,UKB_SAS,VIKING,Vis,YFS	-++-+--+------+-+-+++------++-+----+-+-----++-	-0.001211	0.0002243	0.0036375	0.0057348	0.0076276	0.0052034	0.013656	0.0220369	0.0197	0.0259	57.8115	5	3.44e-11	2.69425	4	0.610222	42.68	41	0.399	19.3341
PEF	12_85720579_C_T	12	85720579	C	T	0.285733	421045	26	ALSPAC,ARIC_AA,ARIC_EA,B58C,EPIC,FinnTwin,HCHS,hunt,LBC1936,MESA_AFA_new,MESA_CAU_new,MESA_HIS_new,Raine,RS1,RS2,RS3,SHIP-1,SHIP-TREND-0_B2,SHIP-TREND-0,Split,UKB_AFR,UKB_AMR,UKB_EAS,UKB_EUR,UKB_SAS,VIKING	+++++-++++-++-+-++-+++++++	0.0307837	0.0070943	0.173267	0.197328	0.116441	0.388525	0.397046	0.611113	-0.452	0.579	59.202	5	1.78e-11	2.69272	4	0.610489	29.1132	21	0.111	21.4558
FVC	5_64278005_A_G	5	64278005	A	G	0.578362	581887	48	ALHS,ALSPAC,ARIC_AA,ARIC_EA,B58C,BHS,CHSAA,CHSEA,CKB,EPIC,EXCEED,FHS,FinnTwin,GS20K,H2000,HCHS,hunt,KORA,Korcula,LBC1936,MESA_AFA_new,MESA_CAU_new,MESA_HIS_new,NEO,NFBC66,NFBC86,orcades,PIVUS,QBB,Raine,RS1,RS2,RS3,SAPALDIA_Edinburgh,SAPALDIA_Gabriel,SHIP-1,SHIP-TREND-0_B2,SHIP-TREND-0,Split,Twins_UK,UKB_AFR,UKB_AMR,UKB_EAS,UKB_EUR,UKB_SAS,VIKING,Vis,YFS	+-+---+---+++----+----++-++------++++----+--+++-	-0.005904	0.0013581	-0.024047	0.0409584	-0.007599	0.025883	0.0204353	0.122171	-0.2	0.125	42.1571	5	5.47e-08	2.69158	4	0.61069	35.6252	43	0.78	11.4005
FF	10_105348493_A_G	10	105000000	A	G	0.386558	566148	46	ALHS,ALSPAC,ARIC_AA,ARIC_EA,B58C,BHS,CHSAA,CHSEA,CKB,EPIC,EXCEED,FHS,FinnTwin,GS20K,H2000,HCHS,hunt,Korcula,LBC1936,MESA_AFA_new,MESA_CAU_new,MESA_HIS_new,NFBC66,NFBC86,orcades,PIVUS,Raine,RS1,RS2,RS3,SAPALDIA_Edinburgh,SAPALDIA_Gabriel,SHIP-1,SHIP-TREND-0_B2,SHIP-TREND-0_B2,SHIP-TREND-0,Split,Twins_UK,UKB_AFR,UKB_AMR,UKB_EAS,UKB_EUR,UKB_SAS,VIKING,Vis,YFS	++----+--+--+----++----++-++--+----+----+--+-+	-0.001075	0.0001968	-0.001605	0.0056642	-0.003199	0.0044961	0.005516	0.0207684	0.0235	0.0197	51.9486	5	5.53e-10	2.68584	4	0.611696	47.2036	41	0.234	16.4027
FF	14_105283873_A_G	14	105000000	A	G	0.914177	572998	45	ALHS,ALSPAC,ARIC_AA,ARIC_EA,B58C,BHS,CHSAA,CHSEA,CKB,EPIC,EXCEED,FHS,FinnTwin,GS20K,H2000,HCHS,hunt,KORA,Korcula,LBC1936,MESA_AFA_new,MESA_CAU_new,MESA_HIS_new,NFBC66,NFBC86,orcades,PIVUS,QBB,Raine,RS1,RS2,RS3,SAPALDIA_Edinburgh,SAPALDIA_Gabriel,SHIP-1,SHIP-TREND-0_B2,SHIP-TREND-0,Split,Twins_UK,UKB_AFR,UKB_AMR,UKB_EAS,UKB_EUR,UKB_SAS,VIKING,Vis,YFS	--?--++-----++--+?+--+--+++--+--+--+--++---+0-+	-0.001568	0.0005872	-0.005804	0.0272206	-0.01088	0.0153993	0.0141447	0.0341858	-0.0294	0.0372	36.1896	5	8.7e-07	2.68476	4	0.611884	35.2872	40	0.682	8.57814
PEF	10_78320070_T_TTTC	10	78320070	T	TTTC	0.48859	365466	10	ALSPAC,ARIC_AA,ARIC_EA,B58C,EPIC,FinnTwin,HCHS,hunt,LBC1936,MESA_AFA_new,MESA_CAU_new,MESA_HIS_new,Raine,RS1,RS2,RS3,SHIP-1,SHIP-TREND-0_B2,SHIP-TREND-0,Split,UKB_AFR,UKB_AMR,UKB_EAS,UKB_EUR,UKB_SAS,VIKING	?-????--?+?+????????+---+?	-0.018507	0.0044671	0.135344	0.112824	-0.029981	0.224496	0.236519	0.381133	-0.404	0.369	48.5123	5	2.79e-09	2.68459	4	0.611915	3.66916	5	0.598	18.4997
FEV1	17_73525670_G_T	17	73525670	T	G	0.271434	484666	45	ALHS,ALSPAC,ARIC_AA,ARIC_EA,B58C,BHS,CHSAA,CHSEA,EPIC,EXCEED,FHS,FinnTwin,GS20K,H2000,HCHS,hunt,Korcula,LBC1936,MESA_AFA_new,MESA_CAU_new,MESA_HIS_new,NEO,NFBC66,NFBC86,orcades,PIVUS,Raine,RS1,RS2,RS3,SAPALDIA_Edinburgh,SAPALDIA_Gabriel,SHIP-1,SHIP-TREND-0_B2,SHIP-TREND-0_B2,SHIP-TREND-0,Split,Twins_UK,UKB_AFR,UKB_AMR,UKB_EUR,UKB_SAS,VIKING,Vis,YFS	+-++---++++-+++++-+++++++++--++++--+-++++-+++	0.0086606	0.0018623	-0.016583	0.0498992	0.0536752	0.193927	0.191187	0.153427	0.0694	0.222	73.9238	5	1.56e-14	2.67269	4	0.614001	46.4889	40	0.223	27.4452
FEV1	1_47709201_A_T	1	47709201	A	T	0.414451	581868	48	ALHS,ALSPAC,ARIC_AA,ARIC_EA,B58C,BHS,CHSAA,CHSEA,CKB,EPIC,EXCEED,FHS,FinnTwin,GS20K,H2000,HCHS,hunt,KORA,Korcula,LBC1936,MESA_AFA_new,MESA_CAU_new,MESA_HIS_new,NEO,NFBC66,NFBC86,orcades,PIVUS,QBB,Raine,RS1,RS2,RS3,SAPALDIA_Edinburgh,SAPALDIA_Gabriel,SHIP-1,SHIP-TREND-0_B2,SHIP-TREND-0,Split,Twins_UK,UKB_AFR,UKB_AMR,UKB_EAS,UKB_EUR,UKB_SAS,VIKING,Vis,YFS	--+-------+-+----+--+---+-+--+-+-----+--+---+---	-0.005312	0.0011735	0.0172734	0.0401132	0.0444179	0.0416597	0.0728567	0.0944132	-0.153	0.101	41.4375	5	7.65e-08	2.66448	4	0.615443	31.2177	43	0.909	11.0408
FVC	19_5945568_C_G	19	5945568	C	G	0.315259	581879	48	ALHS,ALSPAC,ARIC_AA,ARIC_EA,B58C,BHS,CHSAA,CHSEA,CKB,EPIC,EXCEED,FHS,FinnTwin,GS20K,H2000,HCHS,hunt,KORA,Korcula,LBC1936,MESA_AFA_new,MESA_CAU_new,MESA_HIS_new,NEO,NFBC66,NFBC86,orcades,PIVUS,QBB,Raine,RS1,RS2,RS3,SAPALDIA_Edinburgh,SAPALDIA_Gabriel,SHIP-1,SHIP-TREND-0_B2,SHIP-TREND-0,Split,Twins_UK,UKB_AFR,UKB_AMR,UKB_EAS,UKB_EUR,UKB_SAS,VIKING,Vis,YFS	+----++---+------++-+++---+-+++--+----+-+------+	-0.007825	0.0019267	0.0347418	0.0552424	-0.006921	0.0349035	0.0122655	0.16774	-0.107	0.182	56.184	5	7.45e-11	2.66248	4	0.615795	67.7193	43	0.00946	18.414
FEV1	10_65033108_C_T	10	65033108	T	C	0.226403	565319	46	ALHS,ALSPAC,ARIC_AA,ARIC_EA,B58C,BHS,CHSAA,CHSEA,CKB,EPIC,EXCEED,FHS,FinnTwin,GS20K,H2000,HCHS,hunt,Korcula,LBC1936,MESA_AFA_new,MESA_CAU_new,MESA_HIS_new,NEO,NFBC66,NFBC86,orcades,PIVUS,Raine,RS1,RS2,RS3,SAPALDIA_Edinburgh,SAPALDIA_Gabriel,SHIP-1,SHIP-TREND-0_B2,SHIP-TREND-0_B2,SHIP-TREND-0,Split,Twins_UK,UKB_AFR,UKB_AMR,UKB_EAS,UKB_EUR,UKB_SAS,VIKING,Vis,YFS	++++++-+++++++++++-++-++-+++++-+++++++-+?++++-+	0.0116107	0.0013093	0.0189005	0.0307055	-0.009796	0.0195764	0.0051026	0.152481	-0.18	0.131	110.989	5	1.91e-17	2.66048	4	0.616148	33.1661	41	0.803	45.9228
PEF	22_50343919_C_T	22	50343919	T	C	0.150523	408972	25	ALSPAC,ARIC_AA,ARIC_EA,B58C,EPIC,FinnTwin,hunt,LBC1936,MESA_AFA_new,MESA_CAU_new,MESA_HIS_new,Raine,RS1,RS2,RS3,SHIP-1,SHIP-TREND-0_B2,SHIP-TREND-0_B2,SHIP-TREND-0,Split,UKB_AFR,UKB_AMR,UKB_EAS,UKB_EUR,UKB_SAS,VIKING	-?-+++++++++-+-+--++++-+-+	0.0284926	0.0213311	0.564761	0.872231	0.747425	0.812042	-1.28711	2.19749	0.437	1.44	42.2078	5	5.35e-08	2.64958	4	0.618065	39.1594	20	0.00637	13.0567
PEF	4_185399385_T_TAGAC	4	185000000	T	TAGAC	0.130058	365466	10	ALSPAC,ARIC_AA,ARIC_EA,B58C,EPIC,FinnTwin,HCHS,hunt,LBC1936,MESA_AFA_new,MESA_CAU_new,MESA_HIS_new,Raine,RS1,RS2,RS3,SHIP-1,SHIP-TREND-0_B2,SHIP-TREND-0,Split,UKB_AFR,UKB_AMR,UKB_EAS,UKB_EUR,UKB_SAS,VIKING	?-????++?+?+????????++++-?	0.0296297	0.002517	-0.024804	0.0518653	-0.340474	0.16402	-1.13056	0.238893	0.581987	0.222	35.7263	5	1.08e-06	2.6468	4	0.618556	0.49515	5	0.992	12.1067
FF	3_153836299_C_T	3	154000000	T	C	0.118058	577217	47	ALHS,ALSPAC,ARIC_AA,ARIC_EA,B58C,BHS,CHSAA,CHSEA,CKB,EPIC,EXCEED,FHS,FinnTwin,GS20K,H2000,HCHS,hunt,KORA,Korcula,LBC1936,MESA_AFA_new,MESA_CAU_new,MESA_HIS_new,NFBC66,NFBC86,orcades,PIVUS,QBB,Raine,RS1,RS2,RS3,SAPALDIA_Edinburgh,SAPALDIA_Gabriel,SHIP-1,SHIP-TREND-0_B2,SHIP-TREND-0,Split,Twins_UK,UKB_AFR,UKB_AMR,UKB_EAS,UKB_EUR,UKB_SAS,VIKING,Vis,YFS	-+-+--++----++--+----++--+--++-----++---+---+--	-0.001513	0.0004331	-0.013292	0.0164553	0.0339366	0.0287997	0.0046423	0.0275656	-0.0118	0.0408	29.9008	5	1.54e-05	2.64619	4	0.618662	44.6272	42	0.362	5.32505
FF	2_111876613_C_G	2	112000000	C	G	0.0760305	491912	45	ALHS,ALSPAC,ARIC_AA,ARIC_EA,B58C,BHS,CHSAA,CHSEA,CKB,EPIC,EXCEED,FHS,FinnTwin,GS20K,H2000,HCHS,hunt,KORA,Korcula,LBC1936,MESA_AFA_new,MESA_CAU_new,MESA_HIS_new,NFBC66,NFBC86,orcades,PIVUS,QBB,Raine,RS1,RS2,RS3,SAPALDIA_Edinburgh,SAPALDIA_Gabriel,SHIP-1,SHIP-TREND-0_B2,SHIP-TREND-0,Split,Twins_UK,UKB_AFR,UKB_AMR,UKB_EAS,UKB_EUR,UKB_SAS,VIKING,Vis,YFS	--+--+++?+--++----++++----+-+-+----+++-++?-----	-0.001376	0.0006782	0.031139	0.025173	0.0180452	0.0733396	-0.015926	0.0382125	0.0295	0.068	48.3846	5	2.96e-09	2.63818	4	0.620075	41.2097	40	0.417	14.6756
FVC	10_69958663_C_T	10	69958663	T	C	0.554164	581884	48	ALHS,ALSPAC,ARIC_AA,ARIC_EA,B58C,BHS,CHSAA,CHSEA,CKB,EPIC,EXCEED,FHS,FinnTwin,GS20K,H2000,HCHS,hunt,KORA,Korcula,LBC1936,MESA_AFA_new,MESA_CAU_new,MESA_HIS_new,NEO,NFBC66,NFBC86,orcades,PIVUS,QBB,Raine,RS1,RS2,RS3,SAPALDIA_Edinburgh,SAPALDIA_Gabriel,SHIP-1,SHIP-TREND-0_B2,SHIP-TREND-0,Split,Twins_UK,UKB_AFR,UKB_AMR,UKB_EAS,UKB_EUR,UKB_SAS,VIKING,Vis,YFS	++-++++-++-+++++++----+-++++++--+++++-+-+++++-+-	0.0102019	0.0015156	-0.045064	0.0440898	-0.002289	0.0289402	-0.077004	0.137562	0.0267	0.141	99.9929	5	1.91e-17	2.63722	4	0.620244	46.997	43	0.312	40.3185
FF	13_111051120_G_T	13	111000000	T	G	0.980488	453327	36	ALHS,ALSPAC,ARIC_EA,B58C,BHS,CHSEA,EPIC,EXCEED,FHS,FinnTwin,GS20K,H2000,hunt,Korcula,LBC1936,MESA_CAU_new,NFBC66,NFBC86,orcades,PIVUS,Raine,RS1,RS2,RS3,SAPALDIA_Edinburgh,SAPALDIA_Gabriel,SHIP-1,SHIP-TREND-0_B2,SHIP-TREND-0_B2,SHIP-TREND-0,Split,Twins_UK,UKB_EUR,VIKING,Vis,YFS	---+--------+++-+-+++-+-------+-----	-0.034738	0.0358608	-1.93195	1.72689	-2.21432	1.92943	-0.616329	0.594821	0.085	0.704	36.5102	5	7.51e-07	2.63516	4	0.620607	29.1955	31	0.559	9.29632
FEV1	7_18332396_A_G	7	18332396	A	G	0.21814	570826	47	ALHS,ALSPAC,ARIC_AA,ARIC_EA,B58C,BHS,CHSAA,CHSEA,CKB,EPIC,EXCEED,FHS,FinnTwin,GS20K,H2000,HCHS,hunt,Korcula,LBC1936,MESA_AFA_new,MESA_CAU_new,MESA_HIS_new,NEO,NFBC66,NFBC86,orcades,PIVUS,Raine,RS1,RS2,RS3,SAPALDIA_Edinburgh,SAPALDIA_Gabriel,SHIP-1,SHIP-TREND-0_B2,SHIP-TREND-0_B2,SHIP-TREND-0,Split,Twins_UK,UKB_AFR,UKB_AMR,UKB_EAS,UKB_EUR,UKB_SAS,VIKING,Vis,YFS	-----++--++-+-------++--++---+-+-----+++++-----	-0.0067	0.0014485	0.0528035	0.0394282	0.0110525	0.0251908	-0.086208	0.145148	0.0318	0.161	44.4306	5	1.89e-08	2.6317	4	0.621218	35.4843	42	0.751	12.5899
FVC	9_16626991_A_G	9	16626991	A	G	0.0479095	485530	45	ALHS,ALSPAC,ARIC_AA,ARIC_EA,B58C,BHS,CHSAA,CHSEA,CKB,EPIC,EXCEED,FHS,FinnTwin,GS20K,H2000,HCHS,hunt,Korcula,LBC1936,MESA_AFA_new,MESA_CAU_new,MESA_HIS_new,NEO,NFBC66,NFBC86,orcades,PIVUS,Raine,RS1,RS2,RS3,SAPALDIA_Edinburgh,SAPALDIA_Gabriel,SHIP-1,SHIP-TREND-0_B2,SHIP-TREND-0_B2,SHIP-TREND-0,Split,Twins_UK,UKB_AFR,UKB_AMR,UKB_EAS,UKB_EUR,UKB_SAS,VIKING,Vis,YFS	++++---+?+++++-+++-++---++--+--++-++---+-?++---	0.0195136	0.003979	0.0347177	0.0876885	-0.355313	0.370701	-0.160623	0.397821	0.0955	0.445	42.8318	5	4e-08	2.60817	4	0.625377	42.8451	40	0.35	11.8992
FVC	1_22472506_A_G	1	22472506	A	G	0.307105	564216	45	ALHS,ALSPAC,ARIC_AA,ARIC_EA,B58C,BHS,CHSAA,CHSEA,CKB,EPIC,EXCEED,FHS,FinnTwin,GS20K,H2000,HCHS,hunt,Korcula,LBC1936,MESA_AFA_new,MESA_CAU_new,MESA_HIS_new,NEO,NFBC66,NFBC86,orcades,PIVUS,Raine,RS1,RS2,RS3,SAPALDIA_Edinburgh,SAPALDIA_Gabriel,SHIP-1,SHIP-TREND-0_B2,SHIP-TREND-0_B2,SHIP-TREND-0,Split,Twins_UK,UKB_AFR,UKB_AMR,UKB_EAS,UKB_EUR,UKB_SAS,VIKING,Vis,YFS	+-+-+---++-+++?+++----+-+-++-+---+++-+++?++++-+	0.0087188	0.0022031	-0.022944	0.0586101	-0.034131	0.0383793	0.177956	0.249943	-0.011199	0.213	55.2493	5	1.16e-10	2.56123	4	0.633706	65.0592	40	0.00738	18.108
FEV1	7_139504611_C_G	7	140000000	C	G	0.364964	581870	48	ALHS,ALSPAC,ARIC_AA,ARIC_EA,B58C,BHS,CHSAA,CHSEA,CKB,EPIC,EXCEED,FHS,FinnTwin,GS20K,H2000,HCHS,hunt,KORA,Korcula,LBC1936,MESA_AFA_new,MESA_CAU_new,MESA_HIS_new,NEO,NFBC66,NFBC86,orcades,PIVUS,QBB,Raine,RS1,RS2,RS3,SAPALDIA_Edinburgh,SAPALDIA_Gabriel,SHIP-1,SHIP-TREND-0_B2,SHIP-TREND-0,Split,Twins_UK,UKB_AFR,UKB_AMR,UKB_EAS,UKB_EUR,UKB_SAS,VIKING,Vis,YFS	--+--+-----++---------+--+++-+---++-+--+----++--	-0.00653	0.0013239	-0.050887	0.0454729	-0.050689	0.0347249	-0.08961	0.106882	-0.0688	0.118	36.2791	5	8.35e-07	2.55694	4	0.63447	38.857	43	0.652	8.46156
FF	12_96244473_A_G	12	96244473	A	G	0.829855	420050	7	ARIC_AA,CKB,UKB_AFR,UKB_AMR,UKB_EAS,UKB_EUR,UKB_SAS	++-++--	-0.001456	0.0005725	0.0069328	0.0167869	-0.011007	0.0119238	-0.060234	0.0839559	0.021	0.0491	60.4569	5	9.78e-12	2.546	4	0.636418	1.4758	2	0.478	25.3637
FF	16_75431263_A_G	16	75431263	A	G	0.586992	566146	46	ALHS,ALSPAC,ARIC_AA,ARIC_EA,B58C,BHS,CHSAA,CHSEA,CKB,EPIC,EXCEED,FHS,FinnTwin,GS20K,H2000,HCHS,hunt,Korcula,LBC1936,MESA_AFA_new,MESA_CAU_new,MESA_HIS_new,NFBC66,NFBC86,orcades,PIVUS,Raine,RS1,RS2,RS3,SAPALDIA_Edinburgh,SAPALDIA_Gabriel,SHIP-1,SHIP-TREND-0_B2,SHIP-TREND-0_B2,SHIP-TREND-0,Split,Twins_UK,UKB_AFR,UKB_AMR,UKB_EAS,UKB_EUR,UKB_SAS,VIKING,Vis,YFS	-+----++--+------------+++++--+---------------	-0.002105	0.0001865	0.0050821	0.0053844	-0.000785	0.0039943	-0.001316	0.0185614	-0.0123	0.0187	300.862	5	2.6e-17	2.53716	4	0.637995	45.3623	41	0.295	140.859
FVC	21_28209667_A_G	21	28209667	A	G	0.853727	581885	48	ALHS,ALSPAC,ARIC_AA,ARIC_EA,B58C,BHS,CHSAA,CHSEA,CKB,EPIC,EXCEED,FHS,FinnTwin,GS20K,H2000,HCHS,hunt,KORA,Korcula,LBC1936,MESA_AFA_new,MESA_CAU_new,MESA_HIS_new,NEO,NFBC66,NFBC86,orcades,PIVUS,QBB,Raine,RS1,RS2,RS3,SAPALDIA_Edinburgh,SAPALDIA_Gabriel,SHIP-1,SHIP-TREND-0_B2,SHIP-TREND-0,Split,Twins_UK,UKB_AFR,UKB_AMR,UKB_EAS,UKB_EUR,UKB_SAS,VIKING,Vis,YFS	++-++++++--+-+++++-+++++++--++-+---+-----+++++++	0.0107963	0.0031441	-0.098084	0.132931	-0.07739	0.0730697	0.14256	0.247254	-0.274	0.237	62.3631	5	3.94e-12	2.50962	4	0.642914	37.7698	43	0.697	21.5036
FF	3_73859961_C_T	3	73859961	T	C	0.554671	577179	47	ALHS,ALSPAC,ARIC_AA,ARIC_EA,B58C,BHS,CHSAA,CHSEA,CKB,EPIC,EXCEED,FHS,FinnTwin,GS20K,H2000,HCHS,hunt,KORA,Korcula,LBC1936,MESA_AFA_new,MESA_CAU_new,MESA_HIS_new,NFBC66,NFBC86,orcades,PIVUS,QBB,Raine,RS1,RS2,RS3,SAPALDIA_Edinburgh,SAPALDIA_Gabriel,SHIP-1,SHIP-TREND-0_B2,SHIP-TREND-0,Split,Twins_UK,UKB_AFR,UKB_AMR,UKB_EAS,UKB_EUR,UKB_SAS,VIKING,Vis,YFS	---+---+--+-+------++-----+-+----++------+--+-+	-0.001177	0.0001784	-0.004744	0.004929	-0.00019	0.0041306	0.0117104	0.0165194	0.0134	0.0174	62.371	5	3.93e-12	2.50901	4	0.643024	41.7235	42	0.483	21.5601
FF	6_6857640_A_G	6	6857640	A	G	0.87339	477086	43	ALHS,ALSPAC,ARIC_AA,ARIC_EA,B58C,BHS,CHSAA,CHSEA,EPIC,EXCEED,FHS,FinnTwin,GS20K,HCHS,hunt,Korcula,LBC1936,MESA_AFA_new,MESA_CAU_new,MESA_HIS_new,NFBC66,NFBC86,orcades,PIVUS,Raine,RS1,RS2,RS3,SAPALDIA_Edinburgh,SAPALDIA_Gabriel,SHIP-1,SHIP-TREND-0_B2,SHIP-TREND-0_B2,SHIP-TREND-0,Split,Twins_UK,UKB_AFR,UKB_AMR,UKB_EUR,UKB_SAS,VIKING,Vis,YFS	--++-------+-----+++--++++-----++--+-------	-0.001263	0.0003262	0.0083881	0.0080279	-0.018123	0.0331817	0.0295033	0.0294215	0.00957	0.0379	62.8906	5	3.07e-12	2.50769	4	0.643259	38.6378	38	0.441	22.0423
FVC	16_73095266_C_T	16	73095266	T	C	0.965338	479310	41	ALHS,ALSPAC,ARIC_AA,ARIC_EA,B58C,BHS,CHSAA,CHSEA,CKB,EPIC,EXCEED,FHS,FinnTwin,GS20K,H2000,HCHS,hunt,KORA,Korcula,LBC1936,MESA_AFA_new,MESA_CAU_new,MESA_HIS_new,NEO,NFBC66,NFBC86,orcades,PIVUS,QBB,Raine,RS1,RS2,RS3,SAPALDIA_Edinburgh,SAPALDIA_Gabriel,SHIP-1,SHIP-TREND-0_B2,SHIP-TREND-0,Split,Twins_UK,UKB_AFR,UKB_AMR,UKB_EAS,UKB_EUR,UKB_SAS,VIKING,Vis,YFS	++-+++?+?+++-+?+--++?---+-++?++++--+++++--?++-+?	0.0163217	0.0063039	-0.448427	0.257902	-0.799504	0.712196	-0.308122	0.499073	-0.0858	0.802	41.3046	5	8.14e-08	2.50686	4	0.643408	25.3608	36	0.907	11.3684
PEF	15_99505062_C_T	15	99505062	T	C	0.24188	421043	26	ALSPAC,ARIC_AA,ARIC_EA,B58C,EPIC,FinnTwin,HCHS,hunt,LBC1936,MESA_AFA_new,MESA_CAU_new,MESA_HIS_new,Raine,RS1,RS2,RS3,SHIP-1,SHIP-TREND-0_B2,SHIP-TREND-0,Split,UKB_AFR,UKB_AMR,UKB_EAS,UKB_EUR,UKB_SAS,VIKING	---------+-+++--+--+++--++	-0.033069	0.0104407	-0.025782	0.260554	0.391376	0.798675	0.972518	1.01555	-1.03	0.873	85.0566	5	9.19e-17	2.50496	4	0.643748	31.1578	21	0.0711	34.3831
FF	15_63361262_C_G	15	63361262	C	G	0.668591	460409	38	ALHS,ALSPAC,ARIC_EA,B58C,BHS,CHSEA,EPIC,EXCEED,FHS,FinnTwin,GS20K,H2000,HCHS,hunt,Korcula,LBC1936,MESA_CAU_new,MESA_HIS_new,NFBC66,NFBC86,orcades,PIVUS,Raine,RS1,RS2,RS3,SAPALDIA_Edinburgh,SAPALDIA_Gabriel,SHIP-1,SHIP-TREND-0_B2,SHIP-TREND-0_B2,SHIP-TREND-0,Split,Twins_UK,UKB_AMR,UKB_EUR,UKB_SAS,VIKING,Vis,YFS	-+-----+--+-?-+--?----+-----+----+---+-+	0.0069747	0.007325	0.383172	0.353881	0.052842	0.112329	0.124983	0.105651	0.214	0.182	43.014	5	3.67e-08	2.49689	4	0.645193	25.7077	33	0.813	12.4131
FVC	18_53566471_A_C	18	53566471	A	C	0.278559	581886	48	ALHS,ALSPAC,ARIC_AA,ARIC_EA,B58C,BHS,CHSAA,CHSEA,CKB,EPIC,EXCEED,FHS,FinnTwin,GS20K,H2000,HCHS,hunt,KORA,Korcula,LBC1936,MESA_AFA_new,MESA_CAU_new,MESA_HIS_new,NEO,NFBC66,NFBC86,orcades,PIVUS,QBB,Raine,RS1,RS2,RS3,SAPALDIA_Edinburgh,SAPALDIA_Gabriel,SHIP-1,SHIP-TREND-0_B2,SHIP-TREND-0,Split,Twins_UK,UKB_AFR,UKB_AMR,UKB_EAS,UKB_EUR,UKB_SAS,VIKING,Vis,YFS	++++++-+++++++++++--++--+++-+-++--++-+++++++++++	0.00923	0.0014988	-0.04541	0.0386842	0.0145446	0.0695242	0.0043083	0.134686	-0.226	0.154	54.0833	5	2.01e-10	2.49636	4	0.645288	36.3332	43	0.754	17.3636
FF	8_38332249_C_T	8	38332249	T	C	0.596906	577214	47	ALHS,ALSPAC,ARIC_AA,ARIC_EA,B58C,BHS,CHSAA,CHSEA,CKB,EPIC,EXCEED,FHS,FinnTwin,GS20K,H2000,HCHS,hunt,KORA,Korcula,LBC1936,MESA_AFA_new,MESA_CAU_new,MESA_HIS_new,NFBC66,NFBC86,orcades,PIVUS,QBB,Raine,RS1,RS2,RS3,SAPALDIA_Edinburgh,SAPALDIA_Gabriel,SHIP-1,SHIP-TREND-0_B2,SHIP-TREND-0,Split,Twins_UK,UKB_AFR,UKB_AMR,UKB_EAS,UKB_EUR,UKB_SAS,VIKING,Vis,YFS	+-+-+--------+----+++-+-++--+-++---+-+--++--+-+	-0.000769	0.0001728	0.0039581	0.0051758	0.005944	0.0037839	0.0022254	0.0154068	0.0104	0.0159	38.5354	5	2.95e-07	2.4818	4	0.647897	38.5032	42	0.625	9.64233
FF	1_92031110_C_T	1	92031110	T	C	0.731587	566155	46	ALHS,ALSPAC,ARIC_AA,ARIC_EA,B58C,BHS,CHSAA,CHSEA,CKB,EPIC,EXCEED,FHS,FinnTwin,GS20K,H2000,HCHS,hunt,Korcula,LBC1936,MESA_AFA_new,MESA_CAU_new,MESA_HIS_new,NFBC66,NFBC86,orcades,PIVUS,Raine,RS1,RS2,RS3,SAPALDIA_Edinburgh,SAPALDIA_Gabriel,SHIP-1,SHIP-TREND-0_B2,SHIP-TREND-0_B2,SHIP-TREND-0,Split,Twins_UK,UKB_AFR,UKB_AMR,UKB_EAS,UKB_EUR,UKB_SAS,VIKING,Vis,YFS	-+-+++++++-+++-++-+-+++-+++-+---+--+++-+-+++++	0.0011333	0.0001759	-0.011137	0.0063451	0.0012235	0.0066147	0.0004007	0.0153233	0.00245	0.0168	97.6632	5	1.91e-17	2.47116	4	0.649807	23.0265	41	0.989	39.26
FF	10_123228046_C_T	10	123000000	T	C	0.263073	537870	40	ALHS,ALSPAC,ARIC_AA,ARIC_EA,B58C,BHS,CHSAA,CHSEA,CKB,EPIC,EXCEED,FHS,FinnTwin,GS20K,H2000,HCHS,hunt,Korcula,LBC1936,MESA_AFA_new,MESA_CAU_new,MESA_HIS_new,NFBC66,NFBC86,orcades,PIVUS,Raine,RS1,RS2,RS3,SAPALDIA_Edinburgh,SAPALDIA_Gabriel,SHIP-1,SHIP-TREND-0_B2,SHIP-TREND-0_B2,SHIP-TREND-0,Split,Twins_UK,UKB_AFR,UKB_AMR,UKB_EAS,UKB_EUR,UKB_SAS,VIKING,Vis,YFS	+++++++-+++++?-+-?+--+??-+?++--+-----++-+++++?	0.0008483	0.0002572	0.0009607	0.006077	0.0011266	0.0043139	-0.042773	0.036213	0.0332	0.0258	58.3857	5	2.62e-11	2.47034	4	0.649954	39.615	35	0.272	19.9707
FEV1	23_123045046_A_G	23	123000000	A	G	0.775285	492764	22	ALHS,ALSPAC,ARIC_AA,ARIC_EA,B58C,BHS,CHSAA,CHSEA,CKB,EPIC,EXCEED,FHS,FinnTwin,GS20K,H2000,HCHS,hunt,KORA,Korcula,LBC1936,MESA_AFA_new,MESA_CAU_new,MESA_HIS_new,NEO,NFBC66,NFBC86,orcades,PIVUS,QBB,Raine,RS1,RS2,RS3,SAPALDIA_Edinburgh,SAPALDIA_Gabriel,SHIP-1,SHIP-TREND-0_B2,SHIP-TREND-0,Split,Twins_UK,UKB_AFR,UKB_AMR,UKB_EAS,UKB_EUR,UKB_SAS,VIKING,Vis,YFS	?+??+???++-+??+?-???+++?++???-?????+++??+--++???	0.0088052	0.001443	0.0374403	0.0501095	0.0172097	0.028854	0.124392	0.119322	0.101	0.106	81.6122	5	4.04e-16	2.46576	4	0.650778	15.9995	17	0.524	33.0785
FF	14_23403728_A_G	14	23403728	A	G	0.366236	553354	43	ALHS,ALSPAC,ARIC_AA,ARIC_EA,B58C,BHS,CHSAA,CHSEA,CKB,EPIC,EXCEED,FHS,FinnTwin,GS20K,H2000,HCHS,hunt,Korcula,LBC1936,MESA_AFA_new,MESA_CAU_new,MESA_HIS_new,NFBC66,NFBC86,orcades,PIVUS,Raine,RS1,RS2,RS3,SAPALDIA_Edinburgh,SAPALDIA_Gabriel,SHIP-1,SHIP-TREND-0_B2,SHIP-TREND-0_B2,SHIP-TREND-0,Split,Twins_UK,UKB_AFR,UKB_AMR,UKB_EAS,UKB_EUR,UKB_SAS,VIKING,Vis,YFS	---+--+--++-+-+?+-+?+?--++++-+---++--+-+--+---	-0.000817	0.0001608	0.0024344	0.0044048	-0.002923	0.0035015	-0.012	0.0157439	-0.0204	0.017	53.8064	5	2.3e-10	2.46387	4	0.651117	26.8605	38	0.912	17.5002
FF	6_91006227_A_G	6	91006227	A	G	0.286866	577206	47	ALHS,ALSPAC,ARIC_AA,ARIC_EA,B58C,BHS,CHSAA,CHSEA,CKB,EPIC,EXCEED,FHS,FinnTwin,GS20K,H2000,HCHS,hunt,KORA,Korcula,LBC1936,MESA_AFA_new,MESA_CAU_new,MESA_HIS_new,NFBC66,NFBC86,orcades,PIVUS,QBB,Raine,RS1,RS2,RS3,SAPALDIA_Edinburgh,SAPALDIA_Gabriel,SHIP-1,SHIP-TREND-0_B2,SHIP-TREND-0,Split,Twins_UK,UKB_AFR,UKB_AMR,UKB_EAS,UKB_EUR,UKB_SAS,VIKING,Vis,YFS	-+-++++-+--++++++++---++-+---+++--++-+-+++++-++	0.0011325	0.0002524	-0.000759	0.0090371	-0.019445	0.0164346	0.0146838	0.0194118	0.0195132	0.023	58.3872	5	2.62e-11	2.45754	4	0.652255	42.8051	42	0.436	19.5682
FEV1	10_32057106_A_G	10	32057106	A	G	0.580734	579181	48	ALHS,ALSPAC,ARIC_AA,ARIC_EA,B58C,BHS,CHSAA,CHSEA,CKB,EPIC,EXCEED,FHS,FinnTwin,GS20K,H2000,HCHS,hunt,KORA,Korcula,LBC1936,MESA_AFA_new,MESA_CAU_new,MESA_HIS_new,NEO,NFBC66,NFBC86,orcades,PIVUS,QBB,Raine,RS1,RS2,RS3,SAPALDIA_Edinburgh,SAPALDIA_Gabriel,SHIP-1,SHIP-TREND-0_B2,SHIP-TREND-0,Split,Twins_UK,UKB_AFR,UKB_AMR,UKB_EAS,UKB_EUR,UKB_SAS,VIKING,Vis,YFS	-------+--+------+----+--++--+-------+----+---++	-0.007242	0.0011918	-0.024565	0.0395656	-0.023646	0.0243155	-0.148322	0.103171	0.0678	0.104	41.1583	5	8.72e-08	2.43183	4	0.656882	31.1216	43	0.911	10.9011
FVC	9_119301290_C_T	9	119000000	T	C	0.143453	496604	46	ALHS,ALSPAC,ARIC_AA,ARIC_EA,B58C,BHS,CHSAA,CHSEA,CKB,EPIC,EXCEED,FHS,FinnTwin,GS20K,H2000,HCHS,hunt,KORA,Korcula,LBC1936,MESA_AFA_new,MESA_CAU_new,MESA_HIS_new,NEO,NFBC66,NFBC86,orcades,PIVUS,QBB,Raine,RS1,RS2,RS3,SAPALDIA_Edinburgh,SAPALDIA_Gabriel,SHIP-1,SHIP-TREND-0_B2,SHIP-TREND-0,Split,Twins_UK,UKB_AFR,UKB_AMR,UKB_EAS,UKB_EUR,UKB_SAS,VIKING,Vis,YFS	++++++++?+++++-+++-+++++++++++++++-+-+-+--?+-+++	0.0120482	0.0028384	-0.02898	0.0822162	-0.259257	0.283257	-0.131255	0.175247	0.335	0.276	58.1662	5	2.91e-11	2.41542	4	0.659842	34.9052	41	0.737	19.5115
FF	19_7477409_A_C	19	7477409	A	C	0.59642	577212	47	ALHS,ALSPAC,ARIC_AA,ARIC_EA,B58C,BHS,CHSAA,CHSEA,CKB,EPIC,EXCEED,FHS,FinnTwin,GS20K,H2000,HCHS,hunt,KORA,Korcula,LBC1936,MESA_AFA_new,MESA_CAU_new,MESA_HIS_new,NFBC66,NFBC86,orcades,PIVUS,QBB,Raine,RS1,RS2,RS3,SAPALDIA_Edinburgh,SAPALDIA_Gabriel,SHIP-1,SHIP-TREND-0_B2,SHIP-TREND-0,Split,Twins_UK,UKB_AFR,UKB_AMR,UKB_EAS,UKB_EUR,UKB_SAS,VIKING,Vis,YFS	++-+++-+++-+-++----++++--+++++---+++++++++++++-	0.0009654	0.0002175	0.0066724	0.006129	0.0003686	0.0050782	-0.001921	0.0202067	0.0081	0.0214	47.5738	5	4.34e-09	2.41021	4	0.660783	62.2806	42	0.0226	14.1615
FEV1	9_83755208_C_T	9	83755208	T	C	0.756592	569994	47	ALHS,ALSPAC,ARIC_AA,ARIC_EA,B58C,BHS,CHSAA,CHSEA,CKB,EPIC,EXCEED,FHS,FinnTwin,GS20K,H2000,HCHS,hunt,Korcula,LBC1936,MESA_AFA_new,MESA_CAU_new,MESA_HIS_new,NEO,NFBC66,NFBC86,orcades,PIVUS,Raine,RS1,RS2,RS3,SAPALDIA_Edinburgh,SAPALDIA_Gabriel,SHIP-1,SHIP-TREND-0_B2,SHIP-TREND-0_B2,SHIP-TREND-0,Split,Twins_UK,UKB_AFR,UKB_AMR,UKB_EAS,UKB_EUR,UKB_SAS,VIKING,Vis,YFS	--++++-----++----+-+--+--+----++------+----+-++	-0.005953	0.0013407	0.0327052	0.0424092	0.0032514	0.0313202	-0.158905	0.128551	-0.164	0.14	48.2282	5	3.19e-09	2.40965	4	0.660883	30.1191	42	0.915	14.4888
FEV1	13_50655989_G_T	13	50655989	T	G	0.0159934	461406	38	ALHS,ALSPAC,ARIC_AA,ARIC_EA,B58C,BHS,CHSAA,CHSEA,CKB,EPIC,EXCEED,FHS,FinnTwin,GS20K,H2000,HCHS,hunt,Korcula,LBC1936,MESA_AFA_new,MESA_CAU_new,MESA_HIS_new,NEO,NFBC66,NFBC86,orcades,PIVUS,Raine,RS1,RS2,RS3,SAPALDIA_Edinburgh,SAPALDIA_Gabriel,SHIP-1,SHIP-TREND-0_B2,SHIP-TREND-0_B2,SHIP-TREND-0,Split,Twins_UK,UKB_AFR,UKB_EAS,UKB_EUR,UKB_SAS,VIKING,Vis,YFS	--?+-+?+?++++++?+++?-?++++--++++-+++--+??+++++	0.0273418	0.223791	-0.33148	11.2881	-1.10944	6.92138	0.694497	3.12697	0.379	4.05	61.7707	5	5.23e-12	2.40268	4	0.662143	37.7847	33	0.26	21.7914
FEV1	2_100573355_C_T	2	101000000	T	C	0.858247	496607	46	ALHS,ALSPAC,ARIC_AA,ARIC_EA,B58C,BHS,CHSAA,CHSEA,CKB,EPIC,EXCEED,FHS,FinnTwin,GS20K,H2000,HCHS,hunt,KORA,Korcula,LBC1936,MESA_AFA_new,MESA_CAU_new,MESA_HIS_new,NEO,NFBC66,NFBC86,orcades,PIVUS,QBB,Raine,RS1,RS2,RS3,SAPALDIA_Edinburgh,SAPALDIA_Gabriel,SHIP-1,SHIP-TREND-0_B2,SHIP-TREND-0,Split,Twins_UK,UKB_AFR,UKB_AMR,UKB_EAS,UKB_EUR,UKB_SAS,VIKING,Vis,YFS	+-++-+++?++--++++-+-+++-++-+++-++--++-+-+-?++++-	0.0092532	0.0027723	0.0111297	0.0654198	0.0161088	0.273803	-0.108162	0.154477	0.227	0.259	53.5803	5	2.56e-10	2.39143	4	0.664176	48.2281	41	0.204	17.2186
FF	10_75601414_A_T	10	75601414	A	T	0.192331	577217	47	ALHS,ALSPAC,ARIC_AA,ARIC_EA,B58C,BHS,CHSAA,CHSEA,CKB,EPIC,EXCEED,FHS,FinnTwin,GS20K,H2000,HCHS,hunt,KORA,Korcula,LBC1936,MESA_AFA_new,MESA_CAU_new,MESA_HIS_new,NFBC66,NFBC86,orcades,PIVUS,QBB,Raine,RS1,RS2,RS3,SAPALDIA_Edinburgh,SAPALDIA_Gabriel,SHIP-1,SHIP-TREND-0_B2,SHIP-TREND-0,Split,Twins_UK,UKB_AFR,UKB_AMR,UKB_EAS,UKB_EUR,UKB_SAS,VIKING,Vis,YFS	---+-------+--------+-+-++--+-+-+++---+------++	-0.001705	0.0002482	-0.00859	0.0072917	-0.004894	0.0052954	0.0032455	0.0228631	0.0097079	0.0223	84.572	5	1.13e-16	2.38885	4	0.664643	51.8658	42	0.141	32.6606
FEV1	7_39308521_A_G	7	39308521	A	G	0.778722	570824	47	ALHS,ALSPAC,ARIC_AA,ARIC_EA,B58C,BHS,CHSAA,CHSEA,CKB,EPIC,EXCEED,FHS,FinnTwin,GS20K,H2000,HCHS,hunt,Korcula,LBC1936,MESA_AFA_new,MESA_CAU_new,MESA_HIS_new,NEO,NFBC66,NFBC86,orcades,PIVUS,Raine,RS1,RS2,RS3,SAPALDIA_Edinburgh,SAPALDIA_Gabriel,SHIP-1,SHIP-TREND-0_B2,SHIP-TREND-0_B2,SHIP-TREND-0,Split,Twins_UK,UKB_AFR,UKB_AMR,UKB_EAS,UKB_EUR,UKB_SAS,VIKING,Vis,YFS	--+---+-----+--------+----+++--++--------+--+-+	-0.006008	0.0011592	0.0358746	0.0282913	0.0159373	0.0196199	0.143899	0.125427	0.0489	0.114	38.5823	5	2.88e-07	2.38118	4	0.666031	29.5642	42	0.926	9.66576
PEF	5_72581431_A_T	5	72581431	T	A	0.922607	408417	23	ALSPAC,ARIC_AA,ARIC_EA,B58C,EPIC,FinnTwin,hunt,LBC1936,MESA_CAU_new,Raine,RS1,RS2,RS3,SHIP-1,SHIP-TREND-0_B2,SHIP-TREND-0_B2,SHIP-TREND-0,Split,UKB_AFR,UKB_AMR,UKB_EAS,UKB_EUR,UKB_SAS,VIKING	-+-----+----+++++---?---	-0.041428	0.0473119	0.478689	1.40314	-1.27149	5.95645	-0.696665	2.24141	3.85	5.3	45.1554	5	1.35e-08	2.37686	4	0.666814	17.7998	18	0.469	14.739
PEF	11_44371717_A_G	11	44371717	G	A	0.569246	421042	26	ALSPAC,ARIC_AA,ARIC_EA,B58C,EPIC,FinnTwin,HCHS,hunt,LBC1936,MESA_AFA_new,MESA_CAU_new,MESA_HIS_new,Raine,RS1,RS2,RS3,SHIP-1,SHIP-TREND-0_B2,SHIP-TREND-0,Split,UKB_AFR,UKB_AMR,UKB_EAS,UKB_EUR,UKB_SAS,VIKING	--------------+-+-+--+---+	-0.023132	0.0047296	-0.017386	0.124687	0.310748	0.245512	-0.044863	0.41522	0.227	0.41	40.7545	5	1.05e-07	2.37367	4	0.66739	18.9016	21	0.591	12.232
FEV1	9_95133074_A_G	9	95133074	A	G	0.329953	430029	9	ARIC_AA,CKB,HCHS,MESA_AFA_new,MESA_HIS_new,UKB_AFR,UKB_EAS,UKB_EUR,UKB_SAS	+++++-+++	0.0013001	0.024186	0.0047563	0.257995	-0.006728	0.128403	-1.37577	5.59148	0.405	2.29	45.1703	5	1.34e-08	2.37288	4	0.667533	5.00012	4	0.287	17.0921
FVC	11_130297948_C_G	11	130000000	C	G	0.398228	420050	7	ARIC_AA,CKB,UKB_AFR,UKB_AMR,UKB_EAS,UKB_EUR,UKB_SAS	++--+++	0.0126378	0.0030316	-0.036952	0.0503785	-0.013419	0.0288152	0.712325	0.556445	-0.484	0.288	43.7004	5	2.66e-08	2.37241	4	0.667619	1.29902	2	0.522	16.9854
FVC	20_30262159_C_T	20	30262159	T	C	0.253435	570823	47	ALHS,ALSPAC,ARIC_AA,ARIC_EA,B58C,BHS,CHSAA,CHSEA,CKB,EPIC,EXCEED,FHS,FinnTwin,GS20K,H2000,HCHS,hunt,Korcula,LBC1936,MESA_AFA_new,MESA_CAU_new,MESA_HIS_new,NEO,NFBC66,NFBC86,orcades,PIVUS,Raine,RS1,RS2,RS3,SAPALDIA_Edinburgh,SAPALDIA_Gabriel,SHIP-1,SHIP-TREND-0_B2,SHIP-TREND-0_B2,SHIP-TREND-0,Split,Twins_UK,UKB_AFR,UKB_AMR,UKB_EAS,UKB_EUR,UKB_SAS,VIKING,Vis,YFS	-+--+--+--+-+----++------++-++----+++--+-+-----	-0.009605	0.0018275	0.0009268	0.0474077	0.0583398	0.0656764	0.0271229	0.173623	0.247	0.224	44.3007	5	2.01e-08	2.36901	4	0.668236	43.8679	42	0.392	12.525
FF	4_17086493_G_GA	4	17086493	G	GA	0.215968	464518	13	ALHS,ALSPAC,ARIC_AA,ARIC_EA,B58C,BHS,CHSAA,CHSEA,CKB,EPIC,EXCEED,FHS,FinnTwin,GS20K,H2000,HCHS,hunt,KORA,Korcula,LBC1936,MESA_AFA_new,MESA_CAU_new,MESA_HIS_new,NFBC66,NFBC86,orcades,PIVUS,QBB,Raine,RS1,RS2,RS3,SAPALDIA_Edinburgh,SAPALDIA_Gabriel,SHIP-1,SHIP-TREND-0_B2,SHIP-TREND-0,Split,Twins_UK,UKB_AFR,UKB_AMR,UKB_EAS,UKB_EUR,UKB_SAS,VIKING,Vis,YFS	??+?????+?????+++???0?+????+???????????++-++???	0.0013198	0.0004429	0.0131998	0.0153233	0.0063463	0.0094528	-0.00091	0.043087	-0.0182	0.0403	31.684	5	6.86e-06	2.3617	4	0.66956	13.6583	8	0.0911	9.42964
FEV1	1_175137376_G_T	1	175000000	T	G	0.386418	581888	48	ALHS,ALSPAC,ARIC_AA,ARIC_EA,B58C,BHS,CHSAA,CHSEA,CKB,EPIC,EXCEED,FHS,FinnTwin,GS20K,H2000,HCHS,hunt,KORA,Korcula,LBC1936,MESA_AFA_new,MESA_CAU_new,MESA_HIS_new,NEO,NFBC66,NFBC86,orcades,PIVUS,QBB,Raine,RS1,RS2,RS3,SAPALDIA_Edinburgh,SAPALDIA_Gabriel,SHIP-1,SHIP-TREND-0_B2,SHIP-TREND-0,Split,Twins_UK,UKB_AFR,UKB_AMR,UKB_EAS,UKB_EUR,UKB_SAS,VIKING,Vis,YFS	++++-+++++-++++++-++-+++-++++-++++++--+--+-+-++-	0.0054535	0.0011887	0.0053145	0.0365856	0.0218661	0.0225732	-0.005073	0.102932	0.131	0.106	38.2939	5	3.29e-07	2.36078	4	0.669726	35.8827	43	0.771	9.46896
FF	12_115184053_C_G	12	115000000	C	G	0.410805	566144	46	ALHS,ALSPAC,ARIC_AA,ARIC_EA,B58C,BHS,CHSAA,CHSEA,CKB,EPIC,EXCEED,FHS,FinnTwin,GS20K,H2000,HCHS,hunt,Korcula,LBC1936,MESA_AFA_new,MESA_CAU_new,MESA_HIS_new,NFBC66,NFBC86,orcades,PIVUS,Raine,RS1,RS2,RS3,SAPALDIA_Edinburgh,SAPALDIA_Gabriel,SHIP-1,SHIP-TREND-0_B2,SHIP-TREND-0_B2,SHIP-TREND-0,Split,Twins_UK,UKB_AFR,UKB_AMR,UKB_EAS,UKB_EUR,UKB_SAS,VIKING,Vis,YFS	----++-+-++-++-+--+--+-+-+-+++--+--+--++------	-0.000738	0.0002048	0.0055545	0.0057232	0.0053159	0.00429	-0.008894	0.021121	0.00169	0.0209	41.5174	5	7.38e-08	2.35396	4	0.670963	53.1599	41	0.0966	11.1871
FVC	17_1373518_C_T	17	1373518	T	C	0.310651	570788	47	ALHS,ALSPAC,ARIC_AA,ARIC_EA,B58C,BHS,CHSAA,CHSEA,CKB,EPIC,EXCEED,FHS,FinnTwin,GS20K,H2000,HCHS,hunt,Korcula,LBC1936,MESA_AFA_new,MESA_CAU_new,MESA_HIS_new,NEO,NFBC66,NFBC86,orcades,PIVUS,Raine,RS1,RS2,RS3,SAPALDIA_Edinburgh,SAPALDIA_Gabriel,SHIP-1,SHIP-TREND-0_B2,SHIP-TREND-0_B2,SHIP-TREND-0,Split,Twins_UK,UKB_AFR,UKB_AMR,UKB_EAS,UKB_EUR,UKB_SAS,VIKING,Vis,YFS	+-++-++++-++-++++-+++++-++---+-+-+++--+++++++-+	0.0074635	0.0016992	0.034746	0.056982	0.0250773	0.0332664	-0.199574	0.15353	0.0152	0.157	39.1752	5	2.19e-07	2.33591	4	0.674239	38.453	42	0.627	9.96223
FF	12_11912391_A_G	12	11912391	A	G	0.164742	577215	47	ALHS,ALSPAC,ARIC_AA,ARIC_EA,B58C,BHS,CHSAA,CHSEA,CKB,EPIC,EXCEED,FHS,FinnTwin,GS20K,H2000,HCHS,hunt,KORA,Korcula,LBC1936,MESA_AFA_new,MESA_CAU_new,MESA_HIS_new,NFBC66,NFBC86,orcades,PIVUS,QBB,Raine,RS1,RS2,RS3,SAPALDIA_Edinburgh,SAPALDIA_Gabriel,SHIP-1,SHIP-TREND-0_B2,SHIP-TREND-0,Split,Twins_UK,UKB_AFR,UKB_AMR,UKB_EAS,UKB_EUR,UKB_SAS,VIKING,Vis,YFS	+-+++-+---+------+++--------+----------------+-	-0.001006	0.0002162	0.0001533	0.006355	0.0048297	0.0044548	-0.013302	0.0188966	0.0157146	0.0186	27.6971	5	4.17e-05	2.33369	4	0.674642	33.4581	42	0.824	4.22317
FF	11_69453230_C_T	11	69453230	T	C	0.558092	566114	46	ALHS,ALSPAC,ARIC_AA,ARIC_EA,B58C,BHS,CHSAA,CHSEA,CKB,EPIC,EXCEED,FHS,FinnTwin,GS20K,H2000,HCHS,hunt,Korcula,LBC1936,MESA_AFA_new,MESA_CAU_new,MESA_HIS_new,NFBC66,NFBC86,orcades,PIVUS,Raine,RS1,RS2,RS3,SAPALDIA_Edinburgh,SAPALDIA_Gabriel,SHIP-1,SHIP-TREND-0_B2,SHIP-TREND-0_B2,SHIP-TREND-0,Split,Twins_UK,UKB_AFR,UKB_AMR,UKB_EAS,UKB_EUR,UKB_SAS,VIKING,Vis,YFS	+---+--+--+---+--++-------+-++-+-+++-------+-+	-0.001008	0.0001772	-0.006871	0.005043	-0.004886	0.0044602	0.0032012	0.0176801	0.00651	0.0186	46.6608	5	6.66e-09	2.33212	4	0.674927	39.6466	41	0.531	13.7588
FF	12_65026342_A_G	12	65026342	A	G	0.655766	577217	47	ALHS,ALSPAC,ARIC_AA,ARIC_EA,B58C,BHS,CHSAA,CHSEA,CKB,EPIC,EXCEED,FHS,FinnTwin,GS20K,H2000,HCHS,hunt,KORA,Korcula,LBC1936,MESA_AFA_new,MESA_CAU_new,MESA_HIS_new,NFBC66,NFBC86,orcades,PIVUS,QBB,Raine,RS1,RS2,RS3,SAPALDIA_Edinburgh,SAPALDIA_Gabriel,SHIP-1,SHIP-TREND-0_B2,SHIP-TREND-0,Split,Twins_UK,UKB_AFR,UKB_AMR,UKB_EAS,UKB_EUR,UKB_SAS,VIKING,Vis,YFS	++++++++++-+++++++++++++++++--0+-+++-+++-++-+-+	0.0008749	0.0001727	0.0042024	0.0047328	0.0034428	0.0039351	0.0168943	0.0163166	0.0139	0.0169	40.0075	5	1.49e-07	2.32759	4	0.67575	37.2738	42	0.678	10.3784
FEV1	5_132418974_A_T	5	132000000	A	T	0.773362	570823	47	ALHS,ALSPAC,ARIC_AA,ARIC_EA,B58C,BHS,CHSAA,CHSEA,CKB,EPIC,EXCEED,FHS,FinnTwin,GS20K,H2000,HCHS,hunt,Korcula,LBC1936,MESA_AFA_new,MESA_CAU_new,MESA_HIS_new,NEO,NFBC66,NFBC86,orcades,PIVUS,Raine,RS1,RS2,RS3,SAPALDIA_Edinburgh,SAPALDIA_Gabriel,SHIP-1,SHIP-TREND-0_B2,SHIP-TREND-0_B2,SHIP-TREND-0,Split,Twins_UK,UKB_AFR,UKB_AMR,UKB_EAS,UKB_EUR,UKB_SAS,VIKING,Vis,YFS	+++++--+++++++++++-++-++-+++++-+++--+-+++-++-++	0.0095698	0.0014296	0.0034074	0.0394648	-0.019246	0.0279004	0.143818	0.141822	0.00499	0.144	85.7337	5	7.11e-17	2.32163	4	0.676834	43.6106	42	0.403	33.2415
FF	4_54653236_A_T	4	54653236	A	T	0.531798	563356	45	ALHS,ALSPAC,ARIC_AA,ARIC_EA,B58C,BHS,CHSAA,CHSEA,CKB,EPIC,EXCEED,FHS,FinnTwin,GS20K,H2000,HCHS,hunt,Korcula,LBC1936,MESA_AFA_new,MESA_CAU_new,MESA_HIS_new,NFBC66,NFBC86,orcades,PIVUS,Raine,RS1,RS2,RS3,SAPALDIA_Edinburgh,SAPALDIA_Gabriel,SHIP-1,SHIP-TREND-0_B2,SHIP-TREND-0_B2,SHIP-TREND-0,Split,Twins_UK,UKB_AFR,UKB_EAS,UKB_EUR,UKB_SAS,VIKING,Vis,YFS	-+-----+---------+-++-+--+-++---++++-----++++	-0.000914	0.0002223	-0.006146	0.0071599	-0.001877	0.0049602	0.0067335	0.0227837	-0.0185	0.0214	54.5367	5	1.63e-10	2.31891	4	0.677328	55.8978	40	0.0487	17.7517
FF	1_111733724_C_G	1	112000000	C	G	0.331227	480867	44	ALHS,ALSPAC,ARIC_AA,ARIC_EA,B58C,BHS,CHSAA,CHSEA,EPIC,EXCEED,FHS,FinnTwin,GS20K,H2000,HCHS,hunt,Korcula,LBC1936,MESA_AFA_new,MESA_CAU_new,MESA_HIS_new,NFBC66,NFBC86,orcades,PIVUS,Raine,RS1,RS2,RS3,SAPALDIA_Edinburgh,SAPALDIA_Gabriel,SHIP-1,SHIP-TREND-0_B2,SHIP-TREND-0_B2,SHIP-TREND-0,Split,Twins_UK,UKB_AFR,UKB_AMR,UKB_EUR,UKB_SAS,VIKING,Vis,YFS	++++++--+++-++-+-+++--++-+-+-++-+++-++-++++-	0.0008121	0.0002418	-0.003509	0.0066922	0.0318898	0.0265444	-0.021667	0.0181226	-0.0185	0.0291	57.3066	5	4.37e-11	2.30609	4	0.679661	32.605	39	0.755	19.1928
FF	11_70253389_C_T	11	70253389	T	C	0.205261	566151	46	ALHS,ALSPAC,ARIC_AA,ARIC_EA,B58C,BHS,CHSAA,CHSEA,CKB,EPIC,EXCEED,FHS,FinnTwin,GS20K,H2000,HCHS,hunt,Korcula,LBC1936,MESA_AFA_new,MESA_CAU_new,MESA_HIS_new,NFBC66,NFBC86,orcades,PIVUS,Raine,RS1,RS2,RS3,SAPALDIA_Edinburgh,SAPALDIA_Gabriel,SHIP-1,SHIP-TREND-0_B2,SHIP-TREND-0_B2,SHIP-TREND-0,Split,Twins_UK,UKB_AFR,UKB_AMR,UKB_EAS,UKB_EUR,UKB_SAS,VIKING,Vis,YFS	---+-+---++-----+++++--++--+----+-----+---+---	-0.001184	0.0002901	-0.009694	0.009354	-0.004208	0.0068467	-0.015191	0.027689	-0.017	0.0303	51.9132	5	5.62e-10	2.29761	4	0.681204	63.0712	41	0.0149	16.385
FEV1	17_36855851_G_T	17	36855851	T	G	0.8636	484692	45	ALHS,ALSPAC,ARIC_AA,ARIC_EA,B58C,BHS,CHSAA,CHSEA,CKB,EPIC,EXCEED,FHS,FinnTwin,GS20K,H2000,HCHS,hunt,Korcula,LBC1936,MESA_AFA_new,MESA_CAU_new,MESA_HIS_new,NEO,NFBC66,NFBC86,orcades,PIVUS,Raine,RS1,RS2,RS3,SAPALDIA_Edinburgh,SAPALDIA_Gabriel,SHIP-1,SHIP-TREND-0_B2,SHIP-TREND-0_B2,SHIP-TREND-0,Split,Twins_UK,UKB_AFR,UKB_AMR,UKB_EAS,UKB_EUR,UKB_SAS,VIKING,Vis,YFS	-+-++--+?+++++-++++++-+++++--++++---+++-+?+-++-	0.0084948	0.0033389	-0.155605	0.121864	-0.007486	0.375073	-0.055004	0.241297	0.071	0.386	77.7905	5	2.45e-15	2.28564	4	0.683386	43.2517	40	0.334	29.3786
PEF	3_73565946_A_ACAGGACACGGAGTC	3	73565946	A	ACAGGACACGGAGTC	0.350737	349112	9	ALSPAC,ARIC_AA,ARIC_EA,B58C,EPIC,FinnTwin,HCHS,hunt,LBC1936,MESA_AFA_new,MESA_CAU_new,MESA_HIS_new,Raine,RS1,RS2,RS3,SHIP-1,SHIP-TREND-0_B2,SHIP-TREND-0,Split,UKB_AFR,UKB_AMR,UKB_EAS,UKB_EUR,UKB_SAS,VIKING	?-????-??-?-????????+----?	-0.020053	0.0069951	0.193841	0.183087	0.0664069	0.394064	0.27102	0.606914	0.116	0.541	49.8074	5	1.52e-09	2.28428	4	0.683633	4.79677	4	0.309	19.4106
FF	1_240778403_G_T	1	241000000	T	G	0.766262	566116	46	ALHS,ALSPAC,ARIC_AA,ARIC_EA,B58C,BHS,CHSAA,CHSEA,CKB,EPIC,EXCEED,FHS,FinnTwin,GS20K,H2000,HCHS,hunt,Korcula,LBC1936,MESA_AFA_new,MESA_CAU_new,MESA_HIS_new,NFBC66,NFBC86,orcades,PIVUS,Raine,RS1,RS2,RS3,SAPALDIA_Edinburgh,SAPALDIA_Gabriel,SHIP-1,SHIP-TREND-0_B2,SHIP-TREND-0_B2,SHIP-TREND-0,Split,Twins_UK,UKB_AFR,UKB_AMR,UKB_EAS,UKB_EUR,UKB_SAS,VIKING,Vis,YFS	++-++-+++++-+--+-+-+-+-+----+--+++++++-+-+--+-	0.000697	0.0002509	-0.00867	0.0094602	-0.002187	0.0057843	-0.010428	0.0225168	0.0155	0.0201	37.7611	5	4.21e-07	2.27505	4	0.685315	42.2801	41	0.415	9.30896
FF	2_67087652_C_T	2	67087652	T	C	0.0625806	559562	44	ALHS,ALSPAC,ARIC_AA,ARIC_EA,B58C,BHS,CHSAA,CHSEA,CKB,EPIC,EXCEED,FHS,FinnTwin,GS20K,HCHS,hunt,Korcula,LBC1936,MESA_AFA_new,MESA_CAU_new,MESA_HIS_new,NFBC66,NFBC86,orcades,PIVUS,Raine,RS1,RS2,RS3,SAPALDIA_Edinburgh,SAPALDIA_Gabriel,SHIP-1,SHIP-TREND-0_B2,SHIP-TREND-0_B2,SHIP-TREND-0,Split,Twins_UK,UKB_AFR,UKB_EAS,UKB_EUR,UKB_SAS,VIKING,Vis,YFS	+----++----+-+-+-+-+--+-+--+--+-++---+----++	-0.001831	0.0004122	0.0138204	0.0147753	0.0001567	0.0102804	0.030449	0.0450031	0.00998	0.0319	65.2915	5	9.75e-13	2.26926	4	0.686372	38.2601	39	0.503	23.1853
FEV1	5_78434291_C_T	5	78434291	T	C	0.38193	568027	46	ALHS,ALSPAC,ARIC_AA,ARIC_EA,B58C,BHS,CHSAA,CHSEA,CKB,EPIC,EXCEED,FHS,FinnTwin,GS20K,H2000,HCHS,hunt,Korcula,LBC1936,MESA_AFA_new,MESA_CAU_new,MESA_HIS_new,NEO,NFBC66,NFBC86,orcades,PIVUS,Raine,RS1,RS2,RS3,SAPALDIA_Edinburgh,SAPALDIA_Gabriel,SHIP-1,SHIP-TREND-0_B2,SHIP-TREND-0_B2,SHIP-TREND-0,Split,Twins_UK,UKB_AFR,UKB_EAS,UKB_EUR,UKB_SAS,VIKING,Vis,YFS	++------++-+-++++-++--+-++++++-+++---++++++++-	0.0058997	0.0013158	0.0442514	0.0376285	0.0330907	0.0234037	-0.035343	0.138261	0.0427	0.128	36.1465	5	8.88e-07	2.26918	4	0.686386	44.1555	41	0.34	8.50164
FEV1	1_150276022_A_G	1	150000000	A	G	0.46126	564239	45	ALHS,ALSPAC,ARIC_AA,ARIC_EA,B58C,BHS,CHSAA,CHSEA,CKB,EPIC,EXCEED,FHS,FinnTwin,GS20K,HCHS,hunt,Korcula,LBC1936,MESA_AFA_new,MESA_CAU_new,MESA_HIS_new,NEO,NFBC66,NFBC86,orcades,PIVUS,Raine,RS1,RS2,RS3,SAPALDIA_Edinburgh,SAPALDIA_Gabriel,SHIP-1,SHIP-TREND-0_B2,SHIP-TREND-0_B2,SHIP-TREND-0,Split,Twins_UK,UKB_AFR,UKB_AMR,UKB_EAS,UKB_EUR,UKB_SAS,VIKING,Vis,YFS	+-+--++----+--+----++-----++++---+++++-?+--+-+	-0.005111	0.0013032	0.0521965	0.0382163	0.0328228	0.024596	-0.054273	0.145432	-0.0133	0.129	47.0058	5	5.67e-09	2.26347	4	0.687428	38.5259	40	0.537	13.9863
FEV1	3_43479658_G_T	3	43479658	T	G	0.6071	581882	48	ALHS,ALSPAC,ARIC_AA,ARIC_EA,B58C,BHS,CHSAA,CHSEA,CKB,EPIC,EXCEED,FHS,FinnTwin,GS20K,H2000,HCHS,hunt,KORA,Korcula,LBC1936,MESA_AFA_new,MESA_CAU_new,MESA_HIS_new,NEO,NFBC66,NFBC86,orcades,PIVUS,QBB,Raine,RS1,RS2,RS3,SAPALDIA_Edinburgh,SAPALDIA_Gabriel,SHIP-1,SHIP-TREND-0_B2,SHIP-TREND-0,Split,Twins_UK,UKB_AFR,UKB_AMR,UKB_EAS,UKB_EUR,UKB_SAS,VIKING,Vis,YFS	-++++--++++++++++--++---+++++++--++--+--++++--++	0.0059589	0.0011132	0.0304642	0.0313192	0.0350373	0.0215966	0.0364477	0.100337	0.0189	0.105	32.8808	5	3.97e-06	2.26314	4	0.687488	34.5044	43	0.819	6.76242
FF	1_155167786_A_G	1	155000000	A	G	0.88759	471328	38	ALHS,ALSPAC,ARIC_EA,B58C,BHS,CHSEA,EPIC,EXCEED,FHS,GS20K,H2000,HCHS,hunt,Korcula,LBC1936,MESA_CAU_new,MESA_HIS_new,NFBC66,NFBC86,orcades,PIVUS,Raine,RS1,RS2,RS3,SAPALDIA_Edinburgh,SAPALDIA_Gabriel,SHIP-1,SHIP-TREND-0_B2,SHIP-TREND-0_B2,SHIP-TREND-0,Split,Twins_UK,UKB_AMR,UKB_EUR,UKB_SAS,VIKING,Vis	++--+---++++--+++-+--+--+++-++-+--+-++	0.0019509	0.0014701	0.0207426	0.100613	0.0054954	0.215626	0.015442	0.0561597	0.0545	0.0994	72.6945	5	2.82e-14	2.25335	4	0.689274	47.8753	33	0.0454	27.2533
FVC	6_7792320_C_T	6	7792320	T	C	0.161373	485544	45	ALHS,ALSPAC,ARIC_AA,ARIC_EA,B58C,BHS,CHSAA,CHSEA,CKB,EPIC,EXCEED,FHS,FinnTwin,GS20K,H2000,HCHS,hunt,Korcula,LBC1936,MESA_AFA_new,MESA_CAU_new,MESA_HIS_new,NEO,NFBC66,NFBC86,orcades,PIVUS,Raine,RS1,RS2,RS3,SAPALDIA_Edinburgh,SAPALDIA_Gabriel,SHIP-1,SHIP-TREND-0_B2,SHIP-TREND-0_B2,SHIP-TREND-0,Split,Twins_UK,UKB_AFR,UKB_AMR,UKB_EAS,UKB_EUR,UKB_SAS,VIKING,Vis,YFS	--------?------------------+------++-----?-+---	-0.020564	0.0029453	0.0074058	0.0727571	-0.102782	0.303884	-0.260108	0.239172	-0.0451	0.376	194.44	5	1.91e-17	2.25199	4	0.689524	56.8513	40	0.0407	87.7035
FF	1_111738108_C_T	1	112000000	T	C	0.200108	480868	44	ALHS,ALSPAC,ARIC_AA,ARIC_EA,B58C,BHS,CHSAA,CHSEA,CKB,EPIC,EXCEED,FHS,FinnTwin,GS20K,H2000,HCHS,hunt,Korcula,LBC1936,MESA_AFA_new,MESA_CAU_new,MESA_HIS_new,NFBC66,NFBC86,orcades,PIVUS,Raine,RS1,RS2,RS3,SAPALDIA_Edinburgh,SAPALDIA_Gabriel,SHIP-1,SHIP-TREND-0_B2,SHIP-TREND-0_B2,SHIP-TREND-0,Split,Twins_UK,UKB_AFR,UKB_AMR,UKB_EAS,UKB_EUR,UKB_SAS,VIKING,Vis,YFS	+----+--?-----+----+-----+----+------++-?--+--	-0.001066	0.0002961	0.0025136	0.0079053	0.0017432	0.0323234	0.0205151	0.0218634	0.0273	0.034	38.2986	5	3.29e-07	2.24973	4	0.689936	33.205	39	0.731	9.68882
PEF	15_76638161_C_T	15	76638161	T	C	0.515603	394302	19	ALSPAC,ARIC_EA,B58C,EPIC,FinnTwin,hunt,LBC1936,MESA_CAU_new,Raine,RS1,RS2,RS3,SHIP-1,SHIP-TREND-0_B2,SHIP-TREND-0_B2,SHIP-TREND-0,Split,UKB_EUR,VIKING	++++-+-+++++-++-++-	0.0304397	0.286552	-1.89577	14.5323	-10.4371	10.6339	-2.72673	5.55366	4.24	5.72	97.099	5	1.56e-17	2.24471	4	0.690852	13.4938	14	0.488	41.1884
PEF	15_75079474_A_G	15	75079474	A	G	0.151312	394302	19	ALSPAC,ARIC_EA,B58C,EPIC,FinnTwin,hunt,LBC1936,MESA_CAU_new,Raine,RS1,RS2,RS3,SHIP-1,SHIP-TREND-0_B2,SHIP-TREND-0_B2,SHIP-TREND-0,Split,UKB_EUR,VIKING	++++++-+-++----+-++	0.442496	0.405989	23.8878	20.4942	20.5483	15.0916	9.99749	7.84328	6.15444	7.76	70.8751	5	6.74e-14	2.24355	4	0.691064	13.8773	14	0.459	28.0764
FEV1	2_42560388_A_T	2	42560388	A	T	0.321538	570818	47	ALHS,ALSPAC,ARIC_AA,ARIC_EA,B58C,BHS,CHSAA,CHSEA,CKB,EPIC,EXCEED,FHS,FinnTwin,GS20K,H2000,HCHS,hunt,Korcula,LBC1936,MESA_AFA_new,MESA_CAU_new,MESA_HIS_new,NEO,NFBC66,NFBC86,orcades,PIVUS,Raine,RS1,RS2,RS3,SAPALDIA_Edinburgh,SAPALDIA_Gabriel,SHIP-1,SHIP-TREND-0_B2,SHIP-TREND-0_B2,SHIP-TREND-0,Split,Twins_UK,UKB_AFR,UKB_AMR,UKB_EAS,UKB_EUR,UKB_SAS,VIKING,Vis,YFS	++-++-++++++-++++-+++-+-+--+++--++++++-++-++--+	0.0099599	0.0014234	0.0097091	0.0375401	0.0030441	0.0234212	-0.099609	0.143369	-0.216	0.162	81.2415	5	4.81e-16	2.23575	4	0.692489	38.7914	42	0.613	30.9954
FF	1_205024012_C_T	1	205000000	T	C	0.878065	480876	44	ALHS,ALSPAC,ARIC_AA,ARIC_EA,B58C,BHS,CHSAA,CHSEA,CKB,EPIC,EXCEED,FHS,FinnTwin,GS20K,H2000,HCHS,hunt,Korcula,LBC1936,MESA_AFA_new,MESA_CAU_new,MESA_HIS_new,NFBC66,NFBC86,orcades,PIVUS,Raine,RS1,RS2,RS3,SAPALDIA_Edinburgh,SAPALDIA_Gabriel,SHIP-1,SHIP-TREND-0_B2,SHIP-TREND-0_B2,SHIP-TREND-0,Split,Twins_UK,UKB_AFR,UKB_AMR,UKB_EAS,UKB_EUR,UKB_SAS,VIKING,Vis,YFS	+-++++-+?++--+++-+-++-+-+++---++++++-+++?++---	0.0019096	0.0004081	0.0076408	0.0137599	-0.028852	0.0466088	-0.014024	0.0273698	-0.00656	0.0451	63.0461	5	2.85e-12	2.23491	4	0.692643	39.587	39	0.444	22.0626
FF	9_4136777_C_T	9	4136777	T	C	0.371989	577214	47	ALHS,ALSPAC,ARIC_AA,ARIC_EA,B58C,BHS,CHSAA,CHSEA,CKB,EPIC,EXCEED,FHS,FinnTwin,GS20K,H2000,HCHS,hunt,KORA,Korcula,LBC1936,MESA_AFA_new,MESA_CAU_new,MESA_HIS_new,NFBC66,NFBC86,orcades,PIVUS,QBB,Raine,RS1,RS2,RS3,SAPALDIA_Edinburgh,SAPALDIA_Gabriel,SHIP-1,SHIP-TREND-0_B2,SHIP-TREND-0,Split,Twins_UK,UKB_AFR,UKB_AMR,UKB_EAS,UKB_EUR,UKB_SAS,VIKING,Vis,YFS	-------0------+----+--++--+-+------------+-----	-0.001434	0.0001728	0.0020768	0.0047424	0.0036597	0.004341	0.0058424	0.0164836	-0.019894	0.0168	135.334	5	1.56e-17	2.23234	4	0.693113	38.3558	42	0.632	58.0415
FF	1_22541278_C_T	1	22541278	T	C	0.25313	577215	47	ALHS,ALSPAC,ARIC_AA,ARIC_EA,B58C,BHS,CHSAA,CHSEA,CKB,EPIC,EXCEED,FHS,FinnTwin,GS20K,H2000,HCHS,hunt,KORA,Korcula,LBC1936,MESA_AFA_new,MESA_CAU_new,MESA_HIS_new,NFBC66,NFBC86,orcades,PIVUS,QBB,Raine,RS1,RS2,RS3,SAPALDIA_Edinburgh,SAPALDIA_Gabriel,SHIP-1,SHIP-TREND-0_B2,SHIP-TREND-0,Split,Twins_UK,UKB_AFR,UKB_AMR,UKB_EAS,UKB_EUR,UKB_SAS,VIKING,Vis,YFS	---+------+-+-+---+-+------+-+-+--+-+++-------+	-0.001153	0.0002251	-0.011172	0.0095305	-0.008549	0.0060198	-0.019634	0.0155325	-0.0149	0.0162	43.6453	5	2.73e-08	2.22985	4	0.693567	27.2322	42	0.962	12.1973
FVC	4_145330381_A_G	4	145000000	A	G	0.409454	476954	41	ALHS,ALSPAC,ARIC_EA,B58C,BHS,CHSEA,EPIC,EXCEED,FHS,FinnTwin,GS20K,H2000,HCHS,hunt,Korcula,LBC1936,MESA_CAU_new,MESA_HIS_new,NEO,NFBC66,NFBC86,orcades,PIVUS,Raine,RS1,RS2,RS3,SAPALDIA_Edinburgh,SAPALDIA_Gabriel,SHIP-1,SHIP-TREND-0_B2,SHIP-TREND-0_B2,SHIP-TREND-0,Split,Twins_UK,UKB_AMR,UKB_EUR,UKB_SAS,VIKING,Vis,YFS	+++++++++++-+++++++++++++++++-+++++-+-+++	0.0142781	0.0074408	0.179299	0.521069	0.436018	1.13059	0.076612	0.235596	0.0225	0.517	125.617	5	1.91e-17	2.20296	4	0.698487	54.9651	36	0.0224	53.5248
FVC	6_144020900_A_G	6	144000000	A	G	0.264439	559436	42	ALHS,ALSPAC,ARIC_EA,B58C,BHS,CHSEA,CKB,EPIC,EXCEED,FHS,FinnTwin,GS20K,H2000,HCHS,hunt,Korcula,LBC1936,MESA_CAU_new,MESA_HIS_new,NEO,NFBC66,NFBC86,orcades,PIVUS,Raine,RS1,RS2,RS3,SAPALDIA_Edinburgh,SAPALDIA_Gabriel,SHIP-1,SHIP-TREND-0_B2,SHIP-TREND-0_B2,SHIP-TREND-0,Split,Twins_UK,UKB_EAS,UKB_EUR,UKB_SAS,VIKING,Vis,YFS	-+------------------+-++---+--+---+++---++	-0.011017	0.0036896	-0.158212	0.185687	-0.100666	0.100915	0.042132	0.193089	-0.117	0.18	50.8578	5	9.25e-10	2.20165	4	0.698727	41.5311	37	0.28	16.0847
FVC	8_49391483_C_T	8	49391483	T	C	0.742081	570335	47	ALHS,ALSPAC,ARIC_AA,ARIC_EA,B58C,BHS,CHSAA,CHSEA,CKB,EPIC,EXCEED,FHS,FinnTwin,GS20K,H2000,HCHS,hunt,KORA,Korcula,LBC1936,MESA_AFA_new,MESA_CAU_new,MESA_HIS_new,NEO,NFBC66,NFBC86,orcades,PIVUS,QBB,Raine,RS1,RS2,RS3,SAPALDIA_Edinburgh,SAPALDIA_Gabriel,SHIP-1,SHIP-TREND-0_B2,SHIP-TREND-0,Split,Twins_UK,UKB_AFR,UKB_AMR,UKB_EAS,UKB_EUR,UKB_SAS,VIKING,Vis,YFS	+--+-++++--+-+++++++--++++++?+++--++---+++++-+++	0.0073452	0.0015345	-0.00748	0.0380907	0.0128402	0.0246251	0.157456	0.163106	0.153	0.149	42.9637	5	3.76e-08	2.19626	4	0.699714	38.2173	42	0.638	11.8565
FF	15_40397191_C_G	15	40397191	C	G	0.818553	566114	46	ALHS,ALSPAC,ARIC_AA,ARIC_EA,B58C,BHS,CHSAA,CHSEA,CKB,EPIC,EXCEED,FHS,FinnTwin,GS20K,H2000,HCHS,hunt,Korcula,LBC1936,MESA_AFA_new,MESA_CAU_new,MESA_HIS_new,NFBC66,NFBC86,orcades,PIVUS,Raine,RS1,RS2,RS3,SAPALDIA_Edinburgh,SAPALDIA_Gabriel,SHIP-1,SHIP-TREND-0_B2,SHIP-TREND-0_B2,SHIP-TREND-0,Split,Twins_UK,UKB_AFR,UKB_AMR,UKB_EAS,UKB_EUR,UKB_SAS,VIKING,Vis,YFS	--+---+--++---+--+-+++---+-+--+-+----+--------	-0.001371	0.0003507	0.011554	0.0153141	0.0070488	0.0093505	0.003952	0.0244724	0.0347	0.0256	73.0512	5	2.37e-14	2.1887	4	0.701099	42.3975	41	0.411	26.954
FVC	3_122128519_C_G	3	122000000	C	G	0.270219	581878	48	ALHS,ALSPAC,ARIC_AA,ARIC_EA,B58C,BHS,CHSAA,CHSEA,CKB,EPIC,EXCEED,FHS,FinnTwin,GS20K,H2000,HCHS,hunt,KORA,Korcula,LBC1936,MESA_AFA_new,MESA_CAU_new,MESA_HIS_new,NEO,NFBC66,NFBC86,orcades,PIVUS,QBB,Raine,RS1,RS2,RS3,SAPALDIA_Edinburgh,SAPALDIA_Gabriel,SHIP-1,SHIP-TREND-0_B2,SHIP-TREND-0,Split,Twins_UK,UKB_AFR,UKB_AMR,UKB_EAS,UKB_EUR,UKB_SAS,VIKING,Vis,YFS	----------+++------+-+--+-------+------++++-+---	-0.007719	0.0014111	0.0148464	0.0462677	-0.013525	0.0286013	-0.024598	0.116017	-0.175	0.125	51.2991	5	7.51e-10	2.18491	4	0.701793	30.37	43	0.927	15.9716
FF	1_149905279_A_G	1	150000000	A	G	0.168072	577213	47	ALHS,ALSPAC,ARIC_AA,ARIC_EA,B58C,BHS,CHSAA,CHSEA,CKB,EPIC,EXCEED,FHS,FinnTwin,GS20K,H2000,HCHS,hunt,KORA,Korcula,LBC1936,MESA_AFA_new,MESA_CAU_new,MESA_HIS_new,NFBC66,NFBC86,orcades,PIVUS,QBB,Raine,RS1,RS2,RS3,SAPALDIA_Edinburgh,SAPALDIA_Gabriel,SHIP-1,SHIP-TREND-0_B2,SHIP-TREND-0,Split,Twins_UK,UKB_AFR,UKB_AMR,UKB_EAS,UKB_EUR,UKB_SAS,VIKING,Vis,YFS	++-+----++-+-+0+++-+++-++++-+++-++++-++---+++++	0.0010643	0.0002521	-0.007451	0.0100197	-0.00666	0.0061364	0.0153989	0.0188758	0.00849	0.0193	48.4763	5	2.84e-09	2.17376	4	0.703837	31.8006	42	0.874	14.6128
FEV1	2_208614825_A_G	2	209000000	A	G	0.0121153	465401	36	ALHS,ALSPAC,ARIC_AA,ARIC_EA,B58C,BHS,CHSAA,CHSEA,CKB,EPIC,EXCEED,FHS,FinnTwin,GS20K,H2000,HCHS,hunt,Korcula,LBC1936,MESA_AFA_new,MESA_CAU_new,MESA_HIS_new,NEO,NFBC66,NFBC86,orcades,PIVUS,Raine,RS1,RS2,RS3,SAPALDIA_Edinburgh,SAPALDIA_Gabriel,SHIP-1,SHIP-TREND-0_B2,SHIP-TREND-0_B2,SHIP-TREND-0,Split,Twins_UK,UKB_AFR,UKB_AMR,UKB_EAS,UKB_EUR,UKB_SAS,VIKING,Vis,YFS	--?--+?+?---?---+--?++-??+?----+-++++--?-?--++?	-0.017651	0.0427727	0.0307025	2.18464	0.826904	4.88303	1.95416	3.05689	-1.45	3.27	41.3012	5	8.16e-08	2.17211	4	0.704139	43.8948	31	0.0623	11.6918
FEV1	16_86568330_A_G	16	86568330	A	G	0.697282	567195	46	ALHS,ALSPAC,ARIC_AA,ARIC_EA,B58C,BHS,CHSAA,CHSEA,CKB,EPIC,EXCEED,FHS,FinnTwin,GS20K,H2000,HCHS,hunt,Korcula,LBC1936,MESA_AFA_new,MESA_CAU_new,MESA_HIS_new,NEO,NFBC66,NFBC86,orcades,PIVUS,Raine,RS1,RS2,RS3,SAPALDIA_Edinburgh,SAPALDIA_Gabriel,SHIP-1,SHIP-TREND-0_B2,SHIP-TREND-0_B2,SHIP-TREND-0,Split,Twins_UK,UKB_AFR,UKB_AMR,UKB_EAS,UKB_EUR,UKB_SAS,VIKING,Vis,YFS	-++++-++++++-+++++++-++++++---++++++-+--?-+++-+	0.0074953	0.0012346	0.0030505	0.0325014	-0.016452	0.020646	0.0820334	0.133552	0.0023829	0.12	68.0456	5	2.61e-13	2.15984	4	0.706389	35.079	41	0.73	24.4512
FF	12_19808912_C_G	12	19808912	C	G	0.507575	553378	43	ALHS,ALSPAC,ARIC_AA,ARIC_EA,B58C,BHS,CHSAA,CHSEA,CKB,EPIC,EXCEED,FHS,FinnTwin,GS20K,H2000,hunt,Korcula,LBC1936,MESA_CAU_new,NFBC66,NFBC86,orcades,PIVUS,Raine,RS1,RS2,RS3,SAPALDIA_Edinburgh,SAPALDIA_Gabriel,SHIP-1,SHIP-TREND-0_B2,SHIP-TREND-0_B2,SHIP-TREND-0,Split,Twins_UK,UKB_AFR,UKB_AMR,UKB_EAS,UKB_EUR,UKB_SAS,VIKING,Vis,YFS	+--+++-++++--+++-++++-++---++++++-+-+-++++-	0.0008274	0.0001918	-0.006333	0.0063426	-0.007147	0.0048014	0.0033516	0.0170631	-0.00151	0.0176	51.6421	5	6.39e-10	2.15757	4	0.706804	35.5112	38	0.585	16.418
FF	2_36724282_A_C	2	36724282	A	C	0.695574	577212	47	ALHS,ALSPAC,ARIC_AA,ARIC_EA,B58C,BHS,CHSAA,CHSEA,CKB,EPIC,EXCEED,FHS,FinnTwin,GS20K,H2000,HCHS,hunt,KORA,Korcula,LBC1936,MESA_AFA_new,MESA_CAU_new,MESA_HIS_new,NFBC66,NFBC86,orcades,PIVUS,QBB,Raine,RS1,RS2,RS3,SAPALDIA_Edinburgh,SAPALDIA_Gabriel,SHIP-1,SHIP-TREND-0_B2,SHIP-TREND-0,Split,Twins_UK,UKB_AFR,UKB_AMR,UKB_EAS,UKB_EUR,UKB_SAS,VIKING,Vis,YFS	----------++-+---+++----+---+-----+-++++++--++-	-0.001471	0.0002226	0.0016086	0.0060925	0.0007862	0.00457	-0.023059	0.0211408	-0.00715	0.021	107.475	5	1.91e-17	2.15422	4	0.707419	58.5891	42	0.0459	44.1119
FF	5_131782837_A_C	5	132000000	A	C	0.793345	566154	46	ALHS,ALSPAC,ARIC_AA,ARIC_EA,B58C,BHS,CHSAA,CHSEA,CKB,EPIC,EXCEED,FHS,FinnTwin,GS20K,H2000,HCHS,hunt,Korcula,LBC1936,MESA_AFA_new,MESA_CAU_new,MESA_HIS_new,NFBC66,NFBC86,orcades,PIVUS,Raine,RS1,RS2,RS3,SAPALDIA_Edinburgh,SAPALDIA_Gabriel,SHIP-1,SHIP-TREND-0_B2,SHIP-TREND-0_B2,SHIP-TREND-0,Split,Twins_UK,UKB_AFR,UKB_AMR,UKB_EAS,UKB_EUR,UKB_SAS,VIKING,Vis,YFS	++++++++++-++-+++--++++-++++-+-++---++++++++-+	0.0020103	0.0002299	-0.00042	0.0077365	0.0052122	0.0060455	-0.010379	0.0211611	-0.013	0.0207	166.042	5	1.91e-17	2.15103	4	0.708003	46.3393	41	0.261	73.4492
FF	3_137763021_A_G	3	138000000	A	G	0.44992	577209	47	ALHS,ALSPAC,ARIC_AA,ARIC_EA,B58C,BHS,CHSAA,CHSEA,CKB,EPIC,EXCEED,FHS,FinnTwin,GS20K,H2000,HCHS,hunt,KORA,Korcula,LBC1936,MESA_AFA_new,MESA_CAU_new,MESA_HIS_new,NFBC66,NFBC86,orcades,PIVUS,QBB,Raine,RS1,RS2,RS3,SAPALDIA_Edinburgh,SAPALDIA_Gabriel,SHIP-1,SHIP-TREND-0_B2,SHIP-TREND-0,Split,Twins_UK,UKB_AFR,UKB_AMR,UKB_EAS,UKB_EUR,UKB_SAS,VIKING,Vis,YFS	-+-+-+-+0+++++0++----+0+-+++-+-+-+-+++-++++--+-	0.0006595	0.0001819	-0.001893	0.0055415	0.0040094	0.0043104	-0.000707	0.0164936	0.00695	0.017	31.0733	5	9.06e-06	2.14582	4	0.70896	40.4471	42	0.539	5.9113
FF	23_100039437_C_G	23	100000000	C	G	0.831752	408803	21	ALHS,ALSPAC,ARIC_AA,ARIC_EA,B58C,BHS,CHSAA,CHSEA,CKB,EPIC,EXCEED,FHS,FinnTwin,GS20K,H2000,HCHS,hunt,KORA,Korcula,LBC1936,MESA_AFA_new,MESA_CAU_new,MESA_HIS_new,NFBC66,NFBC86,orcades,PIVUS,QBB,Raine,RS1,RS2,RS3,SAPALDIA_Edinburgh,SAPALDIA_Gabriel,SHIP-1,SHIP-TREND-0_B2,SHIP-TREND-0,Split,Twins_UK,UKB_AFR,UKB_AMR,UKB_EAS,UKB_EUR,UKB_SAS,VIKING,Vis,YFS	?-??-????---??+?-???-++--???-?????-+-??-+---???	-0.00154	0.0005858	-0.022079	0.0220363	-0.00381	0.044795	-0.007468	0.0252393	0.0121	0.0454	34.2023	5	2.17e-06	2.13206	4	0.711485	19.8171	16	0.229	9.48985
PEF	17_69434998_A_C	17	69434998	A	C	0.005429	392798	15	ALSPAC,ARIC_EA,B58C,EPIC,FinnTwin,hunt,LBC1936,MESA_CAU_new,MESA_HIS_new,Raine,RS1,RS2,RS3,SHIP-1,SHIP-TREND-0_B2,SHIP-TREND-0_B2,SHIP-TREND-0,Split,UKB_AMR,UKB_EUR,UKB_SAS,VIKING	-+++?+?+?+-++-???+?+++	-2.84296	2.54486	-143.33	126.632	-41.7527	80.5361	-52.9922	51.1908	-50	40.1	46.7685	5	6.33e-09	2.12627	4	0.712548	8.881	10	0.543	16.6141
FVC	12_66166141_A_G	12	66166141	A	G	0.0452532	482726	44	ALHS,ALSPAC,ARIC_AA,ARIC_EA,B58C,BHS,CHSAA,CHSEA,EPIC,EXCEED,FHS,FinnTwin,GS20K,H2000,HCHS,hunt,Korcula,LBC1936,MESA_AFA_new,MESA_CAU_new,MESA_HIS_new,NEO,NFBC66,NFBC86,orcades,PIVUS,Raine,RS1,RS2,RS3,SAPALDIA_Edinburgh,SAPALDIA_Gabriel,SHIP-1,SHIP-TREND-0_B2,SHIP-TREND-0_B2,SHIP-TREND-0,Split,Twins_UK,UKB_AFR,UKB_EUR,UKB_SAS,VIKING,Vis,YFS	----+--+----+----+--------------+++---+--+--	-0.024715	0.0045653	-0.143088	0.162505	0.0020973	0.525193	0.0515817	0.40396	0.438	0.578	54.2711	5	1.84e-10	2.09207	4	0.718829	30.1732	39	0.844	17.6751
FF	23_118630622_A_G	23	119000000	A	G	0.305025	406187	21	ALHS,ALSPAC,ARIC_AA,ARIC_EA,B58C,BHS,CHSAA,CHSEA,CKB,EPIC,EXCEED,FHS,FinnTwin,GS20K,H2000,HCHS,hunt,KORA,Korcula,LBC1936,MESA_AFA_new,MESA_CAU_new,MESA_HIS_new,NFBC66,NFBC86,orcades,PIVUS,QBB,Raine,RS1,RS2,RS3,SAPALDIA_Edinburgh,SAPALDIA_Gabriel,SHIP-1,SHIP-TREND-0_B2,SHIP-TREND-0,Split,Twins_UK,UKB_AFR,UKB_AMR,UKB_EAS,UKB_EUR,UKB_SAS,VIKING,Vis,YFS	?+??-????+++??-?+???++-++???-?????+++??-++++???	0.0006178	0.0001983	-0.007333	0.0062622	-0.001057	0.010911	-0.005898	0.0161058	0.0106	0.0183	41.1616	5	8.7e-08	2.06779	4	0.723292	13.7529	16	0.617	12.9695
FEV1	17_62010270_A_G	17	62010270	A	G	0.399464	581055	48	ALHS,ALSPAC,ARIC_AA,ARIC_EA,B58C,BHS,CHSAA,CHSEA,CKB,EPIC,EXCEED,FHS,FinnTwin,GS20K,H2000,HCHS,hunt,KORA,Korcula,LBC1936,MESA_AFA_new,MESA_CAU_new,MESA_HIS_new,NEO,NFBC66,NFBC86,orcades,PIVUS,QBB,Raine,RS1,RS2,RS3,SAPALDIA_Edinburgh,SAPALDIA_Gabriel,SHIP-1,SHIP-TREND-0_B2,SHIP-TREND-0,Split,Twins_UK,UKB_AFR,UKB_AMR,UKB_EAS,UKB_EUR,UKB_SAS,VIKING,Vis,YFS	-++-------+++----+-+-++----++++-+--+-----+----+-	-0.006339	0.0016297	-0.028389	0.0568444	-0.011268	0.0337748	-0.147529	0.133473	-0.00655	0.136	39.3785	5	1.99e-07	2.0642	4	0.723951	59.5301	43	0.048	10.0113
FEV1	7_18236507_C_G	7	18236507	C	G	0.888164	570822	47	ALHS,ALSPAC,ARIC_AA,ARIC_EA,B58C,BHS,CHSAA,CHSEA,CKB,EPIC,EXCEED,FHS,FinnTwin,GS20K,H2000,HCHS,hunt,Korcula,LBC1936,MESA_AFA_new,MESA_CAU_new,MESA_HIS_new,NEO,NFBC66,NFBC86,orcades,PIVUS,Raine,RS1,RS2,RS3,SAPALDIA_Edinburgh,SAPALDIA_Gabriel,SHIP-1,SHIP-TREND-0_B2,SHIP-TREND-0_B2,SHIP-TREND-0,Split,Twins_UK,UKB_AFR,UKB_AMR,UKB_EAS,UKB_EUR,UKB_SAS,VIKING,Vis,YFS	-+++-++-+-++++++++++--+-++++++-++-+++-+---++-++	0.013435	0.0024818	-0.024436	0.0884265	-0.024735	0.0497891	0.251692	0.232037	-0.0537	0.207	106.599	5	1.91e-17	2.06353	4	0.724075	46.8998	42	0.279	43.674
PEF	17_44104576_C_CCTT	17	44104576	CCTT	C	0.775334	352936	8	ALSPAC,ARIC_AA,ARIC_EA,B58C,EPIC,FinnTwin,hunt,LBC1936,MESA_AFA_new,MESA_CAU_new,MESA_HIS_new,Raine,RS1,RS2,RS3,SHIP-1,SHIP-TREND-0_B2,SHIP-TREND-0_B2,SHIP-TREND-0,Split,UKB_AFR,UKB_AMR,UKB_EAS,UKB_EUR,UKB_SAS,VIKING	?+????+?-?+?????????++?+-?	0.0146759	0.0305961	-0.382791	0.991809	2.147	4.14858	-0.799266	3.37808	-0.778	4.9	89.1603	5	2.6e-17	2.04075	4	0.728265	9.60965	3	0.0222	39.3815
FVC	23_135835951_C_T	23	136000000	T	C	0.557479	492764	22	ALHS,ALSPAC,ARIC_AA,ARIC_EA,B58C,BHS,CHSAA,CHSEA,CKB,EPIC,EXCEED,FHS,FinnTwin,GS20K,H2000,HCHS,hunt,KORA,Korcula,LBC1936,MESA_AFA_new,MESA_CAU_new,MESA_HIS_new,NEO,NFBC66,NFBC86,orcades,PIVUS,QBB,Raine,RS1,RS2,RS3,SAPALDIA_Edinburgh,SAPALDIA_Gabriel,SHIP-1,SHIP-TREND-0_B2,SHIP-TREND-0,Split,Twins_UK,UKB_AFR,UKB_AMR,UKB_EAS,UKB_EUR,UKB_SAS,VIKING,Vis,YFS	?0??-???----??-?-???++-?--???-?????++-??-++--???	-0.006101	0.0022637	0.0127707	0.086205	0.0182206	0.0494941	-0.067978	0.169783	0.154	0.183	34.2069	5	2.17e-06	2.03531	4	0.729265	29.1022	17	0.0336	9.37585
FEV1	18_29967333_A_G	18	29967333	A	G	0.833098	581058	48	ALHS,ALSPAC,ARIC_AA,ARIC_EA,B58C,BHS,CHSAA,CHSEA,CKB,EPIC,EXCEED,FHS,FinnTwin,GS20K,H2000,HCHS,hunt,KORA,Korcula,LBC1936,MESA_AFA_new,MESA_CAU_new,MESA_HIS_new,NEO,NFBC66,NFBC86,orcades,PIVUS,QBB,Raine,RS1,RS2,RS3,SAPALDIA_Edinburgh,SAPALDIA_Gabriel,SHIP-1,SHIP-TREND-0_B2,SHIP-TREND-0,Split,Twins_UK,UKB_AFR,UKB_AMR,UKB_EAS,UKB_EUR,UKB_SAS,VIKING,Vis,YFS	-+++----------+----+-----+--------+---+------+++	-0.007207	0.0014263	0.009665	0.0326174	-0.005865	0.0228001	0.168336	0.13024	-0.001791	0.138	37.8478	5	4.05e-07	2.0352	4	0.729285	37.6992	43	0.7	9.2459
PEF	1_51243374_C_G	1	51243374	C	G	0.406596	421043	26	ALSPAC,ARIC_AA,ARIC_EA,B58C,EPIC,FinnTwin,HCHS,hunt,LBC1936,MESA_AFA_new,MESA_CAU_new,MESA_HIS_new,Raine,RS1,RS2,RS3,SHIP-1,SHIP-TREND-0_B2,SHIP-TREND-0,Split,UKB_AFR,UKB_AMR,UKB_EAS,UKB_EUR,UKB_SAS,VIKING	++++++++--++-+++++++++-++-	0.0377376	0.0056626	-0.077259	0.138688	0.290255	0.336819	0.603763	0.531056	-0.179	0.497	175.129	5	1.91e-17	2.00456	4	0.734921	26.1001	21	0.203	79.4191
PEF	6_7102600_A_G	6	7102600	G	A	0.0550366	421045	26	ALSPAC,ARIC_AA,ARIC_EA,B58C,EPIC,FinnTwin,HCHS,hunt,LBC1936,MESA_AFA_new,MESA_CAU_new,MESA_HIS_new,Raine,RS1,RS2,RS3,SHIP-1,SHIP-TREND-0_B2,SHIP-TREND-0,Split,UKB_AFR,UKB_AMR,UKB_EAS,UKB_EUR,UKB_SAS,VIKING	-----+---+--+-+----+--+-+-	-0.043037	0.0161159	0.360943	0.574469	-0.247144	0.591528	-1.01134	0.988164	-0.869	0.858	68.778	5	1.84e-13	2.00449	4	0.734933	16.505	21	0.741	26.2438
PEF	20_7349731_C_T	20	7349731	T	C	0.250753	411793	26	ALSPAC,ARIC_AA,ARIC_EA,B58C,EPIC,FinnTwin,hunt,LBC1936,MESA_AFA_new,MESA_CAU_new,MESA_HIS_new,Raine,RS1,RS2,RS3,SHIP-1,SHIP-TREND-0_B2,SHIP-TREND-0_B2,SHIP-TREND-0,Split,UKB_AFR,UKB_AMR,UKB_EAS,UKB_EUR,UKB_SAS,VIKING	--+--+----+----+----+-----	-0.012855	0.0084375	0.0644818	0.27805	0.254312	0.280095	1.51314	1.15972	-0.852	0.738	41.8061	5	6.45e-08	2.00052	4	0.735664	15.9001	21	0.775	12.7578
FF	17_70034387_C_G	17	70034387	C	G	0.427325	480869	44	ALHS,ALSPAC,ARIC_AA,ARIC_EA,B58C,BHS,CHSAA,CHSEA,EPIC,EXCEED,FHS,FinnTwin,GS20K,H2000,HCHS,hunt,Korcula,LBC1936,MESA_AFA_new,MESA_CAU_new,MESA_HIS_new,NFBC66,NFBC86,orcades,PIVUS,Raine,RS1,RS2,RS3,SAPALDIA_Edinburgh,SAPALDIA_Gabriel,SHIP-1,SHIP-TREND-0_B2,SHIP-TREND-0_B2,SHIP-TREND-0,Split,Twins_UK,UKB_AFR,UKB_AMR,UKB_EUR,UKB_SAS,VIKING,Vis,YFS	+----++-------+-+--+-+---+-++--+++---+---++-	-0.000575	0.0002439	0.0081151	0.0067676	-0.02028	0.0262116	-0.007229	0.0191778	0.0144	0.0289	37.065	5	5.81e-07	1.99293	4	0.737059	43.0443	39	0.302	9.07204
FEV1	9_140258802_A_G	9	140000000	A	G	0.106831	545505	41	ALHS,ALSPAC,ARIC_AA,ARIC_EA,B58C,BHS,CHSAA,CHSEA,CKB,EPIC,EXCEED,FHS,FinnTwin,GS20K,H2000,HCHS,hunt,Korcula,LBC1936,MESA_AFA_new,MESA_CAU_new,MESA_HIS_new,NEO,NFBC66,NFBC86,orcades,PIVUS,Raine,RS1,RS2,RS3,SAPALDIA_Edinburgh,SAPALDIA_Gabriel,SHIP-1,SHIP-TREND-0_B2,SHIP-TREND-0_B2,SHIP-TREND-0,Split,Twins_UK,UKB_AFR,UKB_AMR,UKB_EAS,UKB_EUR,UKB_SAS,VIKING,Vis,YFS	++?+?++?+-+?-+++++++++++--+?--++++++-+?+-++++-+	0.0109792	0.0027204	0.053827	0.0593888	-0.011038	0.0484264	-0.079737	0.262608	-0.0462	0.362	46.2036	5	8.26e-09	1.98928	4	0.737731	45.1864	36	0.14	13.8179
FF	16_67651879_A_G	16	67651879	A	G	0.123906	577215	47	ALHS,ALSPAC,ARIC_AA,ARIC_EA,B58C,BHS,CHSAA,CHSEA,CKB,EPIC,EXCEED,FHS,FinnTwin,GS20K,H2000,HCHS,hunt,KORA,Korcula,LBC1936,MESA_AFA_new,MESA_CAU_new,MESA_HIS_new,NFBC66,NFBC86,orcades,PIVUS,QBB,Raine,RS1,RS2,RS3,SAPALDIA_Edinburgh,SAPALDIA_Gabriel,SHIP-1,SHIP-TREND-0_B2,SHIP-TREND-0,Split,Twins_UK,UKB_AFR,UKB_AMR,UKB_EAS,UKB_EUR,UKB_SAS,VIKING,Vis,YFS	++-++++-++++-++++++-++-+++++--+++-++++-+-++++++	0.00187	0.0002106	-0.00209	0.004829	-0.003439	0.0090359	0.0272819	0.0191183	-0.0138	0.02	81.0447	5	5.26e-16	1.97585	4	0.740201	32.7373	42	0.847	30.897
FF	2_242248033_C_G	2	242000000	C	G	0.4431	452016	35	ALHS,ALSPAC,ARIC_AA,ARIC_EA,B58C,BHS,CHSAA,CHSEA,CKB,EPIC,FHS,FinnTwin,GS20K,H2000,HCHS,hunt,Korcula,LBC1936,MESA_AFA_new,MESA_CAU_new,MESA_HIS_new,NFBC66,NFBC86,orcades,PIVUS,Raine,RS1,RS2,RS3,SAPALDIA_Edinburgh,SAPALDIA_Gabriel,SHIP-1,SHIP-TREND-0_B2,SHIP-TREND-0_B2,SHIP-TREND-0,Split,Twins_UK,UKB_AFR,UKB_AMR,UKB_EAS,UKB_EUR,UKB_SAS,VIKING,Vis,YFS	++?--+?-?+++--?+-+?+?++-+------++++++???+?+--	0.0039995	0.011634	0.23961	0.548497	0.311148	0.592541	0.158395	0.186166	0.123	0.237	55.6515	5	9.59e-11	1.96842	4	0.741567	34.2439	30	0.271	18.9374
FF	10_32657405_G_T	10	32657405	T	G	0.825934	563356	45	ALHS,ALSPAC,ARIC_AA,ARIC_EA,B58C,BHS,CHSAA,CHSEA,CKB,EPIC,EXCEED,FHS,FinnTwin,GS20K,H2000,HCHS,hunt,Korcula,LBC1936,MESA_AFA_new,MESA_CAU_new,MESA_HIS_new,NFBC66,NFBC86,orcades,PIVUS,Raine,RS1,RS2,RS3,SAPALDIA_Edinburgh,SAPALDIA_Gabriel,SHIP-1,SHIP-TREND-0_B2,SHIP-TREND-0_B2,SHIP-TREND-0,Split,Twins_UK,UKB_AFR,UKB_EAS,UKB_EUR,UKB_SAS,VIKING,Vis,YFS	+++-+-----+-------+-+-+-+-++--+-+--+-----++++	-0.00113	0.0002656	-0.009828	0.0091972	-0.006931	0.0062849	-0.006673	0.0262299	-0.0213	0.025	42.6048	5	4.44e-08	1.95842	4	0.743407	43.3002	40	0.332	11.7857
PEF	5_92443605_A_C	5	92443605	C	A	0.468544	421042	26	ALSPAC,ARIC_AA,ARIC_EA,B58C,EPIC,FinnTwin,HCHS,hunt,LBC1936,MESA_AFA_new,MESA_CAU_new,MESA_HIS_new,Raine,RS1,RS2,RS3,SHIP-1,SHIP-TREND-0_B2,SHIP-TREND-0,Split,UKB_AFR,UKB_AMR,UKB_EAS,UKB_EUR,UKB_SAS,VIKING	++++++++--+++++++++-++++-+	0.0257207	0.004695	-0.089466	0.117644	-0.042497	0.26188	-0.113796	0.433236	0.494	0.412	89.1776	5	2.95e-17	1.94933	4	0.745079	19.3688	21	0.561	36.4436
FEV1	14_74905631_C_T	14	74905631	T	C	0.537883	569987	47	ALHS,ALSPAC,ARIC_AA,ARIC_EA,B58C,BHS,CHSAA,CHSEA,CKB,EPIC,EXCEED,FHS,FinnTwin,GS20K,H2000,HCHS,hunt,Korcula,LBC1936,MESA_AFA_new,MESA_CAU_new,MESA_HIS_new,NEO,NFBC66,NFBC86,orcades,PIVUS,Raine,RS1,RS2,RS3,SAPALDIA_Edinburgh,SAPALDIA_Gabriel,SHIP-1,SHIP-TREND-0_B2,SHIP-TREND-0_B2,SHIP-TREND-0,Split,Twins_UK,UKB_AFR,UKB_AMR,UKB_EAS,UKB_EUR,UKB_SAS,VIKING,Vis,YFS	+---+-+---+++-+----+--++-----+------+--+++---+-	-0.006598	0.0013597	0.0233316	0.0402536	0.0076886	0.0251512	0.129691	0.135877	0.0691	0.133	58.2931	5	2.74e-11	1.94415	4	0.746031	48.7879	42	0.219	19.5212
FVC	4_109466347_A_G	4	109000000	A	G	0.772544	581885	48	ALHS,ALSPAC,ARIC_AA,ARIC_EA,B58C,BHS,CHSAA,CHSEA,CKB,EPIC,EXCEED,FHS,FinnTwin,GS20K,H2000,HCHS,hunt,KORA,Korcula,LBC1936,MESA_AFA_new,MESA_CAU_new,MESA_HIS_new,NEO,NFBC66,NFBC86,orcades,PIVUS,QBB,Raine,RS1,RS2,RS3,SAPALDIA_Edinburgh,SAPALDIA_Gabriel,SHIP-1,SHIP-TREND-0_B2,SHIP-TREND-0,Split,Twins_UK,UKB_AFR,UKB_AMR,UKB_EAS,UKB_EUR,UKB_SAS,VIKING,Vis,YFS	++-+-+++++-++++++++++--+++--++--+-+----++++++-+-	0.0100263	0.0025744	0.0512869	0.110753	0.0090218	0.074086	0.0623052	0.171852	-0.174	0.186	39.3835	5	1.99e-07	1.93727	4	0.747295	54.3206	43	0.115	10.0138
FF	1_205908867_C_T	1	206000000	T	C	0.64096	480875	44	ALHS,ALSPAC,ARIC_AA,ARIC_EA,B58C,BHS,CHSAA,CHSEA,EPIC,EXCEED,FHS,FinnTwin,GS20K,H2000,HCHS,hunt,Korcula,LBC1936,MESA_AFA_new,MESA_CAU_new,MESA_HIS_new,NFBC66,NFBC86,orcades,PIVUS,Raine,RS1,RS2,RS3,SAPALDIA_Edinburgh,SAPALDIA_Gabriel,SHIP-1,SHIP-TREND-0_B2,SHIP-TREND-0_B2,SHIP-TREND-0,Split,Twins_UK,UKB_AFR,UKB_AMR,UKB_EUR,UKB_SAS,VIKING,Vis,YFS	++++-++++++-++--+++-+-+++-+-+--+++-++-++++-+	0.0007164	0.0003789	-0.009826	0.0112212	0.0351867	0.041491	-0.001664	0.0259912	-0.0413	0.0449	50.4279	5	1.13e-09	1.93351	4	0.747988	62.9938	39	0.00882	15.7535
PEF	1_19754466_C_G	1	19754466	C	G	0.759637	411794	26	ALSPAC,ARIC_AA,ARIC_EA,B58C,EPIC,FinnTwin,hunt,LBC1936,MESA_AFA_new,MESA_CAU_new,MESA_HIS_new,Raine,RS1,RS2,RS3,SHIP-1,SHIP-TREND-0_B2,SHIP-TREND-0_B2,SHIP-TREND-0,Split,UKB_AFR,UKB_AMR,UKB_EAS,UKB_EUR,UKB_SAS,VIKING	+-+-++++++++-+++--++-++++-	0.0364859	0.0083756	-0.239449	0.209883	-0.160986	0.393934	0.60963	1.32927	-0.145	0.849	122.974	5	1.56e-17	1.93089	4	0.748469	23.1369	21	0.337	53.342
FVC	16_69923333_C_T	16	69923333	T	C	0.359186	581884	48	ALHS,ALSPAC,ARIC_AA,ARIC_EA,B58C,BHS,CHSAA,CHSEA,CKB,EPIC,EXCEED,FHS,FinnTwin,GS20K,H2000,HCHS,hunt,KORA,Korcula,LBC1936,MESA_AFA_new,MESA_CAU_new,MESA_HIS_new,NEO,NFBC66,NFBC86,orcades,PIVUS,QBB,Raine,RS1,RS2,RS3,SAPALDIA_Edinburgh,SAPALDIA_Gabriel,SHIP-1,SHIP-TREND-0_B2,SHIP-TREND-0,Split,Twins_UK,UKB_AFR,UKB_AMR,UKB_EAS,UKB_EUR,UKB_SAS,VIKING,Vis,YFS	++-+++-++++++++++++++--+++++++++++++--+-+++++-+-	0.0133729	0.0018076	-0.040844	0.0684284	-0.002736	0.0447017	0.0065017	0.139951	-0.149	0.149	130.043	5	1.91e-17	1.92777	4	0.749043	46.527	43	0.329	55.3436
FF	3_99328145_A_C	3	99328145	A	C	0.057438	453348	36	ALHS,ALSPAC,ARIC_EA,B58C,BHS,CHSEA,EPIC,EXCEED,FHS,FinnTwin,GS20K,H2000,hunt,Korcula,LBC1936,MESA_CAU_new,NFBC66,NFBC86,orcades,PIVUS,Raine,RS1,RS2,RS3,SAPALDIA_Edinburgh,SAPALDIA_Gabriel,SHIP-1,SHIP-TREND-0_B2,SHIP-TREND-0_B2,SHIP-TREND-0,Split,Twins_UK,UKB_EUR,VIKING,Vis,YFS	+++++++-+-+++-+-++++--+++++---+-++-+	-0.007309	0.0204883	-0.062282	0.956805	1.31348	1.02784	0.284147	0.319527	-0.265	0.414	59.1468	5	1.82e-11	1.92776	4	0.749044	26.8342	31	0.68	20.6146
PEF	8_9030387_G_T	8	9030387	G	T	0.500083	420631	26	ALSPAC,ARIC_AA,ARIC_EA,B58C,EPIC,FinnTwin,HCHS,hunt,LBC1936,MESA_AFA_new,MESA_CAU_new,MESA_HIS_new,Raine,RS1,RS2,RS3,SHIP-1,SHIP-TREND-0_B2,SHIP-TREND-0,Split,UKB_AFR,UKB_AMR,UKB_EAS,UKB_EUR,UKB_SAS,VIKING	----+----++-+-+-------+---	-0.018975	0.0062099	-0.11209	0.152316	-0.324212	0.389956	0.0029584	0.586752	0.124	0.526	39.3974	5	1.98e-07	1.91766	4	0.7509	29.4819	21	0.103	11.5535
FVC	5_44352344_C_T	5	44352344	T	C	0.312023	482744	44	ALHS,ALSPAC,ARIC_AA,ARIC_EA,B58C,BHS,CHSAA,CHSEA,EPIC,EXCEED,FHS,FinnTwin,GS20K,H2000,HCHS,hunt,Korcula,LBC1936,MESA_AFA_new,MESA_CAU_new,MESA_HIS_new,NEO,NFBC66,NFBC86,orcades,PIVUS,Raine,RS1,RS2,RS3,SAPALDIA_Edinburgh,SAPALDIA_Gabriel,SHIP-1,SHIP-TREND-0_B2,SHIP-TREND-0_B2,SHIP-TREND-0,Split,Twins_UK,UKB_AFR,UKB_AMR,UKB_EUR,UKB_SAS,VIKING,Vis,YFS	-++++-+++++-+++++++--+-+--+--++-+++-+-+?+++++	0.0122416	0.00226	0.0409682	0.060185	-0.115601	0.244186	-0.075132	0.194334	0.259	0.285	98.1062	5	2.26e-17	1.90972	4	0.752359	51.6108	39	0.0851	39.5926
FVC	18_50575723_A_G	18	50575723	A	G	0.416533	581880	48	ALHS,ALSPAC,ARIC_AA,ARIC_EA,B58C,BHS,CHSAA,CHSEA,CKB,EPIC,EXCEED,FHS,FinnTwin,GS20K,H2000,HCHS,hunt,KORA,Korcula,LBC1936,MESA_AFA_new,MESA_CAU_new,MESA_HIS_new,NEO,NFBC66,NFBC86,orcades,PIVUS,QBB,Raine,RS1,RS2,RS3,SAPALDIA_Edinburgh,SAPALDIA_Gabriel,SHIP-1,SHIP-TREND-0_B2,SHIP-TREND-0,Split,Twins_UK,UKB_AFR,UKB_AMR,UKB_EAS,UKB_EUR,UKB_SAS,VIKING,Vis,YFS	-+-------++-++---+-++-++---+-+++------+-+---++++	-0.006413	0.001253	0.0259187	0.0348314	0.0081381	0.022182	-0.033867	0.113488	-0.138	0.116	48.502	5	2.81e-09	1.90709	4	0.752842	31.6697	43	0.899	14.573
FEV1	21_42017487_C_T	21	42017487	T	C	0.961535	578691	45	ALHS,ALSPAC,ARIC_AA,ARIC_EA,B58C,BHS,CHSAA,CHSEA,CKB,EPIC,EXCEED,FHS,FinnTwin,GS20K,H2000,HCHS,hunt,KORA,Korcula,LBC1936,MESA_AFA_new,MESA_CAU_new,MESA_HIS_new,NEO,NFBC66,NFBC86,orcades,PIVUS,QBB,Raine,RS1,RS2,RS3,SAPALDIA_Edinburgh,SAPALDIA_Gabriel,SHIP-1,SHIP-TREND-0_B2,SHIP-TREND-0,Split,Twins_UK,UKB_AFR,UKB_AMR,UKB_EAS,UKB_EUR,UKB_SAS,VIKING,Vis,YFS	+-++++++++++-++++---++++++-?+-?+-+++++-++-+++-+?	0.0190657	0.0051561	0.0555214	0.075078	0.0024846	0.0472524	0.21071	0.601048	-0.464	0.509	52.4438	5	4.37e-10	1.90259	4	0.75367	41.0168	40	0.426	16.7053
FEV1	11_125904580_C_T	11	126000000	T	C	0.923705	569991	47	ALHS,ALSPAC,ARIC_AA,ARIC_EA,B58C,BHS,CHSAA,CHSEA,CKB,EPIC,EXCEED,FHS,FinnTwin,GS20K,H2000,HCHS,hunt,Korcula,LBC1936,MESA_AFA_new,MESA_CAU_new,MESA_HIS_new,NEO,NFBC66,NFBC86,orcades,PIVUS,Raine,RS1,RS2,RS3,SAPALDIA_Edinburgh,SAPALDIA_Gabriel,SHIP-1,SHIP-TREND-0_B2,SHIP-TREND-0_B2,SHIP-TREND-0,Split,Twins_UK,UKB_AFR,UKB_AMR,UKB_EAS,UKB_EUR,UKB_SAS,VIKING,Vis,YFS	-+-++++-+++-+++++++---++-+-+-+------+-----++++-	0.007895	0.0033695	-0.147955	0.143092	-0.062605	0.0797264	0.0069588	0.251854	0.099859	0.251	43.7456	5	2.61e-08	1.90077	4	0.754003	49.9265	42	0.187	12.2474
FVC	20_7142379_C_T	20	7142379	T	C	0.770223	570822	47	ALHS,ALSPAC,ARIC_AA,ARIC_EA,B58C,BHS,CHSAA,CHSEA,CKB,EPIC,EXCEED,FHS,FinnTwin,GS20K,H2000,HCHS,hunt,Korcula,LBC1936,MESA_AFA_new,MESA_CAU_new,MESA_HIS_new,NEO,NFBC66,NFBC86,orcades,PIVUS,Raine,RS1,RS2,RS3,SAPALDIA_Edinburgh,SAPALDIA_Gabriel,SHIP-1,SHIP-TREND-0_B2,SHIP-TREND-0_B2,SHIP-TREND-0,Split,Twins_UK,UKB_AFR,UKB_AMR,UKB_EAS,UKB_EUR,UKB_SAS,VIKING,Vis,YFS	--+++-++++-++++-+-+++-+----+--+++++++-+---+++-+	0.005039	0.0023094	-0.062558	0.0896176	-0.025567	0.0524254	-0.155625	0.192922	0.12024	0.231	34.5821	5	1.82e-06	1.89493	4	0.755077	40.6381	42	0.531	7.66568
PEF	6_149757944_A_G	6	150000000	A	G	0.231787	411793	26	ALSPAC,ARIC_AA,ARIC_EA,B58C,EPIC,FinnTwin,hunt,LBC1936,MESA_AFA_new,MESA_CAU_new,MESA_HIS_new,Raine,RS1,RS2,RS3,SHIP-1,SHIP-TREND-0_B2,SHIP-TREND-0_B2,SHIP-TREND-0,Split,UKB_AFR,UKB_AMR,UKB_EAS,UKB_EUR,UKB_SAS,VIKING	-+-+---++----------+------	-0.035064	0.0113759	-0.060169	0.251912	0.401118	0.856639	-1.454	1.56371	0.448	1.34	49.2672	5	1.96e-09	1.88246	4	0.757366	31.2933	21	0.0689	16.4884
FVC	1_119474834_C_T	1	119000000	T	C	0.25509	570824	47	ALHS,ALSPAC,ARIC_AA,ARIC_EA,B58C,BHS,CHSAA,CHSEA,CKB,EPIC,EXCEED,FHS,FinnTwin,GS20K,H2000,HCHS,hunt,Korcula,LBC1936,MESA_AFA_new,MESA_CAU_new,MESA_HIS_new,NEO,NFBC66,NFBC86,orcades,PIVUS,Raine,RS1,RS2,RS3,SAPALDIA_Edinburgh,SAPALDIA_Gabriel,SHIP-1,SHIP-TREND-0_B2,SHIP-TREND-0_B2,SHIP-TREND-0,Split,Twins_UK,UKB_AFR,UKB_AMR,UKB_EAS,UKB_EUR,UKB_SAS,VIKING,Vis,YFS	-++----+-++-----+----------++---++++--+-++-+--+	-0.006209	0.002139	-0.032638	0.0699067	-0.015194	0.0407513	-0.148675	0.194326	-0.184	0.217	36.2174	5	8.59e-07	1.88028	4	0.757767	52.1498	42	0.136	8.48334
FVC	6_55531243_A_G	6	55531243	A	G	0.684368	581886	48	ALHS,ALSPAC,ARIC_AA,ARIC_EA,B58C,BHS,CHSAA,CHSEA,CKB,EPIC,EXCEED,FHS,FinnTwin,GS20K,H2000,HCHS,hunt,KORA,Korcula,LBC1936,MESA_AFA_new,MESA_CAU_new,MESA_HIS_new,NEO,NFBC66,NFBC86,orcades,PIVUS,QBB,Raine,RS1,RS2,RS3,SAPALDIA_Edinburgh,SAPALDIA_Gabriel,SHIP-1,SHIP-TREND-0_B2,SHIP-TREND-0,Split,Twins_UK,UKB_AFR,UKB_AMR,UKB_EAS,UKB_EUR,UKB_SAS,VIKING,Vis,YFS	-----++-----+-----+-----+-++---+--------+-+-++++	-0.007216	0.0014613	-0.02857	0.0387613	-0.021334	0.02485	0.0216223	0.135431	-0.185	0.141	48.6749	5	2.59e-09	1.87689	4	0.758389	39.711	43	0.615	14.6594
FEV1	16_30989858_C_T	16	30989858	T	C	0.342447	567196	46	ALHS,ALSPAC,ARIC_AA,ARIC_EA,B58C,BHS,CHSAA,CHSEA,CKB,EPIC,EXCEED,FHS,FinnTwin,GS20K,H2000,HCHS,hunt,Korcula,LBC1936,MESA_AFA_new,MESA_CAU_new,MESA_HIS_new,NEO,NFBC66,NFBC86,orcades,PIVUS,Raine,RS1,RS2,RS3,SAPALDIA_Edinburgh,SAPALDIA_Gabriel,SHIP-1,SHIP-TREND-0_B2,SHIP-TREND-0_B2,SHIP-TREND-0,Split,Twins_UK,UKB_AFR,UKB_EAS,UKB_EUR,UKB_SAS,VIKING,Vis,YFS	--+----+--++-------+----------+-------------+-	-0.010971	0.001531	0.022742	0.0436048	0.0024995	0.0335959	-0.121907	0.162765	0.0974989	0.157	120.101	5	1.91e-17	1.8761	4	0.758534	55.2373	41	0.0679	50.4789
PEF	4_174445282_A_G	4	174000000	G	A	0.0482365	419098	25	ALSPAC,ARIC_AA,ARIC_EA,B58C,EPIC,FinnTwin,HCHS,hunt,LBC1936,MESA_AFA_new,MESA_CAU_new,MESA_HIS_new,Raine,RS1,RS2,RS3,SHIP-1,SHIP-TREND-0_B2,SHIP-TREND-0,Split,UKB_AFR,UKB_AMR,UKB_EAS,UKB_EUR,UKB_SAS,VIKING	---------+--+++++---+-?---	-0.008101	0.0217132	0.681485	0.487546	-2.80513	2.18759	-3.58244	2.38471	0.835	1.05	45.4978	5	1.15e-08	1.87232	4	0.759228	9.94656	20	0.969	14.7017
FEV1	14_92510292_A_G	14	92510292	A	G	0.382124	484716	45	ALHS,ALSPAC,ARIC_AA,ARIC_EA,B58C,BHS,CHSAA,CHSEA,EPIC,EXCEED,FHS,FinnTwin,GS20K,H2000,HCHS,hunt,Korcula,LBC1936,MESA_AFA_new,MESA_CAU_new,MESA_HIS_new,NEO,NFBC66,NFBC86,orcades,PIVUS,Raine,RS1,RS2,RS3,SAPALDIA_Edinburgh,SAPALDIA_Gabriel,SHIP-1,SHIP-TREND-0_B2,SHIP-TREND-0_B2,SHIP-TREND-0,Split,Twins_UK,UKB_AFR,UKB_AMR,UKB_EUR,UKB_SAS,VIKING,Vis,YFS	+-+++++-+++++-+++++++-+-+++-+--+++++++-++++-+	0.0083125	0.0018259	0.0393795	0.0490913	-0.227543	0.198368	0.0845007	0.139083	0.24	0.212	51.014	5	8.59e-10	1.85926	4	0.761625	45.1911	40	0.264	15.9903
FF	11_100497289_C_CATACTT	11	100000000	CATACTT	C	0.829276	435386	9	ALHS,ALSPAC,ARIC_AA,ARIC_EA,B58C,BHS,CHSAA,CHSEA,CKB,EPIC,EXCEED,FHS,FinnTwin,GS20K,H2000,HCHS,hunt,KORA,Korcula,LBC1936,MESA_AFA_new,MESA_CAU_new,MESA_HIS_new,NFBC66,NFBC86,orcades,PIVUS,QBB,Raine,RS1,RS2,RS3,SAPALDIA_Edinburgh,SAPALDIA_Gabriel,SHIP-1,SHIP-TREND-0_B2,SHIP-TREND-0,Split,Twins_UK,UKB_AFR,UKB_AMR,UKB_EAS,UKB_EUR,UKB_SAS,VIKING,Vis,YFS	??-?????+?????-????????????+???????????+++++???	0.0015785	0.0004708	0.0003033	0.0121802	-0.004563	0.0170291	-0.032623	0.0484071	-0.00864	0.0456	68.9822	5	1.67e-13	1.84595	4	0.764066	9.70713	4	0.0457	28.998
FEV1	7_14943164_A_G	7	14943164	A	G	0.66641	570795	47	ALHS,ALSPAC,ARIC_AA,ARIC_EA,B58C,BHS,CHSAA,CHSEA,CKB,EPIC,EXCEED,FHS,FinnTwin,GS20K,H2000,HCHS,hunt,Korcula,LBC1936,MESA_AFA_new,MESA_CAU_new,MESA_HIS_new,NEO,NFBC66,NFBC86,orcades,PIVUS,Raine,RS1,RS2,RS3,SAPALDIA_Edinburgh,SAPALDIA_Gabriel,SHIP-1,SHIP-TREND-0_B2,SHIP-TREND-0_B2,SHIP-TREND-0,Split,Twins_UK,UKB_AFR,UKB_AMR,UKB_EAS,UKB_EUR,UKB_SAS,VIKING,Vis,YFS	+-++++++++++--++-++-+-++++++++++--++++++++++++-	0.0090039	0.0016349	0.0299634	0.0431718	0.0104874	0.0296528	-0.137996	0.166441	-0.0502	0.155	66.6102	5	5.19e-13	1.83479	4	0.766112	61.2841	42	0.0275	23.6798
FEV1	9_18013733_C_T	9	18013733	T	C	0.341278	420050	7	ARIC_AA,CKB,UKB_AFR,UKB_AMR,UKB_EAS,UKB_EUR,UKB_SAS	------+	-0.005073	0.0031906	-0.028686	0.0455723	-0.011091	0.0265369	0.29065	0.605401	-0.296	0.308	51.1788	5	7.95e-10	1.83336	4	0.766374	1.84334	2	0.398	20.7246
FEV1	1_22657120_C_T	1	22657120	T	C	0.358576	570821	47	ALHS,ALSPAC,ARIC_AA,ARIC_EA,B58C,BHS,CHSAA,CHSEA,CKB,EPIC,EXCEED,FHS,FinnTwin,GS20K,H2000,HCHS,hunt,Korcula,LBC1936,MESA_AFA_new,MESA_CAU_new,MESA_HIS_new,NEO,NFBC66,NFBC86,orcades,PIVUS,Raine,RS1,RS2,RS3,SAPALDIA_Edinburgh,SAPALDIA_Gabriel,SHIP-1,SHIP-TREND-0_B2,SHIP-TREND-0_B2,SHIP-TREND-0,Split,Twins_UK,UKB_AFR,UKB_AMR,UKB_EAS,UKB_EUR,UKB_SAS,VIKING,Vis,YFS	+-+-+--+------+--++--------+-+----+++++++----++	-0.005916	0.0012471	0.0236393	0.0367393	0.0178367	0.0227959	-0.092907	0.125153	-0.075	0.121	58.1357	5	2.95e-11	1.83258	4	0.766516	38.5003	42	0.625	19.4425
FF	2_177037827_A_G	2	177000000	A	G	0.438737	577215	47	ALHS,ALSPAC,ARIC_AA,ARIC_EA,B58C,BHS,CHSAA,CHSEA,CKB,EPIC,EXCEED,FHS,FinnTwin,GS20K,H2000,HCHS,hunt,KORA,Korcula,LBC1936,MESA_AFA_new,MESA_CAU_new,MESA_HIS_new,NFBC66,NFBC86,orcades,PIVUS,QBB,Raine,RS1,RS2,RS3,SAPALDIA_Edinburgh,SAPALDIA_Gabriel,SHIP-1,SHIP-TREND-0_B2,SHIP-TREND-0,Split,Twins_UK,UKB_AFR,UKB_AMR,UKB_EAS,UKB_EUR,UKB_SAS,VIKING,Vis,YFS	++++++++++-+--++++--+-+0-++-++--+-+++---+-+++--	0.0006753	0.0001685	-0.002502	0.004914	-0.000104	0.0039346	-0.016275	0.0151138	0.0135695	0.016	36.6216	5	7.13e-07	1.83079	4	0.766845	35.1514	42	0.764	8.68546
FF	2_229548340_C_T	2	230000000	T	C	0.0813522	457619	37	ALHS,ALSPAC,ARIC_EA,B58C,BHS,CHSEA,EPIC,EXCEED,FHS,FinnTwin,GS20K,H2000,hunt,Korcula,LBC1936,MESA_CAU_new,NFBC66,NFBC86,orcades,PIVUS,Raine,RS1,RS2,RS3,SAPALDIA_Edinburgh,SAPALDIA_Gabriel,SHIP-1,SHIP-TREND-0_B2,SHIP-TREND-0_B2,SHIP-TREND-0,Split,Twins_UK,UKB_EUR,UKB_SAS,VIKING,Vis,YFS	+++++++++++++++++++--++++--++++++++++	0.0141453	0.0209506	0.526073	1.04966	0.49766	0.551538	0.113276	0.292329	-0.0123	0.415	358.98	5	1.21e-17	1.82974	4	0.767037	32.8756	32	0.423974	170.463
FEV1	19_46252333_A_T	19	46252333	A	T	0.74261	447950	9	ALHS,ALSPAC,ARIC_AA,ARIC_EA,B58C,BHS,CHSAA,CHSEA,CKB,EPIC,EXCEED,FHS,FinnTwin,GS20K,H2000,HCHS,hunt,KORA,Korcula,LBC1936,MESA_AFA_new,MESA_CAU_new,MESA_HIS_new,NEO,NFBC66,NFBC86,orcades,PIVUS,QBB,Raine,RS1,RS2,RS3,SAPALDIA_Edinburgh,SAPALDIA_Gabriel,SHIP-1,SHIP-TREND-0_B2,SHIP-TREND-0,Split,Twins_UK,UKB_AFR,UKB_AMR,UKB_EAS,UKB_EUR,UKB_SAS,VIKING,Vis,YFS	??+?????-???????-???????????-???????????--+--???	-0.009872	0.0058243	-0.073582	0.175004	-0.021491	0.0978304	-0.111635	0.622401	0.153	0.483	41.7489	5	6.62e-08	1.82265	4	0.768336	12.5008	4	0.014	15.3814
FF	13_28912453_A_G	13	28912453	A	G	0.969575	577147	47	ALHS,ALSPAC,ARIC_AA,ARIC_EA,B58C,BHS,CHSAA,CHSEA,CKB,EPIC,EXCEED,FHS,FinnTwin,GS20K,H2000,HCHS,hunt,KORA,Korcula,LBC1936,MESA_AFA_new,MESA_CAU_new,MESA_HIS_new,NFBC66,NFBC86,orcades,PIVUS,QBB,Raine,RS1,RS2,RS3,SAPALDIA_Edinburgh,SAPALDIA_Gabriel,SHIP-1,SHIP-TREND-0_B2,SHIP-TREND-0,Split,Twins_UK,UKB_AFR,UKB_AMR,UKB_EAS,UKB_EUR,UKB_SAS,VIKING,Vis,YFS	--++-++-+--+-+-++-++--+-+++-++++-+++-++---+++--	0.0017903	0.000556	-0.010263	0.0222026	-0.018681	0.0160373	-0.020669	0.0551015	0.011	0.04	31.8489	5	6.36e-06	1.80606	4	0.771373	38.4588	42	0.627	6.2991
FF	6_141332334_C_T	6	141000000	T	C	0.718096	416744	15	ALSPAC,ARIC_EA,B58C,BHS,EPIC,EXCEED,FHS,GS20K,H2000,hunt,Korcula,SAPALDIA_Edinburgh,SAPALDIA_Gabriel,UKB_EUR,VIKING	-------+-------	0.0084036	0.0242361	0.530285	0.953629	0.307596	1.1245	0.23406	0.251369	0.271	0.55	38.3071	5	3.27e-07	1.80381	4	0.771785	10.6052	10	0.389	12.3834
FF	2_61688727_A_T	2	61688727	A	T	0.612409	577214	47	ALHS,ALSPAC,ARIC_AA,ARIC_EA,B58C,BHS,CHSAA,CHSEA,CKB,EPIC,EXCEED,FHS,FinnTwin,GS20K,H2000,HCHS,hunt,KORA,Korcula,LBC1936,MESA_AFA_new,MESA_CAU_new,MESA_HIS_new,NFBC66,NFBC86,orcades,PIVUS,QBB,Raine,RS1,RS2,RS3,SAPALDIA_Edinburgh,SAPALDIA_Gabriel,SHIP-1,SHIP-TREND-0_B2,SHIP-TREND-0,Split,Twins_UK,UKB_AFR,UKB_AMR,UKB_EAS,UKB_EUR,UKB_SAS,VIKING,Vis,YFS	+-+++-+++++--+0++0++--++++++++---++-+++++++++++	0.0010762	0.0001487	0.0032786	0.0040986	0.0009291	0.0031408	0.004592	0.0141965	-0.0179	0.0143	48.5235	5	2.78e-09	1.80169	4	0.772172	28.9832	42	0.937	14.6364
FVC	23_109697443_C_T	23	110000000	T	C	0.955188	393152	19	ALHS,ALSPAC,ARIC_AA,ARIC_EA,B58C,BHS,CHSAA,CHSEA,CKB,EPIC,EXCEED,FHS,FinnTwin,GS20K,H2000,HCHS,hunt,KORA,Korcula,LBC1936,MESA_AFA_new,MESA_CAU_new,MESA_HIS_new,NEO,NFBC66,NFBC86,orcades,PIVUS,QBB,Raine,RS1,RS2,RS3,SAPALDIA_Edinburgh,SAPALDIA_Gabriel,SHIP-1,SHIP-TREND-0_B2,SHIP-TREND-0,Split,Twins_UK,UKB_AFR,UKB_AMR,UKB_EAS,UKB_EUR,UKB_SAS,VIKING,Vis,YFS	?-??+????-+???-?+???+--?++???-?????---??-+?++???	0.0123577	0.0267588	-0.281545	0.727131	-0.496357	3.01258	0.291049	0.775505	0.002882	2.34	33.2404	5	3.37e-06	1.79822	4	0.772808	13.9408	14	0.454	9.25909
FF	17_59286263_A_G	17	59286263	A	G	0.76168	566154	46	ALHS,ALSPAC,ARIC_AA,ARIC_EA,B58C,BHS,CHSAA,CHSEA,CKB,EPIC,EXCEED,FHS,FinnTwin,GS20K,H2000,HCHS,hunt,Korcula,LBC1936,MESA_AFA_new,MESA_CAU_new,MESA_HIS_new,NFBC66,NFBC86,orcades,PIVUS,Raine,RS1,RS2,RS3,SAPALDIA_Edinburgh,SAPALDIA_Gabriel,SHIP-1,SHIP-TREND-0_B2,SHIP-TREND-0_B2,SHIP-TREND-0,Split,Twins_UK,UKB_AFR,UKB_AMR,UKB_EAS,UKB_EUR,UKB_SAS,VIKING,Vis,YFS	+-+-+-+----+-----+--++-+-++-+-++------------+-	-0.001676	0.0002546	-0.001757	0.0084323	0.0031046	0.0060706	-0.017222	0.0236015	-0.00274	0.026	113.95	5	1.91e-17	1.7824	4	0.775701	48.5844	41	0.194	47.4032
FF	14_91131965_C_T	14	91131965	T	C	0.248084	566157	46	ALHS,ALSPAC,ARIC_AA,ARIC_EA,B58C,BHS,CHSAA,CHSEA,CKB,EPIC,EXCEED,FHS,FinnTwin,GS20K,H2000,HCHS,hunt,Korcula,LBC1936,MESA_AFA_new,MESA_CAU_new,MESA_HIS_new,NFBC66,NFBC86,orcades,PIVUS,Raine,RS1,RS2,RS3,SAPALDIA_Edinburgh,SAPALDIA_Gabriel,SHIP-1,SHIP-TREND-0_B2,SHIP-TREND-0_B2,SHIP-TREND-0,Split,Twins_UK,UKB_AFR,UKB_AMR,UKB_EAS,UKB_EUR,UKB_SAS,VIKING,Vis,YFS	-+-------+------+--+-+---------+---++-----++++	-0.000873	0.0001805	-0.002095	0.0058678	0.0006441	0.004975	-0.001196	0.0170528	-0.0269	0.0176	46.8653	5	6.05e-09	1.78109	4	0.77594	28.8844	41	0.923	13.861
FEV1	1_218597297_C_G	1	219000000	C	G	0.62498	452971	12	ARIC_AA,CKB,H2000,HCHS,hunt,MESA_AFA_new,MESA_HIS_new,UKB_AFR,UKB_AMR,UKB_EAS,UKB_EUR,UKB_SAS	-----+---+-+	-0.009164	0.0009479	0.0142637	0.0204386	0.0068571	0.0133803	-0.241395	0.130544	-0.0251	0.091	72.3882	5	3.26e-14	1.7765	4	0.77678	2.44488	7	0.931	29.9818
FVC	2_58070482_C_T	2	58070482	T	C	0.556388	570822	47	ALHS,ALSPAC,ARIC_AA,ARIC_EA,B58C,BHS,CHSAA,CHSEA,CKB,EPIC,EXCEED,FHS,FinnTwin,GS20K,H2000,HCHS,hunt,Korcula,LBC1936,MESA_AFA_new,MESA_CAU_new,MESA_HIS_new,NEO,NFBC66,NFBC86,orcades,PIVUS,Raine,RS1,RS2,RS3,SAPALDIA_Edinburgh,SAPALDIA_Gabriel,SHIP-1,SHIP-TREND-0_B2,SHIP-TREND-0_B2,SHIP-TREND-0,Split,Twins_UK,UKB_AFR,UKB_AMR,UKB_EAS,UKB_EUR,UKB_SAS,VIKING,Vis,YFS	------------------+---++-+--+-+-+----+-----+++-	-0.00733	0.0015738	-0.03781	0.0602756	-0.037697	0.0345363	0.0107963	0.132527	-0.119	0.132	46.9488	5	5.82e-09	1.77544	4	0.776972	33.8299	42	0.811	13.849
FF	2_8464827_A_T	2	8464827	A	T	0.306039	566152	46	ALHS,ALSPAC,ARIC_AA,ARIC_EA,B58C,BHS,CHSAA,CHSEA,CKB,EPIC,EXCEED,FHS,FinnTwin,GS20K,H2000,HCHS,hunt,Korcula,LBC1936,MESA_AFA_new,MESA_CAU_new,MESA_HIS_new,NFBC66,NFBC86,orcades,PIVUS,Raine,RS1,RS2,RS3,SAPALDIA_Edinburgh,SAPALDIA_Gabriel,SHIP-1,SHIP-TREND-0_B2,SHIP-TREND-0_B2,SHIP-TREND-0,Split,Twins_UK,UKB_AFR,UKB_AMR,UKB_EAS,UKB_EUR,UKB_SAS,VIKING,Vis,YFS	---++-------++---+--+---+------------+--+---+-	-0.001048	0.0001587	-0.005136	0.00538	0.0010786	0.0037211	0.0051673	0.0154309	0.00844	0.0148	47.3614	5	4.79e-09	1.774	4	0.777236	22.6399	41	0.991	14.1091
FF	3_112951348_A_G	3	113000000	A	G	0.829901	577217	47	ALHS,ALSPAC,ARIC_AA,ARIC_EA,B58C,BHS,CHSAA,CHSEA,CKB,EPIC,EXCEED,FHS,FinnTwin,GS20K,H2000,HCHS,hunt,KORA,Korcula,LBC1936,MESA_AFA_new,MESA_CAU_new,MESA_HIS_new,NFBC66,NFBC86,orcades,PIVUS,QBB,Raine,RS1,RS2,RS3,SAPALDIA_Edinburgh,SAPALDIA_Gabriel,SHIP-1,SHIP-TREND-0_B2,SHIP-TREND-0,Split,Twins_UK,UKB_AFR,UKB_AMR,UKB_EAS,UKB_EUR,UKB_SAS,VIKING,Vis,YFS	-++-++--++++-++++-+-++-+++-+-+--+0--+++-+-+-+++	0.0009947	0.0003664	-0.010708	0.015995	-0.008906	0.0093142	0.0066567	0.0249566	0.00466	0.0261	48.2477	5	3.16e-09	1.76382	4	0.779094	41.0721	42	0.512	14.4985
PEF	4_145466678_C_G	4	145000000	G	C	0.135162	386953	12	ALSPAC,ARIC_EA,B58C,EPIC,hunt,MESA_CAU_new,RS1,RS3,SHIP-1,SHIP-TREND-0_B2,SHIP-TREND-0_B2,UKB_EUR	+------++---	0.814438	1.16596	43.4827	57.5547	18.9132	43.0793	21.7898	25.8688	18.6	24.7	53.1037	5	3.2e-10	1.73024	4	0.785218	10.2181	7	0.177	20.3396
FEV1	1_218857609_C_T	1	219000000	T	C	0.496689	452970	12	ARIC_AA,CKB,H2000,HCHS,hunt,MESA_AFA_new,MESA_HIS_new,UKB_AFR,UKB_AMR,UKB_EAS,UKB_EUR,UKB_SAS	+++++-++-+++	0.0097528	0.0019506	0.0028177	0.044061	-0.010681	0.0278577	0.179314	0.26924	-0.031	0.19	98.5536	5	1.91e-17	1.7271	4	0.785789	11.4449	7	0.12	43.0645
PEF	15_67041110_A_C	15	67041110	C	A	0.342503	421042	26	ALSPAC,ARIC_AA,ARIC_EA,B58C,EPIC,FinnTwin,HCHS,hunt,LBC1936,MESA_AFA_new,MESA_CAU_new,MESA_HIS_new,Raine,RS1,RS2,RS3,SHIP-1,SHIP-TREND-0_B2,SHIP-TREND-0,Split,UKB_AFR,UKB_AMR,UKB_EAS,UKB_EUR,UKB_SAS,VIKING	---+-+-+-+-+-----++------+	-0.025131	0.0075436	-0.106534	0.225266	-0.251197	0.341071	-0.001487	0.606966	0.475768	0.633	51.5574	5	6.65e-10	1.72005	4	0.787073	29.792	21	0.0962	17.6334
FVC	2_69521831_C_T	2	69521831	T	C	0.685087	581874	48	ALHS,ALSPAC,ARIC_AA,ARIC_EA,B58C,BHS,CHSAA,CHSEA,CKB,EPIC,EXCEED,FHS,FinnTwin,GS20K,H2000,HCHS,hunt,KORA,Korcula,LBC1936,MESA_AFA_new,MESA_CAU_new,MESA_HIS_new,NEO,NFBC66,NFBC86,orcades,PIVUS,QBB,Raine,RS1,RS2,RS3,SAPALDIA_Edinburgh,SAPALDIA_Gabriel,SHIP-1,SHIP-TREND-0_B2,SHIP-TREND-0,Split,Twins_UK,UKB_AFR,UKB_AMR,UKB_EAS,UKB_EUR,UKB_SAS,VIKING,Vis,YFS	+---+--+---------++++---++-+---+-------------++-	-0.00855	0.0019337	-0.046479	0.0791266	-0.04485	0.0465457	0.0535447	0.14008	-0.119	0.158	49.1853	5	2.03e-09	1.7135	4	0.788265	41.7671	43	0.525	14.9146
PEF	16_1034675_A_C	16	1034675	A	C	0.0813716	410229	25	ALSPAC,ARIC_AA,ARIC_EA,B58C,EPIC,FinnTwin,hunt,LBC1936,MESA_AFA_new,MESA_CAU_new,MESA_HIS_new,Raine,RS1,RS2,RS3,SHIP-1,SHIP-TREND-0_B2,SHIP-TREND-0_B2,SHIP-TREND-0,Split,UKB_AFR,UKB_AMR,UKB_EUR,UKB_SAS,VIKING	-------+-+-++++-++--++--+	-0.062574	0.0344989	-0.587209	0.957418	3.63121	4.3165	-0.864288	2.64978	-2.88	4.13	44.2061	5	2.1e-08	1.7119	4	0.788555	32.6791	20	0.0366	14.0559
FEV1	11_45244903_C_G	11	45244903	C	G	0.144196	470900	38	ALHS,ALSPAC,ARIC_EA,B58C,BHS,CHSEA,EPIC,EXCEED,FHS,GS20K,H2000,HCHS,hunt,Korcula,LBC1936,MESA_CAU_new,MESA_HIS_new,NEO,NFBC66,NFBC86,orcades,PIVUS,Raine,RS1,RS2,RS3,SAPALDIA_Edinburgh,SAPALDIA_Gabriel,SHIP-1,SHIP-TREND-0_B2,SHIP-TREND-0_B2,SHIP-TREND-0,Split,Twins_UK,UKB_AMR,UKB_EUR,VIKING,Vis	+++++++++++++--+++--+--+++--+++-++++++	0.013907	0.0131348	0.511116	1.29959	1.15469	2.73743	0.219889	0.859728	0.171	0.442	61.1332	5	7.09e-12	1.70625	4	0.789583	33.5222	33	0.442	21.4726
FVC	7_27182329_G_T	7	27182329	T	G	0.86945	458008	37	ALHS,ALSPAC,ARIC_EA,B58C,BHS,CHSEA,EPIC,EXCEED,FHS,FinnTwin,GS20K,H2000,hunt,Korcula,LBC1936,MESA_CAU_new,NEO,NFBC66,NFBC86,orcades,PIVUS,Raine,RS1,RS2,RS3,SAPALDIA_Edinburgh,SAPALDIA_Gabriel,SHIP-1,SHIP-TREND-0_B2,SHIP-TREND-0_B2,SHIP-TREND-0,Split,Twins_UK,UKB_EUR,VIKING,Vis,YFS	++++++-+++++++-+-++++++-+-+++++--++--	0.072359	0.12239	2.13355	5.76721	-2.59757	6.03417	0.287718	1.95739	1.88	2.56	46.9081	5	5.93e-09	1.69793	4	0.791093	37.4477	32	0.233	14.4267
FF	16_2367764_A_T	16	2367764	A	T	0.0057839	406000	19	ALHS,ALSPAC,ARIC_AA,ARIC_EA,B58C,BHS,CHSAA,CHSEA,CKB,EPIC,EXCEED,FHS,FinnTwin,GS20K,H2000,HCHS,hunt,Korcula,LBC1936,MESA_AFA_new,MESA_CAU_new,MESA_HIS_new,NFBC66,NFBC86,orcades,PIVUS,Raine,RS1,RS2,RS3,SAPALDIA_Edinburgh,SAPALDIA_Gabriel,SHIP-1,SHIP-TREND-0_B2,SHIP-TREND-0_B2,SHIP-TREND-0,Split,Twins_UK,UKB_AFR,UKB_AMR,UKB_EAS,UKB_EUR,UKB_SAS,VIKING,Vis,YFS	--?-++?-??+-?+-?-+-????????++--?+????????-????	-0.18532	0.219602	-6.49175	8.78656	5.2996	9.19048	-0.206154	2.30102	-3.47	4.73	48.9901	5	2.23e-09	1.68019	4	0.794313	23.8214	14	0.0481	17.1339
FEV1	15_65167258_C_G	15	65167258	C	G	0.59685	569988	47	ALHS,ALSPAC,ARIC_AA,ARIC_EA,B58C,BHS,CHSAA,CHSEA,CKB,EPIC,EXCEED,FHS,FinnTwin,GS20K,H2000,HCHS,hunt,Korcula,LBC1936,MESA_AFA_new,MESA_CAU_new,MESA_HIS_new,NEO,NFBC66,NFBC86,orcades,PIVUS,Raine,RS1,RS2,RS3,SAPALDIA_Edinburgh,SAPALDIA_Gabriel,SHIP-1,SHIP-TREND-0_B2,SHIP-TREND-0_B2,SHIP-TREND-0,Split,Twins_UK,UKB_AFR,UKB_AMR,UKB_EAS,UKB_EUR,UKB_SAS,VIKING,Vis,YFS	-++++-+++++++++++++-++++-----+++--++-++-++++++-	0.0057835	0.0011366	-0.008563	0.0353077	0.0011626	0.0227344	-0.135972	0.112878	0.0729	0.108	51.668	5	6.31e-10	1.67532	4	0.795195	32.0949	42	0.865	16.2086
FF	2_9299699_A_T	2	9299699	A	T	0.64616	566154	46	ALHS,ALSPAC,ARIC_AA,ARIC_EA,B58C,BHS,CHSAA,CHSEA,CKB,EPIC,EXCEED,FHS,FinnTwin,GS20K,H2000,HCHS,hunt,Korcula,LBC1936,MESA_AFA_new,MESA_CAU_new,MESA_HIS_new,NFBC66,NFBC86,orcades,PIVUS,Raine,RS1,RS2,RS3,SAPALDIA_Edinburgh,SAPALDIA_Gabriel,SHIP-1,SHIP-TREND-0_B2,SHIP-TREND-0_B2,SHIP-TREND-0,Split,Twins_UK,UKB_AFR,UKB_AMR,UKB_EAS,UKB_EUR,UKB_SAS,VIKING,Vis,YFS	---------++------++----+---+-----++-+---+-++--	-0.001259	0.0002213	-0.001112	0.0075165	-0.003478	0.0057435	-0.004365	0.0201552	-0.0205	0.021	102.829	5	1.91e-17	1.66472	4	0.797117	51.6463	41	0.123	41.8428
FF	2_33216941_C_G	2	33216941	C	G	0.376237	577215	47	ALHS,ALSPAC,ARIC_AA,ARIC_EA,B58C,BHS,CHSAA,CHSEA,CKB,EPIC,EXCEED,FHS,FinnTwin,GS20K,H2000,HCHS,hunt,KORA,Korcula,LBC1936,MESA_AFA_new,MESA_CAU_new,MESA_HIS_new,NFBC66,NFBC86,orcades,PIVUS,QBB,Raine,RS1,RS2,RS3,SAPALDIA_Edinburgh,SAPALDIA_Gabriel,SHIP-1,SHIP-TREND-0_B2,SHIP-TREND-0,Split,Twins_UK,UKB_AFR,UKB_AMR,UKB_EAS,UKB_EUR,UKB_SAS,VIKING,Vis,YFS	+-++---+----------+-----+-++-----+-+--++++---+-	-0.000957	0.0002254	-0.000296	0.0081554	0.0024762	0.0056225	-0.011679	0.0187383	0.0154	0.0196	40.7972	5	1.03e-07	1.65853	4	0.798237	48.4302	42	0.229	10.7732
FF	5_121415899_C_T	5	121000000	T	C	0.176761	562341	45	ALHS,ALSPAC,ARIC_AA,ARIC_EA,B58C,BHS,CHSAA,CHSEA,CKB,EPIC,EXCEED,FHS,FinnTwin,GS20K,HCHS,hunt,Korcula,LBC1936,MESA_AFA_new,MESA_CAU_new,MESA_HIS_new,NFBC66,NFBC86,orcades,PIVUS,Raine,RS1,RS2,RS3,SAPALDIA_Edinburgh,SAPALDIA_Gabriel,SHIP-1,SHIP-TREND-0_B2,SHIP-TREND-0_B2,SHIP-TREND-0,Split,Twins_UK,UKB_AFR,UKB_AMR,UKB_EAS,UKB_EUR,UKB_SAS,VIKING,Vis,YFS	++-++++-++-+-+--+++--+++-+++-++-+++++-+++++--	0.0010683	0.0003111	-0.010646	0.0125016	-0.005783	0.007751	-0.027819	0.0269931	0.00136	0.0258	65.4201	5	9.17e-13	1.65404	4	0.799048	39.5139	40	0.492	23.1934
FVC	17_15945946_A_G	17	15945946	A	G	0.52976	581884	48	ALHS,ALSPAC,ARIC_AA,ARIC_EA,B58C,BHS,CHSAA,CHSEA,CKB,EPIC,EXCEED,FHS,FinnTwin,GS20K,H2000,HCHS,hunt,KORA,Korcula,LBC1936,MESA_AFA_new,MESA_CAU_new,MESA_HIS_new,NEO,NFBC66,NFBC86,orcades,PIVUS,QBB,Raine,RS1,RS2,RS3,SAPALDIA_Edinburgh,SAPALDIA_Gabriel,SHIP-1,SHIP-TREND-0_B2,SHIP-TREND-0,Split,Twins_UK,UKB_AFR,UKB_AMR,UKB_EAS,UKB_EUR,UKB_SAS,VIKING,Vis,YFS	+++++-++++++++++++++++-++++++++-++-+++-++++++++-	0.0085806	0.0010736	0.0066133	0.0294211	0.0257045	0.0215408	-0.03297	0.0971153	-0.0565	0.104	52.4665	5	4.33e-10	1.65337	4	0.799169	24.2526	43	0.991	16.5552
FEV1	11_62369881_A_G	11	62369881	A	G	0.318513	557208	44	ALHS,ALSPAC,ARIC_AA,ARIC_EA,B58C,BHS,CHSAA,CHSEA,CKB,EPIC,EXCEED,FHS,FinnTwin,GS20K,H2000,HCHS,hunt,Korcula,LBC1936,MESA_AFA_new,MESA_CAU_new,MESA_HIS_new,NEO,NFBC66,NFBC86,orcades,PIVUS,Raine,RS1,RS2,RS3,SAPALDIA_Edinburgh,SAPALDIA_Gabriel,SHIP-1,SHIP-TREND-0_B2,SHIP-TREND-0_B2,SHIP-TREND-0,Split,Twins_UK,UKB_AFR,UKB_AMR,UKB_EAS,UKB_EUR,UKB_SAS,VIKING,Vis,YFS	++++-+-+++-+-++?+++?-?-+-+-+--+-+++++++++++++--	0.0108262	0.0014744	-0.033238	0.0512614	-0.002103	0.0343962	-0.136136	0.131699	0.0291	0.133	140.601	5	1.91e-17	1.63638	4	0.802239	31.7985	39	0.787	60.8401
FF	7_20333101_A_C	7	20333101	A	C	0.0477197	566045	46	ALHS,ALSPAC,ARIC_AA,ARIC_EA,B58C,BHS,CHSAA,CHSEA,CKB,EPIC,EXCEED,FHS,FinnTwin,GS20K,H2000,HCHS,hunt,Korcula,LBC1936,MESA_AFA_new,MESA_CAU_new,MESA_HIS_new,NFBC66,NFBC86,orcades,PIVUS,Raine,RS1,RS2,RS3,SAPALDIA_Edinburgh,SAPALDIA_Gabriel,SHIP-1,SHIP-TREND-0_B2,SHIP-TREND-0_B2,SHIP-TREND-0,Split,Twins_UK,UKB_AFR,UKB_AMR,UKB_EAS,UKB_EUR,UKB_SAS,VIKING,Vis,YFS	+-+++++-++++-++++++++++++---++-+++++-++-++-+--	0.0016158	0.0004226	-0.004187	0.008073	0.0012014	0.012788	0.0463617	0.0456137	0.0568	0.0554	46.1812	5	8.34e-09	1.62022	4	0.805153	30.3032	41	0.89	13.519
FEV1	23_133036190_A_G	23	133000000	A	G	0.0083811	396490	18	ALHS,ALSPAC,ARIC_AA,ARIC_EA,B58C,BHS,CHSAA,CHSEA,CKB,EPIC,EXCEED,FHS,FinnTwin,GS20K,H2000,HCHS,hunt,KORA,Korcula,LBC1936,MESA_AFA_new,MESA_CAU_new,MESA_HIS_new,NEO,NFBC66,NFBC86,orcades,PIVUS,QBB,Raine,RS1,RS2,RS3,SAPALDIA_Edinburgh,SAPALDIA_Gabriel,SHIP-1,SHIP-TREND-0_B2,SHIP-TREND-0,Split,Twins_UK,UKB_AFR,UKB_AMR,UKB_EAS,UKB_EUR,UKB_SAS,VIKING,Vis,YFS	?-??-????---??+?-???--+?-+???-?????---???-?-????	-0.005739	0.0184524	0.599881	0.479636	-2.12891	1.9446	0.357615	0.917617	0.946	1.77	35.1235	5	1.42e-06	1.60667	4	0.807593	6.88375	13	0.908	10.3358
PEF	5_72144005_C_T	5	72144005	T	C	0.916761	408418	23	ALSPAC,ARIC_AA,ARIC_EA,B58C,EPIC,FinnTwin,hunt,LBC1936,MESA_AFA_new,MESA_CAU_new,MESA_HIS_new,Raine,RS1,RS2,RS3,SHIP-1,SHIP-TREND-0_B2,SHIP-TREND-0_B2,SHIP-TREND-0,Split,UKB_AFR,UKB_AMR,UKB_EUR,UKB_SAS,VIKING	+-+---++?+?+++--++-+--+++	0.0522341	0.0414373	0.252252	1.37081	-3.5796	5.72629	0.518919	2.29235	2.66	5.53	39.5722	5	1.82e-07	1.60521	4	0.807856	17.9341	18	0.46	11.9474
FEV1	19_10811667_C_T	19	10811667	T	C	0.53037	569974	47	ALHS,ALSPAC,ARIC_AA,ARIC_EA,B58C,BHS,CHSAA,CHSEA,CKB,EPIC,EXCEED,FHS,FinnTwin,GS20K,H2000,HCHS,hunt,Korcula,LBC1936,MESA_AFA_new,MESA_CAU_new,MESA_HIS_new,NEO,NFBC66,NFBC86,orcades,PIVUS,Raine,RS1,RS2,RS3,SAPALDIA_Edinburgh,SAPALDIA_Gabriel,SHIP-1,SHIP-TREND-0_B2,SHIP-TREND-0_B2,SHIP-TREND-0,Split,Twins_UK,UKB_AFR,UKB_AMR,UKB_EAS,UKB_EUR,UKB_SAS,VIKING,Vis,YFS	-+----------+--+--+++++----++++---++-------+--+	-0.006368	0.0014759	-0.023445	0.0402526	-0.020577	0.0261474	-0.068354	0.151114	-0.121	0.15	53.8992	5	2.2e-10	1.60498	4	0.807896	58.9594	42	0.0429	17.3242
FVC	9_103356112_C_T	9	103000000	T	C	0.635459	581887	48	ALHS,ALSPAC,ARIC_AA,ARIC_EA,B58C,BHS,CHSAA,CHSEA,CKB,EPIC,EXCEED,FHS,FinnTwin,GS20K,H2000,HCHS,hunt,KORA,Korcula,LBC1936,MESA_AFA_new,MESA_CAU_new,MESA_HIS_new,NEO,NFBC66,NFBC86,orcades,PIVUS,QBB,Raine,RS1,RS2,RS3,SAPALDIA_Edinburgh,SAPALDIA_Gabriel,SHIP-1,SHIP-TREND-0_B2,SHIP-TREND-0,Split,Twins_UK,UKB_AFR,UKB_AMR,UKB_EAS,UKB_EUR,UKB_SAS,VIKING,Vis,YFS	----+-++--+------+------+--+---++--+-+--+-+---+-	-0.007994	0.0013907	-7.21e-05	0.0392935	0.017909	0.0297796	-0.060721	0.125882	0.15	0.133	41.3641	5	7.92e-08	1.60142	4	0.808537	38.6986	43	0.658	11.004
FF	1_36787888_A_G	1	36787888	A	G	0.32501	577215	47	ALHS,ALSPAC,ARIC_AA,ARIC_EA,B58C,BHS,CHSAA,CHSEA,CKB,EPIC,EXCEED,FHS,FinnTwin,GS20K,H2000,HCHS,hunt,KORA,Korcula,LBC1936,MESA_AFA_new,MESA_CAU_new,MESA_HIS_new,NFBC66,NFBC86,orcades,PIVUS,QBB,Raine,RS1,RS2,RS3,SAPALDIA_Edinburgh,SAPALDIA_Gabriel,SHIP-1,SHIP-TREND-0_B2,SHIP-TREND-0,Split,Twins_UK,UKB_AFR,UKB_AMR,UKB_EAS,UKB_EUR,UKB_SAS,VIKING,Vis,YFS	+--+++++-+-+++++++-+++++--+---+---++--+++-++++-	0.0008843	0.0001989	-0.002037	0.0079316	0.0058112	0.0067794	0.0124306	0.0145628	-0.00432	0.0151	42.8446	5	3.97e-08	1.60052	4	0.808698	29.4507	42	0.928	11.7969
FF	11_122670390_G_T	11	123000000	T	G	0.258714	566156	46	ALHS,ALSPAC,ARIC_AA,ARIC_EA,B58C,BHS,CHSAA,CHSEA,CKB,EPIC,EXCEED,FHS,FinnTwin,GS20K,H2000,HCHS,hunt,Korcula,LBC1936,MESA_AFA_new,MESA_CAU_new,MESA_HIS_new,NFBC66,NFBC86,orcades,PIVUS,Raine,RS1,RS2,RS3,SAPALDIA_Edinburgh,SAPALDIA_Gabriel,SHIP-1,SHIP-TREND-0_B2,SHIP-TREND-0_B2,SHIP-TREND-0,Split,Twins_UK,UKB_AFR,UKB_AMR,UKB_EAS,UKB_EUR,UKB_SAS,VIKING,Vis,YFS	-+--++----+--------+----++-++------++-+-+-++++	-0.000974	0.0002031	0.0053786	0.0051055	0.0019472	0.0038536	0.0023765	0.0219719	-0.0103	0.0211	55.9907	5	8.16e-11	1.5901	4	0.81057	42.5921	41	0.402	18.4238
PEF	23_49043608_C_G	23	49043608	C	G	0.031929	388418	15	ALSPAC,ARIC_AA,ARIC_EA,B58C,EPIC,FinnTwin,HCHS,hunt,LBC1936,MESA_AFA_new,MESA_CAU_new,MESA_HIS_new,Raine,RS1,RS2,RS3,SHIP-1,SHIP-TREND-0_B2,SHIP-TREND-0,Split,UKB_AFR,UKB_AMR,UKB_EAS,UKB_EUR,UKB_SAS,VIKING	-??+-??-?-+--???--+?+-?--?	-0.053808	0.0897327	-0.38901	1.57419	-1.59062	7.11255	-5.44125	5.43964	-2.21	6.17	30.8889	5	9.85e-06	1.58234	4	0.811963	13.7754	10	0.183	8.67432
FVC	1_113054659_C_T	1	113000000	T	C	0.615792	581854	48	ALHS,ALSPAC,ARIC_AA,ARIC_EA,B58C,BHS,CHSAA,CHSEA,CKB,EPIC,EXCEED,FHS,FinnTwin,GS20K,H2000,HCHS,hunt,KORA,Korcula,LBC1936,MESA_AFA_new,MESA_CAU_new,MESA_HIS_new,NEO,NFBC66,NFBC86,orcades,PIVUS,QBB,Raine,RS1,RS2,RS3,SAPALDIA_Edinburgh,SAPALDIA_Gabriel,SHIP-1,SHIP-TREND-0_B2,SHIP-TREND-0,Split,Twins_UK,UKB_AFR,UKB_AMR,UKB_EAS,UKB_EUR,UKB_SAS,VIKING,Vis,YFS	+------+------0--+--+-++------+-----+-++--+--++-	-0.0069	0.0013759	0.0174695	0.0371648	-0.00982	0.0247535	0.065833	0.124089	-0.00535	0.134	40.7147	5	1.07e-07	1.57765	4	0.812803	38.2261	43	0.678	10.6794
FF	2_217613285_C_T	2	218000000	T	C	0.844138	566153	46	ALHS,ALSPAC,ARIC_AA,ARIC_EA,B58C,BHS,CHSAA,CHSEA,CKB,EPIC,EXCEED,FHS,FinnTwin,GS20K,H2000,HCHS,hunt,Korcula,LBC1936,MESA_AFA_new,MESA_CAU_new,MESA_HIS_new,NFBC66,NFBC86,orcades,PIVUS,Raine,RS1,RS2,RS3,SAPALDIA_Edinburgh,SAPALDIA_Gabriel,SHIP-1,SHIP-TREND-0_B2,SHIP-TREND-0_B2,SHIP-TREND-0,Split,Twins_UK,UKB_AFR,UKB_AMR,UKB_EAS,UKB_EUR,UKB_SAS,VIKING,Vis,YFS	+-------------+----------+++---+-------+---++-	-0.001418	0.0002578	0.0009454	0.0061386	-0.004278	0.0052659	-0.012877	0.0257316	-0.00394	0.0289	66.2657	5	6.12e-13	1.56893	4	0.814365	52.1074	41	0.115	23.5612
FF	6_57348149_C_T	6	57348149	T	C	0.199188	471867	39	ALHS,ALSPAC,ARIC_EA,B58C,BHS,CHSEA,EPIC,EXCEED,FHS,FinnTwin,GS20K,H2000,HCHS,hunt,Korcula,LBC1936,MESA_CAU_new,MESA_HIS_new,NFBC66,NFBC86,orcades,PIVUS,Raine,RS1,RS2,RS3,SAPALDIA_Edinburgh,SAPALDIA_Gabriel,SHIP-1,SHIP-TREND-0_B2,SHIP-TREND-0_B2,SHIP-TREND-0,Split,Twins_UK,UKB_AMR,UKB_EUR,UKB_SAS,VIKING,Vis	---+---+------+++-+--++----+---+++--+-+	-0.001088	0.0011764	-0.008042	0.0813985	0.023655	0.17311	-0.009887	0.0349997	-0.0525	0.0774	37.1626	5	5.56e-07	1.56224	4	0.815562	33.7886	34	0.478	9.42238
FF	11_9262492_G_T	11	9262492	T	G	0.698544	566153	46	ALHS,ALSPAC,ARIC_AA,ARIC_EA,B58C,BHS,CHSAA,CHSEA,CKB,EPIC,EXCEED,FHS,FinnTwin,GS20K,H2000,HCHS,hunt,Korcula,LBC1936,MESA_AFA_new,MESA_CAU_new,MESA_HIS_new,NFBC66,NFBC86,orcades,PIVUS,Raine,RS1,RS2,RS3,SAPALDIA_Edinburgh,SAPALDIA_Gabriel,SHIP-1,SHIP-TREND-0_B2,SHIP-TREND-0_B2,SHIP-TREND-0,Split,Twins_UK,UKB_AFR,UKB_AMR,UKB_EAS,UKB_EUR,UKB_SAS,VIKING,Vis,YFS	----+-+----+------+---+++----------+++++-----+	-0.001005	0.0001845	0.005738	0.0056245	0.0046749	0.0039064	2.41e-05	0.0191815	0.013	0.0173	56.1605	5	7.53e-11	1.55219	4	0.817358	35.9344	41	0.695	18.5086
FF	1_6678864_A_C	1	6678864	A	C	0.646738	577203	47	ALHS,ALSPAC,ARIC_AA,ARIC_EA,B58C,BHS,CHSAA,CHSEA,CKB,EPIC,EXCEED,FHS,FinnTwin,GS20K,H2000,HCHS,hunt,KORA,Korcula,LBC1936,MESA_AFA_new,MESA_CAU_new,MESA_HIS_new,NFBC66,NFBC86,orcades,PIVUS,QBB,Raine,RS1,RS2,RS3,SAPALDIA_Edinburgh,SAPALDIA_Gabriel,SHIP-1,SHIP-TREND-0_B2,SHIP-TREND-0,Split,Twins_UK,UKB_AFR,UKB_AMR,UKB_EAS,UKB_EUR,UKB_SAS,VIKING,Vis,YFS	+++++++++++--++++0++-+++-+-++--++-+++++++++++++	0.0013983	0.0001976	-0.003479	0.0055128	0.0002297	0.0041116	-0.00691	0.0188619	-0.0118	0.0186	101.245	5	1.56e-17	1.54662	4	0.818352	47.0999	42	0.272	40.9974
FF	11_86448839_C_T	11	86448839	T	C	0.870898	577217	47	ALHS,ALSPAC,ARIC_AA,ARIC_EA,B58C,BHS,CHSAA,CHSEA,CKB,EPIC,EXCEED,FHS,FinnTwin,GS20K,H2000,HCHS,hunt,KORA,Korcula,LBC1936,MESA_AFA_new,MESA_CAU_new,MESA_HIS_new,NFBC66,NFBC86,orcades,PIVUS,QBB,Raine,RS1,RS2,RS3,SAPALDIA_Edinburgh,SAPALDIA_Gabriel,SHIP-1,SHIP-TREND-0_B2,SHIP-TREND-0,Split,Twins_UK,UKB_AFR,UKB_AMR,UKB_EAS,UKB_EUR,UKB_SAS,VIKING,Vis,YFS	++++---+-+++-+++++-+++++++--+-++--+++-+++++++-+	0.0017859	0.0005188	-0.003934	0.0231516	0.0125027	0.0252459	0.0182205	0.032132	-0.000856	0.0377	101.742	5	1.56e-17	1.53531	4	0.820369	72.5961	42	0.00234	41.2456
PEF	4_12838159_C_T	4	12838159	T	C	0.306067	420660	26	ALSPAC,ARIC_AA,ARIC_EA,B58C,EPIC,FinnTwin,HCHS,hunt,LBC1936,MESA_AFA_new,MESA_CAU_new,MESA_HIS_new,Raine,RS1,RS2,RS3,SHIP-1,SHIP-TREND-0_B2,SHIP-TREND-0,Split,UKB_AFR,UKB_AMR,UKB_EAS,UKB_EUR,UKB_SAS,VIKING	--+-++++++--+++++++++++++-	0.0250775	0.006191	-0.060908	0.16617	0.0585237	0.309805	0.535401	0.532125	-0.0828	0.51	62.4625	5	3.76e-12	1.5313	4	0.821083	29.6966	21	0.0983	23.086
FF	14_84319157_A_G	14	84319157	A	G	0.319341	452970	12	ALHS,ALSPAC,ARIC_AA,ARIC_EA,B58C,BHS,CHSAA,CHSEA,CKB,EPIC,EXCEED,FHS,FinnTwin,GS20K,H2000,HCHS,hunt,KORA,Korcula,LBC1936,MESA_AFA_new,MESA_CAU_new,MESA_HIS_new,NFBC66,NFBC86,orcades,PIVUS,QBB,Raine,RS1,RS2,RS3,SAPALDIA_Edinburgh,SAPALDIA_Gabriel,SHIP-1,SHIP-TREND-0_B2,SHIP-TREND-0,Split,Twins_UK,UKB_AFR,UKB_AMR,UKB_EAS,UKB_EUR,UKB_SAS,VIKING,Vis,YFS	??-?????-?????0--???+?+????????????????++---???	-0.001496	0.0003706	0.0060383	0.0087064	0.0022364	0.0064215	-0.001731	0.048787	0.0119	0.0356	94.9842	5	1.91e-17	1.53039	4	0.821245	18.8043	7	0.00882	41.2798
FF	4_154726634_G_T	4	155000000	T	G	0.746957	577217	47	ALHS,ALSPAC,ARIC_AA,ARIC_EA,B58C,BHS,CHSAA,CHSEA,CKB,EPIC,EXCEED,FHS,FinnTwin,GS20K,H2000,HCHS,hunt,KORA,Korcula,LBC1936,MESA_AFA_new,MESA_CAU_new,MESA_HIS_new,NFBC66,NFBC86,orcades,PIVUS,QBB,Raine,RS1,RS2,RS3,SAPALDIA_Edinburgh,SAPALDIA_Gabriel,SHIP-1,SHIP-TREND-0_B2,SHIP-TREND-0,Split,Twins_UK,UKB_AFR,UKB_AMR,UKB_EAS,UKB_EUR,UKB_SAS,VIKING,Vis,YFS	++++++--+--+-+++++--+--+0----++----++++-++++++-	0.0010122	0.000192	-0.001721	0.0048805	-0.001406	0.0041162	-0.007613	0.0178316	0.02	0.0197	59.8734	5	1.29e-11	1.52833	4	0.821612	40.8188	42	0.523	20.3114
FF	10_104392580_C_T	10	104000000	T	C	0.203828	566155	46	ALHS,ALSPAC,ARIC_AA,ARIC_EA,B58C,BHS,CHSAA,CHSEA,CKB,EPIC,EXCEED,FHS,FinnTwin,GS20K,H2000,HCHS,hunt,Korcula,LBC1936,MESA_AFA_new,MESA_CAU_new,MESA_HIS_new,NFBC66,NFBC86,orcades,PIVUS,Raine,RS1,RS2,RS3,SAPALDIA_Edinburgh,SAPALDIA_Gabriel,SHIP-1,SHIP-TREND-0_B2,SHIP-TREND-0_B2,SHIP-TREND-0,Split,Twins_UK,UKB_AFR,UKB_AMR,UKB_EAS,UKB_EUR,UKB_SAS,VIKING,Vis,YFS	-+--++------++---+--+--++---+-------++-----+--	-0.001181	0.0002073	-0.008178	0.0070898	0.0007089	0.0060119	0.0014009	0.0188959	-0.0113	0.0206	49.4575	5	1.79e-09	1.5261	4	0.822008	27.3054	41	0.95	15.1572
FVC	12_2908330_A_C	12	2908330	A	C	0.0302466	472266	39	ALHS,ALSPAC,ARIC_EA,B58C,BHS,CHSEA,EPIC,EXCEED,FHS,FinnTwin,GS20K,H2000,HCHS,hunt,Korcula,LBC1936,MESA_CAU_new,MESA_HIS_new,NEO,NFBC66,NFBC86,orcades,PIVUS,Raine,RS1,RS2,RS3,SAPALDIA_Edinburgh,SAPALDIA_Gabriel,SHIP-1,SHIP-TREND-0_B2,SHIP-TREND-0_B2,SHIP-TREND-0,Split,Twins_UK,UKB_AMR,UKB_EUR,VIKING,Vis,YFS	+-++-+---+-+---+++--+-----++------+----?	0.0187452	0.0512946	4.27225	5.04932	8.27234	10.5715	3.08796	3.34208	0.675	1.74	46.9194	5	5.9e-09	1.52605	4	0.822017	42.4696	34	0.151	14.3008
FVC	15_74226138_A_G	15	74226138	A	G	0.525616	568024	46	ALHS,ALSPAC,ARIC_AA,ARIC_EA,B58C,BHS,CHSAA,CHSEA,CKB,EPIC,EXCEED,FHS,FinnTwin,GS20K,H2000,HCHS,hunt,Korcula,LBC1936,MESA_AFA_new,MESA_CAU_new,MESA_HIS_new,NEO,NFBC66,NFBC86,orcades,PIVUS,Raine,RS1,RS2,RS3,SAPALDIA_Edinburgh,SAPALDIA_Gabriel,SHIP-1,SHIP-TREND-0_B2,SHIP-TREND-0_B2,SHIP-TREND-0,Split,Twins_UK,UKB_AFR,UKB_EAS,UKB_EUR,UKB_SAS,VIKING,Vis,YFS	++++-++++--+-+++++-+++++++++--+-+++++++--++---	0.0086634	0.0015685	-0.027276	0.0419095	0.0029227	0.0267477	0.0248871	0.168223	0.0275	0.16	75.55	5	7.16e-15	1.52557	4	0.822102	49.3608	41	0.174	28.2034
FEV1	22_50722408_C_T	22	50722408	T	C	0.84932	579722	47	ALHS,ALSPAC,ARIC_AA,ARIC_EA,B58C,BHS,CHSAA,CHSEA,CKB,EPIC,EXCEED,FHS,FinnTwin,GS20K,H2000,HCHS,hunt,KORA,Korcula,LBC1936,MESA_AFA_new,MESA_CAU_new,MESA_HIS_new,NEO,NFBC66,NFBC86,orcades,PIVUS,QBB,Raine,RS1,RS2,RS3,SAPALDIA_Edinburgh,SAPALDIA_Gabriel,SHIP-1,SHIP-TREND-0_B2,SHIP-TREND-0,Split,Twins_UK,UKB_AFR,UKB_AMR,UKB_EAS,UKB_EUR,UKB_SAS,VIKING,Vis,YFS	+---+-++---+-++--?++++-------+++--+----++-+----+	-0.00762	0.0026818	0.0629848	0.121912	0.0148734	0.0710962	-0.047623	0.169475	0.15	0.199	35.9975	5	9.51e-07	1.52132	4	0.822858	42.1247	42	0.466	8.37336
PEF	11_49329521_C_T	11	49329521	C	T	0.184742	421043	26	ALSPAC,ARIC_AA,ARIC_EA,B58C,EPIC,FinnTwin,HCHS,hunt,LBC1936,MESA_AFA_new,MESA_CAU_new,MESA_HIS_new,Raine,RS1,RS2,RS3,SHIP-1,SHIP-TREND-0_B2,SHIP-TREND-0,Split,UKB_AFR,UKB_AMR,UKB_EAS,UKB_EUR,UKB_SAS,VIKING	---+-----+-+-----++-++----	-0.019543	0.0075597	0.136783	0.22844	0.0231616	0.31628	0.369872	0.584917	0.141	0.552	38.952	5	2.43e-07	1.50436	4	0.825869	26.5513	21	0.186	11.3308
FVC	12_28010407_C_T	12	28010407	T	C	0.820687	551458	42	ALHS,ALSPAC,ARIC_AA,ARIC_EA,B58C,BHS,CHSAA,CHSEA,CKB,EPIC,EXCEED,FHS,FinnTwin,GS20K,hunt,Korcula,LBC1936,MESA_CAU_new,NEO,NFBC66,NFBC86,orcades,PIVUS,Raine,RS1,RS2,RS3,SAPALDIA_Edinburgh,SAPALDIA_Gabriel,SHIP-1,SHIP-TREND-0_B2,SHIP-TREND-0_B2,SHIP-TREND-0,Split,Twins_UK,UKB_AFR,UKB_EAS,UKB_EUR,UKB_SAS,VIKING,Vis,YFS	--+-+-----+-+-+++-----+-++--++--+-+-----++	-0.012955	0.0033935	-0.123904	0.145586	-0.067815	0.0798592	0.066072	0.241024	-0.187	0.24	77.6563	5	2.61e-15	1.47854	4	0.830435	37.8981	37	0.428	29.484
FF	22_42184143_C_T	22	42184143	T	C	0.0898516	480819	44	ALHS,ALSPAC,ARIC_AA,ARIC_EA,B58C,BHS,CHSAA,CHSEA,CKB,EPIC,EXCEED,FHS,FinnTwin,GS20K,H2000,HCHS,hunt,Korcula,LBC1936,MESA_AFA_new,MESA_CAU_new,MESA_HIS_new,NFBC66,NFBC86,orcades,PIVUS,Raine,RS1,RS2,RS3,SAPALDIA_Edinburgh,SAPALDIA_Gabriel,SHIP-1,SHIP-TREND-0_B2,SHIP-TREND-0_B2,SHIP-TREND-0,Split,Twins_UK,UKB_AFR,UKB_AMR,UKB_EAS,UKB_EUR,UKB_SAS,VIKING,Vis,YFS	+-+--+++?++-+-----++---+++++-------+-+--?-----	-0.001652	0.0006362	0.0082685	0.027252	-0.015847	0.0767708	0.0309092	0.0348739	0.0588	0.0675	54.7158	5	1.49e-10	1.47283	4	0.831443	45.9263	39	0.207	17.8974
PEF	4_5016883_A_G	4	5016883	A	G	0.039043	409849	25	ALSPAC,ARIC_AA,ARIC_EA,B58C,EPIC,FinnTwin,hunt,LBC1936,MESA_AFA_new,MESA_CAU_new,MESA_HIS_new,Raine,RS1,RS2,RS3,SHIP-1,SHIP-TREND-0_B2,SHIP-TREND-0_B2,SHIP-TREND-0,Split,UKB_AFR,UKB_AMR,UKB_EUR,UKB_SAS,VIKING	++---------+-------++----	-0.063506	0.0526599	0.932914	1.79174	-0.626987	6.68571	0.78848	3.81667	-0.0168	6.44	139.134	5	1.56e-17	1.47055	4	0.831846	44.2467	20	0.00139	61.5199
FVC	1_221473248_C_T	1	221000000	T	C	0.41437	456134	34	ALHS,ALSPAC,ARIC_EA,B58C,BHS,CHSEA,EPIC,EXCEED,FHS,GS20K,H2000,hunt,Korcula,LBC1936,MESA_CAU_new,NEO,NFBC66,NFBC86,orcades,PIVUS,Raine,RS1,RS2,RS3,SAPALDIA_Edinburgh,SAPALDIA_Gabriel,SHIP-1,SHIP-TREND-0_B2,SHIP-TREND-0_B2,SHIP-TREND-0,Split,Twins_UK,UKB_EUR,VIKING	+++++++-+-+-+-+++++--+++-++--++-++	-0.015588	0.0696767	0.0634142	3.32434	4.36373	3.4706	0.751306	1.14816	-1.21	1.47	38.8345	5	2.56e-07	1.46755	4	0.832374	21.9419	29	0.823	10.6013
FF	12_95554771_C_T	12	95554771	T	C	0.187025	420050	7	ARIC_AA,CKB,UKB_AFR,UKB_AMR,UKB_EAS,UKB_EUR,UKB_SAS	-------	-0.001962	0.0010682	0.0001949	0.0153008	-0.004127	0.010243	-0.054814	0.204709	0.0137	0.107	98.0471	5	1.91e-17	1.45649	4	0.834319	6.01832	2	0.0493	44.1588
FVC	1_219268532_C_T	1	219000000	T	C	0.979507	455400	34	ALHS,ALSPAC,ARIC_EA,B58C,BHS,CHSEA,EPIC,EXCEED,FHS,FinnTwin,GS20K,H2000,hunt,Korcula,LBC1936,MESA_CAU_new,NEO,NFBC66,NFBC86,orcades,PIVUS,Raine,RS1,RS2,RS3,SAPALDIA_Edinburgh,SAPALDIA_Gabriel,SHIP-1,SHIP-TREND-0_B2,SHIP-TREND-0_B2,SHIP-TREND-0,Split,Twins_UK,UKB_EUR,VIKING,Vis	+++++++++?+++++-------+++-+++++-++-?	-0.16264	0.316982	-6.11465	15.535	11.7149	15.5476	0.0262335	5.56854	-7.64	6.66	52.6359	5	3.99e-10	1.4563	4	0.834353	24.1018	29	0.724	17.502
FF	13_50344744_A_T	13	50344744	A	T	0.317305	477084	43	ALHS,ALSPAC,ARIC_AA,ARIC_EA,B58C,BHS,CHSAA,CHSEA,EPIC,EXCEED,FHS,FinnTwin,GS20K,H2000,HCHS,hunt,Korcula,LBC1936,MESA_AFA_new,MESA_CAU_new,MESA_HIS_new,NFBC66,NFBC86,orcades,PIVUS,Raine,RS1,RS2,RS3,SAPALDIA_Edinburgh,SAPALDIA_Gabriel,SHIP-1,SHIP-TREND-0_B2,SHIP-TREND-0_B2,SHIP-TREND-0,Split,Twins_UK,UKB_AFR,UKB_AMR,UKB_EUR,UKB_SAS,VIKING,Vis,YFS	+--+++--+----?++++-++-++--+--+-+++++++-++-+-	0.0008474	0.000288	-0.0095	0.0098297	-0.013019	0.0318735	0.0032976	0.0230924	0.00953	0.0343	52.0106	5	5.37e-10	1.39569	4	0.844943	40.8412	38	0.347	16.6023
FEV1	11_68678718_G_T	11	68678718	T	G	0.2793	475171	39	ALHS,ALSPAC,ARIC_EA,B58C,BHS,CHSEA,EPIC,EXCEED,FHS,GS20K,H2000,HCHS,hunt,Korcula,LBC1936,MESA_CAU_new,MESA_HIS_new,NEO,NFBC66,NFBC86,orcades,PIVUS,Raine,RS1,RS2,RS3,SAPALDIA_Edinburgh,SAPALDIA_Gabriel,SHIP-1,SHIP-TREND-0_B2,SHIP-TREND-0_B2,SHIP-TREND-0,Split,Twins_UK,UKB_AMR,UKB_EUR,UKB_SAS,VIKING,Vis	-+-++--++++++-+++++-++++--++-----+++++-	0.0049	0.0063671	-0.142543	0.429376	-0.493876	0.901815	0.0573368	0.18648	0.334	0.419	37.5232	5	4.7e-07	1.38902	4	0.846101	40.3125	34	0.211	9.60268
FF	20_10761430_A_T	20	10761430	A	T	0.211998	573424	46	ALHS,ALSPAC,ARIC_AA,ARIC_EA,B58C,BHS,CHSAA,CHSEA,CKB,EPIC,EXCEED,FHS,FinnTwin,GS20K,H2000,HCHS,hunt,KORA,Korcula,LBC1936,MESA_AFA_new,MESA_CAU_new,MESA_HIS_new,NFBC66,NFBC86,orcades,PIVUS,QBB,Raine,RS1,RS2,RS3,SAPALDIA_Edinburgh,SAPALDIA_Gabriel,SHIP-1,SHIP-TREND-0_B2,SHIP-TREND-0,Split,Twins_UK,UKB_AFR,UKB_AMR,UKB_EAS,UKB_EUR,UKB_SAS,VIKING,Vis,YFS	+++++++-++++++?+-+---+++--++++++----++++-++++-+	0.0014676	0.0002086	0.0035925	0.0061301	0.0045544	0.0044058	0.0149006	0.0191461	-0.00319	0.0203	69.4316	5	1.35e-13	1.3808	4	0.847524	33.0863	41	0.806	25.1442
FF	6_142963531_C_G	6	143000000	G	C	0.094225	416744	15	ALSPAC,ARIC_EA,B58C,BHS,EPIC,EXCEED,FHS,GS20K,H2000,hunt,Korcula,SAPALDIA_Edinburgh,SAPALDIA_Gabriel,UKB_EUR,VIKING	-----+--------+	0.0047639	0.031548	0.045273	1.22739	-1.01286	1.51098	-0.19862	0.329859	0.351	0.702	43.732	5	2.63e-08	1.34197	4	0.854216	8.40947	10	0.589	15.0959
FVC	2_236568277_G_T	2	237000000	T	G	0.187475	570334	47	ALHS,ALSPAC,ARIC_AA,ARIC_EA,B58C,BHS,CHSAA,CHSEA,CKB,EPIC,EXCEED,FHS,FinnTwin,GS20K,H2000,HCHS,hunt,KORA,Korcula,LBC1936,MESA_AFA_new,MESA_CAU_new,MESA_HIS_new,NEO,NFBC66,NFBC86,orcades,PIVUS,QBB,Raine,RS1,RS2,RS3,SAPALDIA_Edinburgh,SAPALDIA_Gabriel,SHIP-1,SHIP-TREND-0_B2,SHIP-TREND-0,Split,Twins_UK,UKB_AFR,UKB_AMR,UKB_EAS,UKB_EUR,UKB_SAS,VIKING,Vis,YFS	+-++++-++++-+++++-++++-+--++?-+-++---+-++-++++--	0.0065241	0.0022513	-0.009605	0.0912043	0.0049583	0.0514675	-0.098057	0.180053	0.207	0.21	34.6441	5	1.77e-06	1.34101	4	0.85438	31.4259	42	0.884	7.6967
FEV1	21_36066523_C_CTGCCTCAGCCTCCGAAAG	21	36066523	CTGCCTCAGCCTCCGAAAG	C	0.809259	435386	9	ALHS,ALSPAC,ARIC_AA,ARIC_EA,B58C,BHS,CHSAA,CHSEA,CKB,EPIC,EXCEED,FHS,FinnTwin,GS20K,H2000,HCHS,hunt,KORA,Korcula,LBC1936,MESA_AFA_new,MESA_CAU_new,MESA_HIS_new,NEO,NFBC66,NFBC86,orcades,PIVUS,QBB,Raine,RS1,RS2,RS3,SAPALDIA_Edinburgh,SAPALDIA_Gabriel,SHIP-1,SHIP-TREND-0_B2,SHIP-TREND-0,Split,Twins_UK,UKB_AFR,UKB_AMR,UKB_EAS,UKB_EUR,UKB_SAS,VIKING,Vis,YFS	??+?????+?????+?????????????+???????????++++-???	0.0087117	0.0012104	0.0377489	0.030147	0.0363644	0.0183383	-0.056271	0.131022	0.107	0.108	39.555	5	1.84e-07	1.33182	4	0.855954	1.19513	4	0.879	14.2844
PEF	18_10458256_A_C	18	10458256	A	C	0.201719	411794	26	ALSPAC,ARIC_AA,ARIC_EA,B58C,EPIC,FinnTwin,hunt,LBC1936,MESA_AFA_new,MESA_CAU_new,MESA_HIS_new,Raine,RS1,RS2,RS3,SHIP-1,SHIP-TREND-0_B2,SHIP-TREND-0_B2,SHIP-TREND-0,Split,UKB_AFR,UKB_AMR,UKB_EAS,UKB_EUR,UKB_SAS,VIKING	---+-+---+---++----++-+---	-0.020008	0.008897	0.0838477	0.186812	-0.041631	0.36916	0.833526	1.44812	0.273	0.962	37.345	5	5.11e-07	1.3271	4	0.856761	19.725	21	0.539	10.5272
FF	9_23583598_A_G	9	23583598	A	G	0.429822	577213	47	ALHS,ALSPAC,ARIC_AA,ARIC_EA,B58C,BHS,CHSAA,CHSEA,CKB,EPIC,EXCEED,FHS,FinnTwin,GS20K,H2000,HCHS,hunt,KORA,Korcula,LBC1936,MESA_AFA_new,MESA_CAU_new,MESA_HIS_new,NFBC66,NFBC86,orcades,PIVUS,QBB,Raine,RS1,RS2,RS3,SAPALDIA_Edinburgh,SAPALDIA_Gabriel,SHIP-1,SHIP-TREND-0_B2,SHIP-TREND-0,Split,Twins_UK,UKB_AFR,UKB_AMR,UKB_EAS,UKB_EUR,UKB_SAS,VIKING,Vis,YFS	++++-+++++++-+++++-+-+++++-++++-+-++--++++++++-	0.001537	0.0001492	0.0010698	0.0043073	-0.002223	0.003861	0.0130983	0.0134702	-0.00738	0.0142	118.339	5	1.91e-17	1.32224	4	0.857592	29.627	42	0.925	49.5443
FVC	3_54790379_C_T	3	54790379	T	C	0.473196	570823	47	ALHS,ALSPAC,ARIC_AA,ARIC_EA,B58C,BHS,CHSAA,CHSEA,CKB,EPIC,EXCEED,FHS,FinnTwin,GS20K,H2000,HCHS,hunt,Korcula,LBC1936,MESA_AFA_new,MESA_CAU_new,MESA_HIS_new,NEO,NFBC66,NFBC86,orcades,PIVUS,Raine,RS1,RS2,RS3,SAPALDIA_Edinburgh,SAPALDIA_Gabriel,SHIP-1,SHIP-TREND-0_B2,SHIP-TREND-0_B2,SHIP-TREND-0,Split,Twins_UK,UKB_AFR,UKB_AMR,UKB_EAS,UKB_EUR,UKB_SAS,VIKING,Vis,YFS	+++++--++++--+++---+++++++++-+++-+++--++-+++-++	0.0079726	0.0015644	-0.010083	0.0485722	-0.005183	0.0292982	-0.017688	0.15138	-0.155	0.151	51.3514	5	7.33e-10	1.32112	4	0.857783	45.4864	42	0.329	16.0503
FEV1	5_76866655_A_G	5	76866655	A	G	0.282647	568027	46	ALHS,ALSPAC,ARIC_AA,ARIC_EA,B58C,BHS,CHSAA,CHSEA,CKB,EPIC,EXCEED,FHS,FinnTwin,GS20K,H2000,HCHS,hunt,Korcula,LBC1936,MESA_AFA_new,MESA_CAU_new,MESA_HIS_new,NEO,NFBC66,NFBC86,orcades,PIVUS,Raine,RS1,RS2,RS3,SAPALDIA_Edinburgh,SAPALDIA_Gabriel,SHIP-1,SHIP-TREND-0_B2,SHIP-TREND-0_B2,SHIP-TREND-0,Split,Twins_UK,UKB_AFR,UKB_AMR,UKB_EAS,UKB_EUR,UKB_SAS,VIKING,Vis,YFS	+-+----+---------+------+++-++-+------+-?---+++	-0.007344	0.001469	-0.029728	0.0357873	-0.014877	0.022963	0.0272907	0.166819	-0.103	0.148	62.756	5	3.27e-12	1.3209	4	0.857819	48.5215	41	0.196	21.8064
PEF	4_145549968_C_G	4	146000000	C	G	0.43022	386952	12	ALSPAC,ARIC_EA,B58C,EPIC,hunt,MESA_CAU_new,RS1,RS3,SHIP-1,SHIP-TREND-0_B2,SHIP-TREND-0_B2,UKB_EUR	-+----------	0.549868	0.748365	32.5215	36.9071	23.6068	27.5814	17.3016	16.6003	11.4	15.8	78.8749	5	1.46e-15	1.3204	4	0.857905	8.34223	7	0.303	33.2252
FVC	4_73453998_C_T	4	73453998	T	C	0.531418	581885	48	ALHS,ALSPAC,ARIC_AA,ARIC_EA,B58C,BHS,CHSAA,CHSEA,CKB,EPIC,EXCEED,FHS,FinnTwin,GS20K,H2000,HCHS,hunt,KORA,Korcula,LBC1936,MESA_AFA_new,MESA_CAU_new,MESA_HIS_new,NEO,NFBC66,NFBC86,orcades,PIVUS,QBB,Raine,RS1,RS2,RS3,SAPALDIA_Edinburgh,SAPALDIA_Gabriel,SHIP-1,SHIP-TREND-0_B2,SHIP-TREND-0,Split,Twins_UK,UKB_AFR,UKB_AMR,UKB_EAS,UKB_EUR,UKB_SAS,VIKING,Vis,YFS	-+++++++++++-+-++++--++++++++++-+++++-+-+-+++++-	0.0068872	0.0013026	0.0250287	0.0386548	0.0079666	0.024004	0.0841209	0.114712	-0.100795	0.121	32.4074	5	4.93e-06	1.31508	4	0.858812	34.1722	43	0.83	6.52567
FF	7_101365461_C_T	7	101000000	T	C	0.179733	566123	46	ALHS,ALSPAC,ARIC_AA,ARIC_EA,B58C,BHS,CHSAA,CHSEA,CKB,EPIC,EXCEED,FHS,FinnTwin,GS20K,H2000,HCHS,hunt,Korcula,LBC1936,MESA_AFA_new,MESA_CAU_new,MESA_HIS_new,NFBC66,NFBC86,orcades,PIVUS,Raine,RS1,RS2,RS3,SAPALDIA_Edinburgh,SAPALDIA_Gabriel,SHIP-1,SHIP-TREND-0_B2,SHIP-TREND-0_B2,SHIP-TREND-0,Split,Twins_UK,UKB_AFR,UKB_AMR,UKB_EAS,UKB_EUR,UKB_SAS,VIKING,Vis,YFS	----+++--++-+------+-------++------++-+----+--	-0.00113	0.0001854	0.0030911	0.0043626	0.000662	0.0035462	-0.021165	0.0193976	0.00644	0.0201	43.6895	5	2.68e-08	1.30799	4	0.860018	29.1909	41	0.916	12.2732
FVC	20_56324085_C_T	20	56324085	T	C	0.848459	581876	48	ALHS,ALSPAC,ARIC_AA,ARIC_EA,B58C,BHS,CHSAA,CHSEA,CKB,EPIC,EXCEED,FHS,FinnTwin,GS20K,H2000,HCHS,hunt,KORA,Korcula,LBC1936,MESA_AFA_new,MESA_CAU_new,MESA_HIS_new,NEO,NFBC66,NFBC86,orcades,PIVUS,QBB,Raine,RS1,RS2,RS3,SAPALDIA_Edinburgh,SAPALDIA_Gabriel,SHIP-1,SHIP-TREND-0_B2,SHIP-TREND-0,Split,Twins_UK,UKB_AFR,UKB_AMR,UKB_EAS,UKB_EUR,UKB_SAS,VIKING,Vis,YFS	-+-+++-+++-+++-++-++-+++-+---+-+-++++-++-+-+-+++	0.0075854	0.0027703	-0.057172	0.114598	-0.018924	0.0683992	-0.004224	0.201904	0.193054	0.22	40.9447	5	9.63e-08	1.29792	4	0.861728	43.5018	43	0.45	10.7943
PEF	22_40816841_A_G	22	40816841	A	G	0.0895184	421043	26	ALSPAC,ARIC_AA,ARIC_EA,B58C,EPIC,FinnTwin,HCHS,hunt,LBC1936,MESA_AFA_new,MESA_CAU_new,MESA_HIS_new,Raine,RS1,RS2,RS3,SHIP-1,SHIP-TREND-0_B2,SHIP-TREND-0,Split,UKB_AFR,UKB_AMR,UKB_EAS,UKB_EUR,UKB_SAS,VIKING	---------+----+---+-+-+--+	-0.032955	0.0111741	0.23774	0.418535	-0.006403	0.285302	-0.890616	0.560472	0.0686	0.482	51.1303	5	8.13e-10	1.29593	4	0.862065	10.1953	21	0.976	17.4199
PEF	2_67466253_C_G	2	67466253	C	G	0.193937	421045	26	ALSPAC,ARIC_AA,ARIC_EA,B58C,EPIC,FinnTwin,HCHS,hunt,LBC1936,MESA_AFA_new,MESA_CAU_new,MESA_HIS_new,Raine,RS1,RS2,RS3,SHIP-1,SHIP-TREND-0_B2,SHIP-TREND-0,Split,UKB_AFR,UKB_AMR,UKB_EAS,UKB_EUR,UKB_SAS,VIKING	++-+++++-+-+-+-+---+++++-+	0.0241461	0.0084489	0.117121	0.272256	0.112023	0.304413	-0.093333	0.638828	0.577612	0.632	35.7853	5	1.05e-06	1.29366	4	0.862451	23.9481	21	0.296	9.74738
PEF	5_78518181_A_G	5	78518181	A	G	0.254821	421043	26	ALSPAC,ARIC_AA,ARIC_EA,B58C,EPIC,FinnTwin,HCHS,hunt,LBC1936,MESA_AFA_new,MESA_CAU_new,MESA_HIS_new,Raine,RS1,RS2,RS3,SHIP-1,SHIP-TREND-0_B2,SHIP-TREND-0,Split,UKB_AFR,UKB_AMR,UKB_EAS,UKB_EUR,UKB_SAS,VIKING	--+--+---+---+---+++-----+	-0.015577	0.0084856	0.139508	0.266142	-0.231329	0.462382	-0.329756	0.681684	0.556	0.605	35.54	5	1.17e-06	1.28395	4	0.864092	20.1966	21	0.509	9.62476
FVC	3_146906766_T_TA	3	147000000	T	TA	0.14268	464518	13	ALHS,ALSPAC,ARIC_AA,ARIC_EA,B58C,BHS,CHSAA,CHSEA,CKB,EPIC,EXCEED,FHS,FinnTwin,GS20K,H2000,HCHS,hunt,KORA,Korcula,LBC1936,MESA_AFA_new,MESA_CAU_new,MESA_HIS_new,NEO,NFBC66,NFBC86,orcades,PIVUS,QBB,Raine,RS1,RS2,RS3,SAPALDIA_Edinburgh,SAPALDIA_Gabriel,SHIP-1,SHIP-TREND-0_B2,SHIP-TREND-0,Split,Twins_UK,UKB_AFR,UKB_AMR,UKB_EAS,UKB_EUR,UKB_SAS,VIKING,Vis,YFS	??-?????-?????+--???+?-?????-???????????--+--???	-0.011074	0.0026069	-0.025797	0.0937786	0.0756997	0.0930987	0.0451206	0.241653	-0.242	0.242	41.3303	5	8.05e-08	1.26408	4	0.867439	4.978	8	0.76	14.2528
FF	3_99403730_G_T	3	99403730	T	G	0.0379359	453302	36	ALHS,ALSPAC,ARIC_AA,ARIC_EA,B58C,BHS,CHSAA,CHSEA,CKB,EPIC,EXCEED,FHS,FinnTwin,GS20K,H2000,HCHS,hunt,Korcula,LBC1936,MESA_AFA_new,MESA_CAU_new,MESA_HIS_new,NFBC66,NFBC86,orcades,PIVUS,Raine,RS1,RS2,RS3,SAPALDIA_Edinburgh,SAPALDIA_Gabriel,SHIP-1,SHIP-TREND-0_B2,SHIP-TREND-0_B2,SHIP-TREND-0,Split,Twins_UK,UKB_AFR,UKB_AMR,UKB_EAS,UKB_EUR,UKB_SAS,VIKING,Vis,YFS	-+?--+?+?-+-+++?+--?+?+-+-+++++-++++++???+?-+-	0.0144073	0.0290782	0.854263	1.38701	1.16204	1.53065	0.46784	0.473421	0.17	0.578	60.09	5	1.16e-11	1.25702	4	0.868625	34.2586	31	0.314	21.0862
FF	5_156908653_C_T	5	157000000	T	C	0.0609626	472288	40	ALHS,ALSPAC,ARIC_AA,ARIC_EA,B58C,BHS,CHSAA,CHSEA,EPIC,EXCEED,FHS,FinnTwin,GS20K,H2000,HCHS,hunt,Korcula,LBC1936,MESA_AFA_new,MESA_CAU_new,MESA_HIS_new,NFBC66,NFBC86,orcades,PIVUS,Raine,RS1,RS2,RS3,SAPALDIA_Edinburgh,SAPALDIA_Gabriel,SHIP-1,SHIP-TREND-0_B2,SHIP-TREND-0_B2,SHIP-TREND-0,Split,Twins_UK,UKB_AFR,UKB_AMR,UKB_EUR,UKB_SAS,VIKING,Vis,YFS	+-?---?+----+----+?---+-+-+---+-++---?-----+	-0.001972	0.0017512	0.0143826	0.129372	-0.02688	0.269363	0.0347261	0.0658293	0.0279	0.104	77.9393	5	2.28e-15	1.25046	4	0.869722	43.4418	35	0.155	29.7475
PEF	12_28915302_C_T	12	28915302	T	C	0.328076	396512	21	ALSPAC,ARIC_AA,B58C,EPIC,FinnTwin,hunt,LBC1936,Raine,RS1,RS2,RS3,SHIP-1,SHIP-TREND-0_B2,SHIP-TREND-0_B2,SHIP-TREND-0,Split,UKB_AFR,UKB_AMR,UKB_EAS,UKB_EUR,UKB_SAS,VIKING	-+----+----+-----?----	-0.030677	0.0082339	0.0639542	0.173146	0.25111	0.470185	-1.0472	1.52766	0.612	0.865	56.9583	5	5.16e-11	1.24725	4	0.87026	15.2051	16	0.51	20.8678
FVC	3_38462379_A_G	3	38462379	A	G	0.331317	570335	47	ALHS,ALSPAC,ARIC_AA,ARIC_EA,B58C,BHS,CHSAA,CHSEA,CKB,EPIC,EXCEED,FHS,FinnTwin,GS20K,H2000,HCHS,hunt,KORA,Korcula,LBC1936,MESA_AFA_new,MESA_CAU_new,MESA_HIS_new,NEO,NFBC66,NFBC86,orcades,PIVUS,QBB,Raine,RS1,RS2,RS3,SAPALDIA_Edinburgh,SAPALDIA_Gabriel,SHIP-1,SHIP-TREND-0_B2,SHIP-TREND-0,Split,Twins_UK,UKB_AFR,UKB_AMR,UKB_EAS,UKB_EUR,UKB_SAS,VIKING,Vis,YFS	------+---+-+--+---+----+-+-?++++---+----++----+	-0.006769	0.0012752	-0.00927	0.044561	0.0082305	0.0261786	0.110271	0.11251	0.12	0.113	32.5424	5	4.64e-06	1.24714	4	0.870279	22.3538	42	0.994	6.64584
FVC	2_226693946_C_G	2	227000000	C	G	0.1234	581883	48	ALHS,ALSPAC,ARIC_AA,ARIC_EA,B58C,BHS,CHSAA,CHSEA,CKB,EPIC,EXCEED,FHS,FinnTwin,GS20K,H2000,HCHS,hunt,KORA,Korcula,LBC1936,MESA_AFA_new,MESA_CAU_new,MESA_HIS_new,NEO,NFBC66,NFBC86,orcades,PIVUS,QBB,Raine,RS1,RS2,RS3,SAPALDIA_Edinburgh,SAPALDIA_Gabriel,SHIP-1,SHIP-TREND-0_B2,SHIP-TREND-0,Split,Twins_UK,UKB_AFR,UKB_AMR,UKB_EAS,UKB_EUR,UKB_SAS,VIKING,Vis,YFS	++-+++++++--+++++-++-+-++++-+++-+++++--+++++++++	0.0105218	0.0018577	-0.001818	0.0588225	0.020088	0.0364368	-0.051223	0.156447	-0.0729	0.172	37.0852	5	5.76e-07	1.24562	4	0.870533	31.0617	43	0.913	8.86459
FF	22_19777457_G_T	22	19777457	T	G	0.205743	559543	44	ALHS,ALSPAC,ARIC_EA,B58C,BHS,CHSAA,CHSEA,CKB,EPIC,EXCEED,FHS,FinnTwin,GS20K,HCHS,hunt,Korcula,LBC1936,MESA_AFA_new,MESA_CAU_new,MESA_HIS_new,NFBC66,NFBC86,orcades,PIVUS,Raine,RS1,RS2,RS3,SAPALDIA_Edinburgh,SAPALDIA_Gabriel,SHIP-1,SHIP-TREND-0_B2,SHIP-TREND-0_B2,SHIP-TREND-0,Split,Twins_UK,UKB_AFR,UKB_AMR,UKB_EAS,UKB_EUR,UKB_SAS,VIKING,Vis,YFS	++-+-++++-++-+-+++---+-+++--+++++-++--+++-++	0.0007989	0.0002279	-0.001951	0.0065178	0.0012736	0.0060551	-0.0078	0.0245314	0.0174	0.0217	37.4252	5	4.92e-07	1.24049	4	0.871388	46.1511	39	0.201	9.25213
FVC	9_92219921_A_C	9	92219921	A	C	0.521429	581884	48	ALHS,ALSPAC,ARIC_AA,ARIC_EA,B58C,BHS,CHSAA,CHSEA,CKB,EPIC,EXCEED,FHS,FinnTwin,GS20K,H2000,HCHS,hunt,KORA,Korcula,LBC1936,MESA_AFA_new,MESA_CAU_new,MESA_HIS_new,NEO,NFBC66,NFBC86,orcades,PIVUS,QBB,Raine,RS1,RS2,RS3,SAPALDIA_Edinburgh,SAPALDIA_Gabriel,SHIP-1,SHIP-TREND-0_B2,SHIP-TREND-0,Split,Twins_UK,UKB_AFR,UKB_AMR,UKB_EAS,UKB_EUR,UKB_SAS,VIKING,Vis,YFS	--+++--++-+++++++---+++++-+++-++-++-+---++++--++	0.0068614	0.0015192	0.0384855	0.0426718	0.0195351	0.0278613	-0.013863	0.135881	0.092	0.143	40.9043	5	9.81e-08	1.23591	4	0.872151	48.5053	43	0.261	10.7741
FF	2_86450140_C_T	2	86450140	T	C	0.424879	577218	47	ALHS,ALSPAC,ARIC_AA,ARIC_EA,B58C,BHS,CHSAA,CHSEA,CKB,EPIC,EXCEED,FHS,FinnTwin,GS20K,H2000,HCHS,hunt,KORA,Korcula,LBC1936,MESA_AFA_new,MESA_CAU_new,MESA_HIS_new,NFBC66,NFBC86,orcades,PIVUS,QBB,Raine,RS1,RS2,RS3,SAPALDIA_Edinburgh,SAPALDIA_Gabriel,SHIP-1,SHIP-TREND-0_B2,SHIP-TREND-0,Split,Twins_UK,UKB_AFR,UKB_AMR,UKB_EAS,UKB_EUR,UKB_SAS,VIKING,Vis,YFS	-++++--+++++++++++++-++++++++-+--++++++++-+++-+	0.0009273	0.0001991	-0.001982	0.0076834	-0.003771	0.0063751	0.004883	0.0149457	-0.0157	0.0159	41.3432	5	8e-08	1.22711	4	0.873616	35.0384	42	0.768	11.0462
FEV1	18_20032854_A_C	18	20032854	A	C	0.600908	457181	37	ALHS,ALSPAC,ARIC_EA,B58C,BHS,CHSEA,EPIC,EXCEED,FHS,FinnTwin,GS20K,H2000,hunt,Korcula,LBC1936,MESA_CAU_new,NEO,NFBC66,NFBC86,orcades,PIVUS,Raine,RS1,RS2,RS3,SAPALDIA_Edinburgh,SAPALDIA_Gabriel,SHIP-1,SHIP-TREND-0_B2,SHIP-TREND-0_B2,SHIP-TREND-0,Split,Twins_UK,UKB_EUR,VIKING,Vis,YFS	-------+-+---+--+----+++---+--+-+---+	0.0099328	0.0662526	0.472399	3.18513	-1.5323	3.38178	0.0185474	1.09821	0.759	1.36	71.9281	5	4.07e-14	1.22583	4	0.873828	29.1128	32	0.613	26.9368
FF	16_4361138_C_T	16	4361138	T	C	0.69541	411247	21	ALHS,ALSPAC,ARIC_EA,B58C,BHS,CHSEA,EXCEED,FHS,GS20K,H2000,hunt,Korcula,LBC1936,RS1,RS2,RS3,SAPALDIA_Edinburgh,SHIP-1,SHIP-TREND-0_B2,SHIP-TREND-0_B2,UKB_EUR	+++++--++++++-++-+--+	-0.011137	0.0176151	-0.653415	0.737	-0.400729	0.831513	-0.22351	0.226285	-0.175	0.372	52.1979	5	4.91e-10	1.22321	4	0.874263	15.6023	16	0.481	18.4877
PEF	8_130649512_C_T	8	131000000	C	T	0.41821	420632	26	ALSPAC,ARIC_AA,ARIC_EA,B58C,EPIC,FinnTwin,HCHS,hunt,LBC1936,MESA_AFA_new,MESA_CAU_new,MESA_HIS_new,Raine,RS1,RS2,RS3,SHIP-1,SHIP-TREND-0_B2,SHIP-TREND-0,Split,UKB_AFR,UKB_AMR,UKB_EAS,UKB_EUR,UKB_SAS,VIKING	+++++-++-++++++-++-+++++++	0.0305715	0.0053944	0.0760957	0.155627	-0.025646	0.261767	0.158521	0.441376	-0.331	0.427	79.3946	5	1.14e-15	1.20324	4	0.877565	21.6117	21	0.422	31.552
FF	3_127952919_A_G	3	128000000	A	G	0.106817	577218	47	ALHS,ALSPAC,ARIC_AA,ARIC_EA,B58C,BHS,CHSAA,CHSEA,CKB,EPIC,EXCEED,FHS,FinnTwin,GS20K,H2000,HCHS,hunt,KORA,Korcula,LBC1936,MESA_AFA_new,MESA_CAU_new,MESA_HIS_new,NFBC66,NFBC86,orcades,PIVUS,QBB,Raine,RS1,RS2,RS3,SAPALDIA_Edinburgh,SAPALDIA_Gabriel,SHIP-1,SHIP-TREND-0_B2,SHIP-TREND-0,Split,Twins_UK,UKB_AFR,UKB_AMR,UKB_EAS,UKB_EUR,UKB_SAS,VIKING,Vis,YFS	-+++++--+++++++++++-++-+-+-+-+++++-+-++++-++++-	0.0024148	0.0002668	-0.001865	0.006199	-0.003712	0.0158907	-0.012526	0.0242157	0.0213	0.0259	150.367	5	1.91e-17	1.19178	4	0.879451	41.6422	42	0.487	65.558
FF	12_27856237_A_G	12	27856237	A	G	0.174874	452972	12	ALHS,ALSPAC,ARIC_AA,ARIC_EA,B58C,BHS,CHSAA,CHSEA,CKB,EPIC,EXCEED,FHS,FinnTwin,GS20K,H2000,HCHS,hunt,KORA,Korcula,LBC1936,MESA_AFA_new,MESA_CAU_new,MESA_HIS_new,NFBC66,NFBC86,orcades,PIVUS,QBB,Raine,RS1,RS2,RS3,SAPALDIA_Edinburgh,SAPALDIA_Gabriel,SHIP-1,SHIP-TREND-0_B2,SHIP-TREND-0,Split,Twins_UK,UKB_AFR,UKB_AMR,UKB_EAS,UKB_EUR,UKB_SAS,VIKING,Vis,YFS	??-?????-?????--+???+?+????????????????-----???	-0.001153	0.0002938	-0.006221	0.0116022	-0.00075	0.0068554	0.0304685	0.0282933	-0.0035	0.0217	36.7067	5	6.86e-07	1.15844	4	0.884893	3.83609	7	0.798	12.1411
FVC	7_1594428_A_G	7	1594428	A	G	0.586998	580635	47	ALHS,ALSPAC,ARIC_AA,ARIC_EA,B58C,BHS,CHSAA,CHSEA,CKB,EPIC,EXCEED,FHS,FinnTwin,GS20K,H2000,HCHS,hunt,KORA,Korcula,LBC1936,MESA_AFA_new,MESA_CAU_new,MESA_HIS_new,NEO,NFBC66,NFBC86,orcades,PIVUS,QBB,Raine,RS1,RS2,RS3,SAPALDIA_Edinburgh,SAPALDIA_Gabriel,SHIP-1,SHIP-TREND-0_B2,SHIP-TREND-0,Split,Twins_UK,UKB_AFR,UKB_AMR,UKB_EAS,UKB_EUR,UKB_SAS,VIKING,Vis,YFS	-+-+----++++--+-+?++++-++-+++-++++-+--+++++++++-	0.0059233	0.001479	0.0002204	0.0426973	0.0008804	0.0273942	-0.141894	0.134082	0.0388	0.137	35.2585	5	1.34e-06	1.14013	4	0.887854	42.3389	42	0.456	8.00386
FF	1_112945783_C_G	1	113000000	C	G	0.723335	480864	44	ALHS,ALSPAC,ARIC_AA,ARIC_EA,B58C,BHS,CHSAA,CHSEA,EPIC,EXCEED,FHS,FinnTwin,GS20K,H2000,HCHS,hunt,Korcula,LBC1936,MESA_AFA_new,MESA_CAU_new,MESA_HIS_new,NFBC66,NFBC86,orcades,PIVUS,Raine,RS1,RS2,RS3,SAPALDIA_Edinburgh,SAPALDIA_Gabriel,SHIP-1,SHIP-TREND-0_B2,SHIP-TREND-0_B2,SHIP-TREND-0,Split,Twins_UK,UKB_AFR,UKB_AMR,UKB_EUR,UKB_SAS,VIKING,Vis,YFS	++-+-++--++-+++++-+++-+-++-+++++++++-+++++++	0.0008472	0.0002369	-0.003829	0.0068913	0.0223036	0.0256049	-0.014793	0.0180676	-0.0219	0.028	46.692	5	6.57e-09	1.13954	4	0.887949	34.7663	39	0.663	13.8855
FF	6_142688969_A_G	6	143000000	G	A	0.0293	416744	15	ALSPAC,ARIC_EA,B58C,BHS,EPIC,EXCEED,FHS,GS20K,H2000,hunt,Korcula,SAPALDIA_Edinburgh,SAPALDIA_Gabriel,UKB_EUR,VIKING	-+++++++++-++++	0.0635119	0.0655983	2.26928	2.61999	-1.37099	2.96877	0.279228	0.699259	1.49	1.52	212.483	5	1.91e-17	1.13616	4	0.888494	9.51969	10	0.484	99.4714
FF	19_1866163_C_T	19	1866163	T	C	0.193808	563347	45	ALHS,ALSPAC,ARIC_AA,ARIC_EA,B58C,BHS,CHSAA,CHSEA,CKB,EPIC,EXCEED,FHS,FinnTwin,GS20K,H2000,HCHS,hunt,Korcula,LBC1936,MESA_AFA_new,MESA_CAU_new,MESA_HIS_new,NFBC66,NFBC86,orcades,PIVUS,Raine,RS1,RS2,RS3,SAPALDIA_Edinburgh,SAPALDIA_Gabriel,SHIP-1,SHIP-TREND-0_B2,SHIP-TREND-0_B2,SHIP-TREND-0,Split,Twins_UK,UKB_AFR,UKB_AMR,UKB_EAS,UKB_EUR,UKB_SAS,VIKING,Vis,YFS	-++-++-+++++---++++---+--+++-+++-+++-++?+++-+-	0.0012552	0.0002042	0.0043089	0.0048191	0.0008663	0.0039589	-0.015608	0.0229272	-0.00135	0.0212	53.4664	5	2.7e-10	1.13135	4	0.889267	36.931	40	0.609	17.2165
PEF	2_38298139_C_T	2	38298139	C	T	0.179939	421045	26	ALSPAC,ARIC_AA,ARIC_EA,B58C,EPIC,FinnTwin,HCHS,hunt,LBC1936,MESA_AFA_new,MESA_CAU_new,MESA_HIS_new,Raine,RS1,RS2,RS3,SHIP-1,SHIP-TREND-0_B2,SHIP-TREND-0,Split,UKB_AFR,UKB_AMR,UKB_EAS,UKB_EUR,UKB_SAS,VIKING	---+-----+-++-+-----+++---	-0.026084	0.0173751	0.0837588	0.492544	0.545519	1.48885	0.260085	1.67993	0.249	0.869	36.5107	5	7.51e-07	1.11134	4	0.892468	32.6087	21	0.0507	10.1101
FF	6_7563232_G_T	6	7563232	T	G	0.550765	477085	43	ALHS,ALSPAC,ARIC_AA,ARIC_EA,B58C,BHS,CHSAA,CHSEA,EPIC,EXCEED,FHS,FinnTwin,GS20K,HCHS,hunt,Korcula,LBC1936,MESA_AFA_new,MESA_CAU_new,MESA_HIS_new,NFBC66,NFBC86,orcades,PIVUS,Raine,RS1,RS2,RS3,SAPALDIA_Edinburgh,SAPALDIA_Gabriel,SHIP-1,SHIP-TREND-0_B2,SHIP-TREND-0_B2,SHIP-TREND-0,Split,Twins_UK,UKB_AFR,UKB_AMR,UKB_EUR,UKB_SAS,VIKING,Vis,YFS	---------+------+--+-+-----------+-------+-	-0.001278	0.0001947	0.0044404	0.0051902	-0.01677	0.0202685	-0.007568	0.0172009	0.00529	0.0236	118.204	5	1.91e-17	1.09236	4	0.895483	25.9341	38	0.931	49.6989
FVC	15_41255153_C_T	15	41255153	T	C	0.570527	570808	47	ALHS,ALSPAC,ARIC_AA,ARIC_EA,B58C,BHS,CHSAA,CHSEA,CKB,EPIC,EXCEED,FHS,FinnTwin,GS20K,H2000,HCHS,hunt,Korcula,LBC1936,MESA_AFA_new,MESA_CAU_new,MESA_HIS_new,NEO,NFBC66,NFBC86,orcades,PIVUS,Raine,RS1,RS2,RS3,SAPALDIA_Edinburgh,SAPALDIA_Gabriel,SHIP-1,SHIP-TREND-0_B2,SHIP-TREND-0_B2,SHIP-TREND-0,Split,Twins_UK,UKB_AFR,UKB_AMR,UKB_EAS,UKB_EUR,UKB_SAS,VIKING,Vis,YFS	--+-+++----------+--+----+---+-+----+-+--+--++-	-0.008139	0.0014321	0.0163054	0.042512	-0.00157	0.0267839	-0.128686	0.143991	-0.00565	0.139	59.9719	5	1.23e-11	1.08692	4	0.896342	38.5307	42	0.624	20.3606
FVC	1_154253661_A_C	1	154000000	A	C	0.774962	568021	46	ALHS,ALSPAC,ARIC_AA,ARIC_EA,B58C,BHS,CHSAA,CHSEA,CKB,EPIC,EXCEED,FHS,FinnTwin,GS20K,H2000,HCHS,hunt,Korcula,LBC1936,MESA_AFA_new,MESA_CAU_new,MESA_HIS_new,NEO,NFBC66,NFBC86,orcades,PIVUS,Raine,RS1,RS2,RS3,SAPALDIA_Edinburgh,SAPALDIA_Gabriel,SHIP-1,SHIP-TREND-0_B2,SHIP-TREND-0_B2,SHIP-TREND-0,Split,Twins_UK,UKB_AFR,UKB_EAS,UKB_EUR,UKB_SAS,VIKING,Vis,YFS	-+----------+----+---+-++++--+--+---+--++----+	-0.006752	0.0018318	0.0059632	0.0436873	-0.020516	0.0391117	0.0107953	0.199006	-0.147	0.208	36.401	5	7.9e-07	1.06822	4	0.899282	47.5159	41	0.224	8.62892
PEF	6_152117685_C_T	6	152000000	C	T	0.163337	408997	25	ALSPAC,ARIC_AA,ARIC_EA,B58C,EPIC,FinnTwin,hunt,LBC1936,MESA_AFA_new,MESA_CAU_new,MESA_HIS_new,Raine,RS1,RS2,RS3,SHIP-1,SHIP-TREND-0_B2,SHIP-TREND-0_B2,SHIP-TREND-0,Split,UKB_AFR,UKB_AMR,UKB_EAS,UKB_EUR,UKB_SAS,VIKING	+++-+-+-+++++-++++++-?-+++	0.0312333	0.0104043	-0.124955	0.177668	0.159648	0.320177	0.976601	2.10971	-0.32	1.1	58.5555	5	2.42e-11	1.04514	4	0.902875	25.8138	20	0.172	21.2305
FF	1_186113852_C_G	1	186000000	C	G	0.148168	549585	42	ALHS,ALSPAC,ARIC_AA,ARIC_EA,B58C,BHS,CHSAA,CHSEA,CKB,EPIC,EXCEED,FHS,FinnTwin,GS20K,hunt,Korcula,LBC1936,MESA_CAU_new,NFBC66,NFBC86,orcades,PIVUS,Raine,RS1,RS2,RS3,SAPALDIA_Edinburgh,SAPALDIA_Gabriel,SHIP-1,SHIP-TREND-0_B2,SHIP-TREND-0_B2,SHIP-TREND-0,Split,Twins_UK,UKB_AFR,UKB_AMR,UKB_EAS,UKB_EUR,UKB_SAS,VIKING,Vis,YFS	+++++++++++++++--+++-++++-+++++++--+-++-+-	0.001927	0.0004444	0.000111	0.0191751	-0.008396	0.0136528	0.0011471	0.0283197	-0.0163	0.0324	103.81	5	1.91e-17	1.0406	4	0.903578	36.7849	37	0.479	42.5607
FEV1	15_68338706_A_G	15	68338706	A	G	0.259044	569972	47	ALHS,ALSPAC,ARIC_AA,ARIC_EA,B58C,BHS,CHSAA,CHSEA,CKB,EPIC,EXCEED,FHS,FinnTwin,GS20K,H2000,HCHS,hunt,Korcula,LBC1936,MESA_AFA_new,MESA_CAU_new,MESA_HIS_new,NEO,NFBC66,NFBC86,orcades,PIVUS,Raine,RS1,RS2,RS3,SAPALDIA_Edinburgh,SAPALDIA_Gabriel,SHIP-1,SHIP-TREND-0_B2,SHIP-TREND-0_B2,SHIP-TREND-0,Split,Twins_UK,UKB_AFR,UKB_AMR,UKB_EAS,UKB_EUR,UKB_SAS,VIKING,Vis,YFS	+++++---+--+-+++-+--+-+-+++--+-+++---+++--+++++	0.0073821	0.0015443	0.0013714	0.0443858	-0.02879	0.0729571	-0.072223	0.145876	-0.135	0.174	39.9416	5	1.53e-07	1.03702	4	0.904132	41.5484	42	0.491	10.3454
FF	14_75228647_A_C	14	75228647	A	C	0.315967	549587	42	ALHS,ALSPAC,ARIC_AA,ARIC_EA,B58C,BHS,CHSAA,CHSEA,CKB,EPIC,EXCEED,FHS,FinnTwin,GS20K,hunt,Korcula,LBC1936,MESA_CAU_new,NFBC66,NFBC86,orcades,PIVUS,Raine,RS1,RS2,RS3,SAPALDIA_Edinburgh,SAPALDIA_Gabriel,SHIP-1,SHIP-TREND-0_B2,SHIP-TREND-0_B2,SHIP-TREND-0,Split,Twins_UK,UKB_AFR,UKB_AMR,UKB_EAS,UKB_EUR,UKB_SAS,VIKING,Vis,YFS	+++++++++-+++++++++--++++++++--------++--+	0.0008206	0.0002215	-0.00264	0.0061304	0.0011812	0.0047269	-0.004918	0.0232729	0.0107	0.0221	45.9298	5	9.39e-09	1.03516	4	0.904418	45.7533	37	0.153	13.6207
FF	6_130398013_A_T	6	130000000	A	T	0.586958	565661	46	ALHS,ALSPAC,ARIC_AA,ARIC_EA,B58C,BHS,CHSAA,CHSEA,CKB,EPIC,EXCEED,FHS,FinnTwin,GS20K,H2000,HCHS,hunt,KORA,Korcula,LBC1936,MESA_AFA_new,MESA_CAU_new,MESA_HIS_new,NFBC66,NFBC86,orcades,PIVUS,QBB,Raine,RS1,RS2,RS3,SAPALDIA_Edinburgh,SAPALDIA_Gabriel,SHIP-1,SHIP-TREND-0_B2,SHIP-TREND-0,Split,Twins_UK,UKB_AFR,UKB_AMR,UKB_EAS,UKB_EUR,UKB_SAS,VIKING,Vis,YFS	-++-+++++-+--++--++---++-++?-++--++++-++++++--+	0.0007381	0.000242	-7.4e-05	0.0080469	0.0028525	0.0058179	-0.010157	0.0224505	0.00296	0.0223	32.7962	5	4.13e-06	1.03501	4	0.904441	60.1897	41	0.0269	6.82647
FEV1	10_52738018_A_G	10	52738018	A	G	0.115466	579173	48	ALHS,ALSPAC,ARIC_AA,ARIC_EA,B58C,BHS,CHSAA,CHSEA,CKB,EPIC,EXCEED,FHS,FinnTwin,GS20K,H2000,HCHS,hunt,KORA,Korcula,LBC1936,MESA_AFA_new,MESA_CAU_new,MESA_HIS_new,NEO,NFBC66,NFBC86,orcades,PIVUS,QBB,Raine,RS1,RS2,RS3,SAPALDIA_Edinburgh,SAPALDIA_Gabriel,SHIP-1,SHIP-TREND-0_B2,SHIP-TREND-0,Split,Twins_UK,UKB_AFR,UKB_AMR,UKB_EAS,UKB_EUR,UKB_SAS,VIKING,Vis,YFS	+++---+---+-+++--+---+----+-----+---+--+----+-++	-0.008499	0.0022893	-0.033572	0.0862234	-0.003721	0.0536368	-0.026731	0.169954	-0.108656	0.174	36.4144	5	7.85e-07	1.02532	4	0.906	51.87	43	0.166	8.5292
FF	17_62709821_G_T	17	62709821	T	G	0.746733	566102	46	ALHS,ALSPAC,ARIC_AA,ARIC_EA,B58C,BHS,CHSAA,CHSEA,CKB,EPIC,EXCEED,FHS,FinnTwin,GS20K,H2000,HCHS,hunt,Korcula,LBC1936,MESA_AFA_new,MESA_CAU_new,MESA_HIS_new,NFBC66,NFBC86,orcades,PIVUS,Raine,RS1,RS2,RS3,SAPALDIA_Edinburgh,SAPALDIA_Gabriel,SHIP-1,SHIP-TREND-0_B2,SHIP-TREND-0_B2,SHIP-TREND-0,Split,Twins_UK,UKB_AFR,UKB_AMR,UKB_EAS,UKB_EUR,UKB_SAS,VIKING,Vis,YFS	+++-++++++-++++++-++++--+-+--++++--++--+-+++-+	0.0010955	0.0002232	-0.001696	0.0056822	-0.00134	0.0049244	-0.020024	0.02267	-0.00166	0.0267	61.548	5	5.82e-12	1.01546	4	0.907443	44.4489	41	0.329	21.2024
FF	1_32085776_A_G	1	32085776	A	G	0.501866	565668	46	ALHS,ALSPAC,ARIC_AA,ARIC_EA,B58C,BHS,CHSAA,CHSEA,CKB,EPIC,EXCEED,FHS,FinnTwin,GS20K,H2000,HCHS,hunt,KORA,Korcula,LBC1936,MESA_AFA_new,MESA_CAU_new,MESA_HIS_new,NFBC66,NFBC86,orcades,PIVUS,QBB,Raine,RS1,RS2,RS3,SAPALDIA_Edinburgh,SAPALDIA_Gabriel,SHIP-1,SHIP-TREND-0_B2,SHIP-TREND-0,Split,Twins_UK,UKB_AFR,UKB_AMR,UKB_EAS,UKB_EUR,UKB_SAS,VIKING,Vis,YFS	+--+-+-+++++-++++-+-+++++-+?+--+--++++++--+++++	0.0008043	0.0002128	-0.005135	0.0076297	-0.000756	0.0052638	-0.000727	0.0189562	-0.0105	0.0184	39.46	5	1.92e-07	1.00487	4	0.909057	42.3768	41	0.411	10.1584
PEF	16_2140680_C_T	16	2140680	C	T	0.184298	410228	25	ALSPAC,ARIC_AA,ARIC_EA,B58C,EPIC,FinnTwin,hunt,LBC1936,MESA_AFA_new,MESA_CAU_new,MESA_HIS_new,Raine,RS1,RS2,RS3,SHIP-1,SHIP-TREND-0_B2,SHIP-TREND-0_B2,SHIP-TREND-0,Split,UKB_AFR,UKB_AMR,UKB_EAS,UKB_EUR,UKB_SAS,VIKING	-+-------+-+-+--++-+--?---	-0.036885	0.0169526	-0.425931	0.48731	1.79103	2.11554	-0.065712	1.40913	-1.6	2.19	36.0964	5	9.09e-07	1.00254	4	0.909411	21.7316	20	0.355	10.001
FF	2_56237577_A_G	2	56237577	A	G	0.902506	469479	39	ALHS,ALSPAC,ARIC_AA,ARIC_EA,B58C,BHS,CHSAA,CHSEA,CKB,EPIC,EXCEED,FHS,FinnTwin,GS20K,H2000,HCHS,hunt,Korcula,LBC1936,MESA_AFA_new,MESA_CAU_new,MESA_HIS_new,NFBC66,NFBC86,orcades,PIVUS,Raine,RS1,RS2,RS3,SAPALDIA_Edinburgh,SAPALDIA_Gabriel,SHIP-1,SHIP-TREND-0_B2,SHIP-TREND-0_B2,SHIP-TREND-0,Split,Twins_UK,UKB_AFR,UKB_AMR,UKB_EAS,UKB_EUR,UKB_SAS,VIKING,Vis,YFS	--?--+?-?--++------?---+-+--+--++--+--???--+--	-0.000159	0.0021362	0.116081	0.154615	0.271082	0.353457	0.0448253	0.0519004	-0.114	0.164	58.2116	5	2.84e-11	1.00169	4	0.909539	35.7505	34	0.386	19.9469
FF	3_56235404_G_T	3	56235404	T	G	0.763498	452971	12	ALHS,ALSPAC,ARIC_AA,ARIC_EA,B58C,BHS,CHSAA,CHSEA,CKB,EPIC,EXCEED,FHS,FinnTwin,GS20K,H2000,HCHS,hunt,Korcula,LBC1936,MESA_AFA_new,MESA_CAU_new,MESA_HIS_new,NFBC66,NFBC86,orcades,PIVUS,Raine,RS1,RS2,RS3,SAPALDIA_Edinburgh,SAPALDIA_Gabriel,SHIP-1,SHIP-TREND-0_B2,SHIP-TREND-0_B2,SHIP-TREND-0,Split,Twins_UK,UKB_AFR,UKB_AMR,UKB_EAS,UKB_EUR,UKB_SAS,VIKING,Vis,YFS	??-?????-?????--+??+?-????????????????--+--???	-0.001295	0.0003179	-6.99e-05	0.0071345	-0.001894	0.0049217	-0.008295	0.0475199	0.0155	0.0294	45.0612	5	1.41e-08	0.988421	4	0.911547	9.7124	7	0.205	16.3183
FEV1	15_53156815_A_G	15	53156815	A	G	0.675201	569984	47	ALHS,ALSPAC,ARIC_AA,ARIC_EA,B58C,BHS,CHSAA,CHSEA,CKB,EPIC,EXCEED,FHS,FinnTwin,GS20K,H2000,HCHS,hunt,Korcula,LBC1936,MESA_AFA_new,MESA_CAU_new,MESA_HIS_new,NEO,NFBC66,NFBC86,orcades,PIVUS,Raine,RS1,RS2,RS3,SAPALDIA_Edinburgh,SAPALDIA_Gabriel,SHIP-1,SHIP-TREND-0_B2,SHIP-TREND-0_B2,SHIP-TREND-0,Split,Twins_UK,UKB_AFR,UKB_AMR,UKB_EAS,UKB_EUR,UKB_SAS,VIKING,Vis,YFS	--++++--++++++++--++-++++-+++-++++--+-+-+-+-+--	0.0048195	0.0013524	-0.024071	0.0345501	-0.009683	0.0218101	-0.029101	0.159525	0.0844	0.132	35.3633	5	1.27e-06	0.979075	4	0.912952	38.6092	42	0.621	8.05628
FF	10_65052205_C_T	10	65052205	T	C	0.602555	577209	47	ALHS,ALSPAC,ARIC_AA,ARIC_EA,B58C,BHS,CHSAA,CHSEA,CKB,EPIC,EXCEED,FHS,FinnTwin,GS20K,H2000,HCHS,hunt,KORA,Korcula,LBC1936,MESA_AFA_new,MESA_CAU_new,MESA_HIS_new,NFBC66,NFBC86,orcades,PIVUS,QBB,Raine,RS1,RS2,RS3,SAPALDIA_Edinburgh,SAPALDIA_Gabriel,SHIP-1,SHIP-TREND-0_B2,SHIP-TREND-0,Split,Twins_UK,UKB_AFR,UKB_AMR,UKB_EAS,UKB_EUR,UKB_SAS,VIKING,Vis,YFS	---+++-++-+++++++++-++-+++-+--+++-+-++++--++--+	0.0009168	0.0001846	-0.002893	0.0057272	-0.002212	0.0043799	0.0132601	0.0165975	-0.00373	0.0168	47.1267	5	5.35e-09	0.964497	4	0.915131	40.7484	42	0.526	13.938
FEV1	1_147093674_A_G	1	147000000	A	G	0.815495	581886	48	ALHS,ALSPAC,ARIC_AA,ARIC_EA,B58C,BHS,CHSAA,CHSEA,CKB,EPIC,EXCEED,FHS,FinnTwin,GS20K,H2000,HCHS,hunt,KORA,Korcula,LBC1936,MESA_AFA_new,MESA_CAU_new,MESA_HIS_new,NEO,NFBC66,NFBC86,orcades,PIVUS,QBB,Raine,RS1,RS2,RS3,SAPALDIA_Edinburgh,SAPALDIA_Gabriel,SHIP-1,SHIP-TREND-0_B2,SHIP-TREND-0,Split,Twins_UK,UKB_AFR,UKB_AMR,UKB_EAS,UKB_EUR,UKB_SAS,VIKING,Vis,YFS	++++------+-+------++-+--+-------0+-++++++----+-	-0.005792	0.0018617	0.0272972	0.0417016	0.0186811	0.0280554	0.0162372	0.183623	-0.0404	0.183	31.918	5	6.17e-06	0.963967	4	0.91521	56.053	43	0.0875	6.28101
PEF	1_31257670_C_G	1	31257670	C	G	0.454315	421042	26	ALSPAC,ARIC_AA,ARIC_EA,B58C,EPIC,FinnTwin,HCHS,hunt,LBC1936,MESA_AFA_new,MESA_CAU_new,MESA_HIS_new,Raine,RS1,RS2,RS3,SHIP-1,SHIP-TREND-0_B2,SHIP-TREND-0,Split,UKB_AFR,UKB_AMR,UKB_EAS,UKB_EUR,UKB_SAS,VIKING	-------+----+-+--+--------	-0.039213	0.0070339	0.0093414	0.194864	0.197925	0.353025	0.376078	0.606895	-0.224	0.597	149.747	5	1.21e-17	0.958603	4	0.916007	34.7924	21	0.0297516	66.7284
FF	5_176606052_A_T	5	177000000	A	T	0.71286	575647	46	ALHS,ALSPAC,ARIC_AA,ARIC_EA,B58C,BHS,CHSAA,CHSEA,CKB,EPIC,EXCEED,FHS,FinnTwin,GS20K,H2000,HCHS,hunt,KORA,Korcula,LBC1936,MESA_AFA_new,MESA_CAU_new,MESA_HIS_new,NFBC66,NFBC86,orcades,PIVUS,QBB,Raine,RS1,RS2,RS3,SAPALDIA_Edinburgh,SAPALDIA_Gabriel,SHIP-1,SHIP-TREND-0_B2,SHIP-TREND-0,Split,Twins_UK,UKB_AFR,UKB_AMR,UKB_EAS,UKB_EUR,UKB_SAS,VIKING,Vis,YFS	++----+-------+-------+---+-----++--+--+-?-+-+-	-0.001058	0.0002833	-0.002587	0.0116234	0.0106734	0.0212426	-0.006158	0.0180609	-0.0233	0.0245	51.7263	5	6.14e-10	0.945237	4	0.917983	36.779	41	0.659	16.2915
FVC	14_31474221_C_G	14	31474221	C	G	0.468468	581879	48	ALHS,ALSPAC,ARIC_AA,ARIC_EA,B58C,BHS,CHSAA,CHSEA,CKB,EPIC,EXCEED,FHS,FinnTwin,GS20K,H2000,HCHS,hunt,KORA,Korcula,LBC1936,MESA_AFA_new,MESA_CAU_new,MESA_HIS_new,NEO,NFBC66,NFBC86,orcades,PIVUS,QBB,Raine,RS1,RS2,RS3,SAPALDIA_Edinburgh,SAPALDIA_Gabriel,SHIP-1,SHIP-TREND-0_B2,SHIP-TREND-0,Split,Twins_UK,UKB_AFR,UKB_AMR,UKB_EAS,UKB_EUR,UKB_SAS,VIKING,Vis,YFS	---++-+-----+---+------+-----++-+-+----+----+---	-0.006627	0.0012442	-0.039898	0.0385332	-0.023652	0.0236221	0.0386323	0.107794	-0.0132	0.117	33.4516	5	3.06e-06	0.9385	4	0.918974	29.4009	43	0.943	7.04781
FEV1	1_26756856_C_T	1	26756856	T	C	0.74535	457600	36	ALHS,ALSPAC,ARIC_EA,B58C,BHS,CHSEA,EPIC,EXCEED,FHS,FinnTwin,GS20K,H2000,hunt,Korcula,LBC1936,MESA_CAU_new,NEO,NFBC66,NFBC86,orcades,PIVUS,Raine,RS1,RS2,RS3,SAPALDIA_Edinburgh,SAPALDIA_Gabriel,SHIP-1,SHIP-TREND-0_B2,SHIP-TREND-0_B2,SHIP-TREND-0,Split,Twins_UK,UKB_EUR,VIKING,Vis	+++++++-+++-+++++++---+-+++++++-++++	-0.032613	0.0753461	-1.68373	3.62931	0.962735	3.94131	-0.328716	1.25323	-1.35	1.53	52.4087	5	4.45e-10	0.936551	4	0.919259	30.0636	31	0.514	17.2456
FVC	10_123436696_G_T	10	123000000	T	G	0.656066	570822	47	ALHS,ALSPAC,ARIC_AA,ARIC_EA,B58C,BHS,CHSAA,CHSEA,CKB,EPIC,EXCEED,FHS,FinnTwin,GS20K,H2000,HCHS,hunt,Korcula,LBC1936,MESA_AFA_new,MESA_CAU_new,MESA_HIS_new,NEO,NFBC66,NFBC86,orcades,PIVUS,Raine,RS1,RS2,RS3,SAPALDIA_Edinburgh,SAPALDIA_Gabriel,SHIP-1,SHIP-TREND-0_B2,SHIP-TREND-0_B2,SHIP-TREND-0,Split,Twins_UK,UKB_AFR,UKB_AMR,UKB_EAS,UKB_EUR,UKB_SAS,VIKING,Vis,YFS	-----+----+-+-+--+-+--+-----+----+--+---+-----+	-0.007375	0.0015848	-0.017892	0.0419751	-0.021703	0.0276475	0.0356213	0.168667	0.0105	0.162	40.1694	5	1.38e-07	0.932293	4	0.919883	46.5807	42	0.289	10.4593
FF	5_52214848_A_C	5	52214848	A	C	0.0770061	566157	46	ALHS,ALSPAC,ARIC_AA,ARIC_EA,B58C,BHS,CHSAA,CHSEA,CKB,EPIC,EXCEED,FHS,FinnTwin,GS20K,H2000,HCHS,hunt,Korcula,LBC1936,MESA_AFA_new,MESA_CAU_new,MESA_HIS_new,NFBC66,NFBC86,orcades,PIVUS,Raine,RS1,RS2,RS3,SAPALDIA_Edinburgh,SAPALDIA_Gabriel,SHIP-1,SHIP-TREND-0_B2,SHIP-TREND-0_B2,SHIP-TREND-0,Split,Twins_UK,UKB_AFR,UKB_AMR,UKB_EAS,UKB_EUR,UKB_SAS,VIKING,Vis,YFS	++++++++++-++++++++--+++-+-++------++-+-++++-+	0.0018653	0.0004036	0.0088755	0.0152096	0.006988	0.0092278	0.0249427	0.037706	0.00808	0.038	44.2758	5	2.04e-08	0.931692	4	0.919971	42.3512	41	0.413	12.5663
FF	3_64857303_A_C	3	64857303	A	C	0.23952	577209	47	ALHS,ALSPAC,ARIC_AA,ARIC_EA,B58C,BHS,CHSAA,CHSEA,CKB,EPIC,EXCEED,FHS,FinnTwin,GS20K,H2000,HCHS,hunt,KORA,Korcula,LBC1936,MESA_AFA_new,MESA_CAU_new,MESA_HIS_new,NFBC66,NFBC86,orcades,PIVUS,QBB,Raine,RS1,RS2,RS3,SAPALDIA_Edinburgh,SAPALDIA_Gabriel,SHIP-1,SHIP-TREND-0_B2,SHIP-TREND-0,Split,Twins_UK,UKB_AFR,UKB_AMR,UKB_EAS,UKB_EUR,UKB_SAS,VIKING,Vis,YFS	+++--+-+---+++-+----------+----------+--+--+---	-0.000898	0.0002399	0.0023226	0.007397	-0.000741	0.0049104	0.0024943	0.0222079	-0.0141	0.0209	36.1343	5	8.93e-07	0.928472	4	0.920441	46.6516	42	0.287	8.44176
FEV1	11_9081661_C_G	11	9081661	C	G	0.175109	567191	46	ALHS,ALSPAC,ARIC_AA,ARIC_EA,B58C,BHS,CHSAA,CHSEA,CKB,EPIC,EXCEED,FHS,FinnTwin,GS20K,H2000,HCHS,hunt,Korcula,LBC1936,MESA_AFA_new,MESA_CAU_new,MESA_HIS_new,NEO,NFBC66,NFBC86,orcades,PIVUS,Raine,RS1,RS2,RS3,SAPALDIA_Edinburgh,SAPALDIA_Gabriel,SHIP-1,SHIP-TREND-0_B2,SHIP-TREND-0_B2,SHIP-TREND-0,Split,Twins_UK,UKB_AFR,UKB_EAS,UKB_EUR,UKB_SAS,VIKING,Vis,YFS	+++-+++-+-++-+++++--++--++-+++--++++--++++-+--	0.0072692	0.0016169	-0.002177	0.0392576	0.0044806	0.0353249	0.0554797	0.178584	0.187	0.19	48.606	5	2.67e-09	0.925273	4	0.920907	38.4514	41	0.584	14.7314
FF	1_239888757_C_T	1	240000000	T	C	0.502793	566150	46	ALHS,ALSPAC,ARIC_AA,ARIC_EA,B58C,BHS,CHSAA,CHSEA,CKB,EPIC,EXCEED,FHS,FinnTwin,GS20K,H2000,HCHS,hunt,Korcula,LBC1936,MESA_AFA_new,MESA_CAU_new,MESA_HIS_new,NFBC66,NFBC86,orcades,PIVUS,Raine,RS1,RS2,RS3,SAPALDIA_Edinburgh,SAPALDIA_Gabriel,SHIP-1,SHIP-TREND-0_B2,SHIP-TREND-0_B2,SHIP-TREND-0,Split,Twins_UK,UKB_AFR,UKB_AMR,UKB_EAS,UKB_EUR,UKB_SAS,VIKING,Vis,YFS	+--------+--+----+-+-----+---+--+---+------++-	-0.00173	0.0001762	-0.000173	0.0049165	0.0005323	0.0037526	-0.011803	0.0179615	-0.0114	0.018	196.365	5	1.21e-17	0.917908	4	0.921978	42.6492	41	0.400055	88.6107
FVC	12_3390197_C_T	12	3390197	T	C	0.057758	472265	39	ALHS,ALSPAC,ARIC_EA,B58C,BHS,CHSEA,EPIC,EXCEED,FHS,FinnTwin,GS20K,H2000,HCHS,hunt,Korcula,LBC1936,MESA_CAU_new,MESA_HIS_new,NEO,NFBC66,NFBC86,orcades,PIVUS,Raine,RS1,RS2,RS3,SAPALDIA_Edinburgh,SAPALDIA_Gabriel,SHIP-1,SHIP-TREND-0_B2,SHIP-TREND-0_B2,SHIP-TREND-0,Split,Twins_UK,UKB_AMR,UKB_EUR,VIKING,Vis	++-+++-+++++++-+--+-++----+++-+++++++-+	0.0219158	0.0316914	0.765197	3.09386	2.21698	6.43769	0.477146	2.03354	-0.45	0.91	46.1359	5	8.52e-09	0.897848	4	0.924869	34.3234	34	0.452	13.909
FF	3_25639973_A_AT	3	25639973	A	AT	0.63964	423840	8	ALHS,ALSPAC,ARIC_AA,ARIC_EA,B58C,BHS,CHSAA,CHSEA,CKB,EPIC,EXCEED,FHS,FinnTwin,GS20K,H2000,HCHS,hunt,Korcula,LBC1936,MESA_AFA_new,MESA_CAU_new,MESA_HIS_new,NFBC66,NFBC86,orcades,PIVUS,Raine,RS1,RS2,RS3,SAPALDIA_Edinburgh,SAPALDIA_Gabriel,SHIP-1,SHIP-TREND-0_B2,SHIP-TREND-0_B2,SHIP-TREND-0,Split,Twins_UK,UKB_AFR,UKB_AMR,UKB_EAS,UKB_EUR,UKB_SAS,VIKING,Vis,YFS	??-?????-?????-???????????????????????-+---???	-0.000987	0.0001154	-0.002509	0.0026997	-0.003851	0.0021029	0.0023426	0.0154535	-0.00834	0.0112	45.7677	5	1.01e-08	0.895956	4	0.92514	0.75812	3	0.859	17.6852
FEV1	20_51133920_A_C	20	51133920	A	C	0.573602	581060	48	ALHS,ALSPAC,ARIC_AA,ARIC_EA,B58C,BHS,CHSAA,CHSEA,CKB,EPIC,EXCEED,FHS,FinnTwin,GS20K,H2000,HCHS,hunt,KORA,Korcula,LBC1936,MESA_AFA_new,MESA_CAU_new,MESA_HIS_new,NEO,NFBC66,NFBC86,orcades,PIVUS,QBB,Raine,RS1,RS2,RS3,SAPALDIA_Edinburgh,SAPALDIA_Gabriel,SHIP-1,SHIP-TREND-0_B2,SHIP-TREND-0,Split,Twins_UK,UKB_AFR,UKB_AMR,UKB_EAS,UKB_EUR,UKB_SAS,VIKING,Vis,YFS	-++--++-----+-+-----+----++---+-+---+++--+--++--	-0.004185	0.0011613	0.0029012	0.0351388	0.0086917	0.0218937	-0.038552	0.101879	-0.0445	0.105	26.0438	5	8.75e-05	0.872861	4	0.928422	35.8776	43	0.771	3.34387
FF	9_74274316_A_T	9	74274316	A	T	0.244752	564437	44	ALHS,ALSPAC,ARIC_AA,ARIC_EA,B58C,BHS,CHSAA,CHSEA,CKB,EPIC,EXCEED,FHS,FinnTwin,GS20K,H2000,HCHS,hunt,KORA,Korcula,LBC1936,MESA_AFA_new,MESA_CAU_new,MESA_HIS_new,NFBC66,NFBC86,orcades,PIVUS,QBB,Raine,RS1,RS2,RS3,SAPALDIA_Edinburgh,SAPALDIA_Gabriel,SHIP-1,SHIP-TREND-0_B2,SHIP-TREND-0,Split,Twins_UK,UKB_AFR,UKB_AMR,UKB_EAS,UKB_EUR,UKB_SAS,VIKING,Vis,YFS	+++++--++++---+?+---?-?-++++-+-+---+-+-++++++++	0.0010158	0.0002674	0.0033408	0.0093962	-0.012608	0.0167658	0.0096107	0.0161678	0.0129	0.0208	34.5383	5	1.86e-06	0.863464	4	0.929743	30.2379	39	0.842	7.80865
FF	1_198961568_A_G	1	199000000	A	G	0.447037	566144	46	ALHS,ALSPAC,ARIC_AA,ARIC_EA,B58C,BHS,CHSAA,CHSEA,CKB,EPIC,EXCEED,FHS,FinnTwin,GS20K,H2000,HCHS,hunt,Korcula,LBC1936,MESA_AFA_new,MESA_CAU_new,MESA_HIS_new,NFBC66,NFBC86,orcades,PIVUS,Raine,RS1,RS2,RS3,SAPALDIA_Edinburgh,SAPALDIA_Gabriel,SHIP-1,SHIP-TREND-0_B2,SHIP-TREND-0_B2,SHIP-TREND-0,Split,Twins_UK,UKB_AFR,UKB_AMR,UKB_EAS,UKB_EUR,UKB_SAS,VIKING,Vis,YFS	+------------------+-+--------+-----+--+---+-+	-0.00129	0.0001704	-0.000161	0.0047311	0.0023175	0.0038528	-0.010728	0.0173819	0.000998	0.0181	93.106	5	1.91e-17	0.863437	4	0.929747	35.4537	41	0.715	36.9814
FF	14_77517148_C_T	14	77517148	T	C	0.344849	549586	42	ALHS,ALSPAC,ARIC_AA,ARIC_EA,B58C,BHS,CHSAA,CHSEA,CKB,EPIC,EXCEED,FHS,FinnTwin,GS20K,HCHS,hunt,Korcula,LBC1936,MESA_AFA_new,MESA_CAU_new,MESA_HIS_new,NFBC66,NFBC86,orcades,PIVUS,Raine,RS1,RS2,RS3,SAPALDIA_Edinburgh,SAPALDIA_Gabriel,SHIP-1,SHIP-TREND-0_B2,SHIP-TREND-0_B2,SHIP-TREND-0,Split,Twins_UK,UKB_AFR,UKB_AMR,UKB_EAS,UKB_EUR,UKB_SAS,VIKING,Vis,YFS	+-++----+-+-++?+--?+?+++-+-++++-++-++-+++++-+	0.000851	0.0002763	-0.005461	0.0099147	-0.00312	0.0061347	0.0123502	0.0252001	-0.00625	0.0232	43.6046	5	2.79e-08	0.858581	4	0.930426	52.7427	37	0.045	12.4581
FVC	14_94310892_A_G	14	94310892	A	G	0.846415	482745	44	ALHS,ALSPAC,ARIC_AA,ARIC_EA,B58C,BHS,CHSAA,CHSEA,EPIC,EXCEED,FHS,FinnTwin,GS20K,H2000,HCHS,hunt,Korcula,LBC1936,MESA_AFA_new,MESA_CAU_new,MESA_HIS_new,NEO,NFBC66,NFBC86,orcades,PIVUS,Raine,RS1,RS2,RS3,SAPALDIA_Edinburgh,SAPALDIA_Gabriel,SHIP-1,SHIP-TREND-0_B2,SHIP-TREND-0_B2,SHIP-TREND-0,Split,Twins_UK,UKB_AFR,UKB_EUR,UKB_SAS,VIKING,Vis,YFS	--+--++-+--++----+-+----++--+----++-+---+-++	-0.011159	0.0023956	-0.057298	0.0783301	0.162417	0.271696	-0.037073	0.206594	-0.251	0.29	41.2006	5	8.55e-08	0.852731	4	0.931242	33.7799	39	0.707	11.1398
FF	5_157022475_A_G	5	157000000	A	G	0.104569	472280	40	ALHS,ALSPAC,ARIC_EA,B58C,BHS,CHSEA,EPIC,EXCEED,FHS,FinnTwin,GS20K,H2000,HCHS,hunt,Korcula,LBC1936,MESA_CAU_new,MESA_HIS_new,NFBC66,NFBC86,orcades,PIVUS,Raine,RS1,RS2,RS3,SAPALDIA_Edinburgh,SAPALDIA_Gabriel,SHIP-1,SHIP-TREND-0_B2,SHIP-TREND-0_B2,SHIP-TREND-0,Split,Twins_UK,UKB_AMR,UKB_EUR,UKB_SAS,VIKING,Vis,YFS	+++++-+++-++++-++-+-+++++-+++---+++++-++	0.0009665	0.0011963	-0.040458	0.0836758	-0.019802	0.171802	-0.012206	0.0421632	-0.0184	0.0715	60.9616	5	7.69e-12	0.847819	4	0.931925	28.403	35	0.777	21.2586
PEF	19_8174724_C_T	19	8174724	T	C	0.381306	421043	26	ALSPAC,ARIC_AA,ARIC_EA,B58C,EPIC,FinnTwin,HCHS,hunt,LBC1936,MESA_AFA_new,MESA_CAU_new,MESA_HIS_new,Raine,RS1,RS2,RS3,SHIP-1,SHIP-TREND-0_B2,SHIP-TREND-0,Split,UKB_AFR,UKB_AMR,UKB_EAS,UKB_EUR,UKB_SAS,VIKING	-+-+-+----+-+++-+-+-++---+	-0.01947	0.0062156	0.0674246	0.16632	0.117317	0.317623	-0.181367	0.536479	-0.12	0.525	41.0921	5	8.99e-08	0.844045	4	0.932448	32.399	21	0.0533	12.4008
FF	11_65330510_C_T	11	65330510	T	C	0.0635981	577202	47	ALHS,ALSPAC,ARIC_AA,ARIC_EA,B58C,BHS,CHSAA,CHSEA,CKB,EPIC,EXCEED,FHS,FinnTwin,GS20K,H2000,HCHS,hunt,KORA,Korcula,LBC1936,MESA_AFA_new,MESA_CAU_new,MESA_HIS_new,NFBC66,NFBC86,orcades,PIVUS,QBB,Raine,RS1,RS2,RS3,SAPALDIA_Edinburgh,SAPALDIA_Gabriel,SHIP-1,SHIP-TREND-0_B2,SHIP-TREND-0,Split,Twins_UK,UKB_AFR,UKB_AMR,UKB_EAS,UKB_EUR,UKB_SAS,VIKING,Vis,YFS	---+--+0+-+++++++++--++++--++--++---++++-++++-+	0.0018434	0.0003242	-0.004885	0.009611	-0.000287	0.0064405	0.0220899	0.0306484	-0.0117	0.0256	41.8187	5	6.41e-08	0.825539	4	0.934992	33.9116	42	0.809	11.284
FF	7_26896236_A_G	7	26896236	A	G	0.790738	562366	45	ALHS,ALSPAC,ARIC_AA,ARIC_EA,B58C,BHS,CHSAA,CHSEA,CKB,EPIC,EXCEED,FHS,FinnTwin,GS20K,HCHS,hunt,Korcula,LBC1936,MESA_AFA_new,MESA_CAU_new,MESA_HIS_new,NFBC66,NFBC86,orcades,PIVUS,Raine,RS1,RS2,RS3,SAPALDIA_Edinburgh,SAPALDIA_Gabriel,SHIP-1,SHIP-TREND-0_B2,SHIP-TREND-0_B2,SHIP-TREND-0,Split,Twins_UK,UKB_AFR,UKB_AMR,UKB_EAS,UKB_EUR,UKB_SAS,VIKING,Vis,YFS	----+--+--+--------++---+---+-+-++-+------+--	-0.001245	0.0001786	0.0006322	0.0042673	-0.000299	0.0058564	0.0034645	0.0197919	0.024	0.0208	54.4352	5	1.71e-10	0.824988	4	0.935067	24.349	40	0.976	17.701
FEV1	1_183314641_A_T	1	183000000	A	T	0.623044	581885	48	ALHS,ALSPAC,ARIC_AA,ARIC_EA,B58C,BHS,CHSAA,CHSEA,CKB,EPIC,EXCEED,FHS,FinnTwin,GS20K,H2000,HCHS,hunt,KORA,Korcula,LBC1936,MESA_AFA_new,MESA_CAU_new,MESA_HIS_new,NEO,NFBC66,NFBC86,orcades,PIVUS,QBB,Raine,RS1,RS2,RS3,SAPALDIA_Edinburgh,SAPALDIA_Gabriel,SHIP-1,SHIP-TREND-0_B2,SHIP-TREND-0,Split,Twins_UK,UKB_AFR,UKB_AMR,UKB_EAS,UKB_EUR,UKB_SAS,VIKING,Vis,YFS	----+-++----+-----+----+----+--++-+-+++------+--	-0.006812	0.0015716	-0.004956	0.0459885	-0.013458	0.0322784	-0.055665	0.13978	-0.058538	0.147	50.6085	5	1.04e-09	0.820722	4	0.935649	66.0476	43	0.0135	15.6263
FVC	21_36063638_C_CT	21	36063638	CT	C	0.671613	464517	13	ALHS,ALSPAC,ARIC_AA,ARIC_EA,B58C,BHS,CHSAA,CHSEA,CKB,EPIC,EXCEED,FHS,FinnTwin,GS20K,H2000,HCHS,hunt,KORA,Korcula,LBC1936,MESA_AFA_new,MESA_CAU_new,MESA_HIS_new,NEO,NFBC66,NFBC86,orcades,PIVUS,QBB,Raine,RS1,RS2,RS3,SAPALDIA_Edinburgh,SAPALDIA_Gabriel,SHIP-1,SHIP-TREND-0_B2,SHIP-TREND-0,Split,Twins_UK,UKB_AFR,UKB_AMR,UKB_EAS,UKB_EUR,UKB_SAS,VIKING,Vis,YFS	??+?????+?????+++???+?+?????+???????????++++-???	0.0093652	0.0024699	0.0039096	0.0532464	0.0182869	0.0360486	-0.071677	0.280408	0.126	0.249	57.2814	5	4.42e-11	0.819969	4	0.935751	12.3544	8	0.136	22.2283
FF	2_44462133_A_T	2	44462133	A	T	0.809371	472285	40	ALHS,ALSPAC,ARIC_EA,B58C,BHS,CHSEA,EPIC,EXCEED,FHS,FinnTwin,GS20K,H2000,HCHS,hunt,Korcula,LBC1936,MESA_CAU_new,MESA_HIS_new,NFBC66,NFBC86,orcades,PIVUS,Raine,RS1,RS2,RS3,SAPALDIA_Edinburgh,SAPALDIA_Gabriel,SHIP-1,SHIP-TREND-0_B2,SHIP-TREND-0_B2,SHIP-TREND-0,Split,Twins_UK,UKB_AMR,UKB_EUR,UKB_SAS,VIKING,Vis,YFS	++++++--+++-+++-++++++-+----+++++-+++-++	0.0007944	0.0008378	-0.016828	0.0599899	-0.005081	0.129305	-0.002514	0.0262541	-0.02	0.0564	39.4886	5	1.89e-07	0.813307	4	0.936655	26.9198	35	0.834	10.5221
FVC	20_34025756_A_G	20	34025756	A	G	0.607745	570794	47	ALHS,ALSPAC,ARIC_AA,ARIC_EA,B58C,BHS,CHSAA,CHSEA,CKB,EPIC,EXCEED,FHS,FinnTwin,GS20K,H2000,HCHS,hunt,Korcula,LBC1936,MESA_AFA_new,MESA_CAU_new,MESA_HIS_new,NEO,NFBC66,NFBC86,orcades,PIVUS,Raine,RS1,RS2,RS3,SAPALDIA_Edinburgh,SAPALDIA_Gabriel,SHIP-1,SHIP-TREND-0_B2,SHIP-TREND-0_B2,SHIP-TREND-0,Split,Twins_UK,UKB_AFR,UKB_AMR,UKB_EAS,UKB_EUR,UKB_SAS,VIKING,Vis,YFS	++++++-+++--+-+++-++-+++--++-++-++--++++++++-+-	0.0115472	0.0021831	0.0314857	0.0857348	0.0161597	0.049209	0.107835	0.178955	-0.0354	0.175	101.219	5	1.91e-17	0.809054	4	0.93723	61.313	42	0.0274	40.9842
FEV1	3_53702395_A_G	3	53702395	A	G	0.802502	476956	41	ALHS,ALSPAC,ARIC_EA,B58C,BHS,CHSEA,EPIC,EXCEED,FHS,FinnTwin,GS20K,H2000,HCHS,hunt,Korcula,LBC1936,MESA_CAU_new,MESA_HIS_new,NEO,NFBC66,NFBC86,orcades,PIVUS,Raine,RS1,RS2,RS3,SAPALDIA_Edinburgh,SAPALDIA_Gabriel,SHIP-1,SHIP-TREND-0_B2,SHIP-TREND-0_B2,SHIP-TREND-0,Split,Twins_UK,UKB_AMR,UKB_EUR,UKB_SAS,VIKING,Vis,YFS	+-+++++-+-++++---+---+--++-++-++-+--+++++	0.0057806	0.0062583	-0.328667	0.437889	-0.691421	0.94485	-0.178085	0.206208	0.226501	0.429	71.2309	5	5.68e-14	0.789446	4	0.939857	33.3804	36	0.594	26.3315
PEF	13_32710520_C_G	13	32710520	C	G	0.420478	421042	26	ALSPAC,ARIC_AA,ARIC_EA,B58C,EPIC,FinnTwin,HCHS,hunt,LBC1936,MESA_AFA_new,MESA_CAU_new,MESA_HIS_new,Raine,RS1,RS2,RS3,SHIP-1,SHIP-TREND-0_B2,SHIP-TREND-0,Split,UKB_AFR,UKB_AMR,UKB_EAS,UKB_EUR,UKB_SAS,VIKING	-----------+++-+----------	-0.024564	0.0030343	0.0427194	0.0749159	0.122185	0.18373	0.13098	0.279792	0.251096	0.264	63.2993	5	2.52e-12	0.767203	4	0.94279	7.59228	21	0.997	23.5044
FF	7_117375374_A_C	7	117000000	A	C	0.964004	472261	40	ALHS,ALSPAC,ARIC_AA,ARIC_EA,B58C,BHS,CHSAA,CHSEA,CKB,EPIC,EXCEED,FHS,FinnTwin,GS20K,H2000,HCHS,hunt,Korcula,LBC1936,MESA_AFA_new,MESA_CAU_new,MESA_HIS_new,NFBC66,NFBC86,orcades,PIVUS,Raine,RS1,RS2,RS3,SAPALDIA_Edinburgh,SAPALDIA_Gabriel,SHIP-1,SHIP-TREND-0_B2,SHIP-TREND-0_B2,SHIP-TREND-0,Split,Twins_UK,UKB_AFR,UKB_AMR,UKB_EAS,UKB_EUR,UKB_SAS,VIKING,Vis,YFS	--?--+?-?----------?--+-+---++--++++-+?+?-+-+-	-0.000834	0.0021904	0.061926	0.161938	0.102838	0.346172	0.0212706	0.0778074	-0.0709	0.141	32.4272	5	4.89e-06	0.75948	4	0.943796	33.4097	35	0.545	6.99139
FF	1_154522394_A_C	1	155000000	A	C	0.0245803	470595	38	ALHS,ALSPAC,ARIC_AA,ARIC_EA,B58C,BHS,CHSAA,CHSEA,CKB,EPIC,EXCEED,FHS,FinnTwin,GS20K,H2000,HCHS,hunt,Korcula,LBC1936,MESA_AFA_new,MESA_CAU_new,MESA_HIS_new,NFBC66,NFBC86,orcades,PIVUS,Raine,RS1,RS2,RS3,SAPALDIA_Edinburgh,SAPALDIA_Gabriel,SHIP-1,SHIP-TREND-0_B2,SHIP-TREND-0_B2,SHIP-TREND-0,Split,Twins_UK,UKB_AFR,UKB_AMR,UKB_EAS,UKB_EUR,UKB_SAS,VIKING,Vis,YFS	+-?+--?-?+-+?-----+?--+---+---+--++---?-?---+?	-0.003473	0.0032063	-0.01981	0.210287	0.0716871	0.444898	-0.0409	0.146821	-0.0674	0.212	45.7079	5	1.04e-08	0.744697	4	0.945705	33.9357	33	0.422	13.76
FF	1_186209229_G_T	1	186000000	T	G	0.796172	549586	42	ALHS,ALSPAC,ARIC_AA,ARIC_EA,B58C,BHS,CHSAA,CHSEA,CKB,EPIC,EXCEED,FHS,FinnTwin,GS20K,H2000,HCHS,hunt,Korcula,LBC1936,MESA_AFA_new,MESA_CAU_new,MESA_HIS_new,NFBC66,NFBC86,orcades,PIVUS,Raine,RS1,RS2,RS3,SAPALDIA_Edinburgh,SAPALDIA_Gabriel,SHIP-1,SHIP-TREND-0_B2,SHIP-TREND-0_B2,SHIP-TREND-0,Split,Twins_UK,UKB_AFR,UKB_AMR,UKB_EAS,UKB_EUR,UKB_SAS,VIKING,Vis,YFS	-+-++++-++-+++??+-+?+?++++-+--+++++++++++++-++	0.0010579	0.0002912	0.0009942	0.0118978	-0.003234	0.0073908	0.0034673	0.0223501	-0.00519	0.0214	40.9883	5	9.43e-08	0.736187	4	0.946793	32.0841	37	0.699	11.15
FF	12_15268799_C_T	12	15268799	T	C	0.53484	577215	47	ALHS,ALSPAC,ARIC_AA,ARIC_EA,B58C,BHS,CHSAA,CHSEA,CKB,EPIC,EXCEED,FHS,FinnTwin,GS20K,H2000,HCHS,hunt,KORA,Korcula,LBC1936,MESA_AFA_new,MESA_CAU_new,MESA_HIS_new,NFBC66,NFBC86,orcades,PIVUS,QBB,Raine,RS1,RS2,RS3,SAPALDIA_Edinburgh,SAPALDIA_Gabriel,SHIP-1,SHIP-TREND-0_B2,SHIP-TREND-0,Split,Twins_UK,UKB_AFR,UKB_AMR,UKB_EAS,UKB_EUR,UKB_SAS,VIKING,Vis,YFS	++++---++-+++-++-++-+-++++-++-+++--+---++-+-+--	0.0009453	0.0002033	-0.000413	0.005775	0.0006542	0.0043953	-0.004755	0.0187893	0.013	0.0194	60.6928	5	8.74e-12	0.729587	4	0.947631	56.4658	42	0.0671	20.721
FVC	1_228157363_A_G	1	228000000	A	G	0.168196	570329	47	ALHS,ALSPAC,ARIC_AA,ARIC_EA,B58C,BHS,CHSAA,CHSEA,CKB,EPIC,EXCEED,FHS,FinnTwin,GS20K,H2000,HCHS,hunt,KORA,Korcula,LBC1936,MESA_AFA_new,MESA_CAU_new,MESA_HIS_new,NEO,NFBC66,NFBC86,orcades,PIVUS,QBB,Raine,RS1,RS2,RS3,SAPALDIA_Edinburgh,SAPALDIA_Gabriel,SHIP-1,SHIP-TREND-0_B2,SHIP-TREND-0,Split,Twins_UK,UKB_AFR,UKB_AMR,UKB_EAS,UKB_EUR,UKB_SAS,VIKING,Vis,YFS	+--+++--++++++-++++-++++++++?+---++--++-++-+-+++	0.0071209	0.0028893	-0.067791	0.124527	-0.028329	0.0699236	0.0981268	0.198107	0.0195	0.217	33.6481	5	2.8e-06	0.72364	4	0.948382	43.1253	42	0.423	7.19868
FF	7_2807248_T_TA	7	2807248	T	TA	0.727394	464518	13	ALHS,ALSPAC,ARIC_AA,ARIC_EA,B58C,BHS,CHSAA,CHSEA,CKB,EPIC,EXCEED,FHS,FinnTwin,GS20K,H2000,HCHS,hunt,KORA,Korcula,LBC1936,MESA_AFA_new,MESA_CAU_new,MESA_HIS_new,NFBC66,NFBC86,orcades,PIVUS,QBB,Raine,RS1,RS2,RS3,SAPALDIA_Edinburgh,SAPALDIA_Gabriel,SHIP-1,SHIP-TREND-0_B2,SHIP-TREND-0,Split,Twins_UK,UKB_AFR,UKB_AMR,UKB_EAS,UKB_EUR,UKB_SAS,VIKING,Vis,YFS	??+?????-?????---???-?+????-???????????-----???	-0.001228	0.0003557	0.0015837	0.0113369	0.0001691	0.0075706	0.0104598	0.0362062	0.0137	0.0335	56.6765	5	5.9e-11	0.72151	4	0.94865	14.4731	8	0.0702	21.9259
FEV1	2_88878133_A_G	2	88878133	A	G	0.312804	581864	48	ALHS,ALSPAC,ARIC_AA,ARIC_EA,B58C,BHS,CHSAA,CHSEA,CKB,EPIC,EXCEED,FHS,FinnTwin,GS20K,H2000,HCHS,hunt,KORA,Korcula,LBC1936,MESA_AFA_new,MESA_CAU_new,MESA_HIS_new,NEO,NFBC66,NFBC86,orcades,PIVUS,QBB,Raine,RS1,RS2,RS3,SAPALDIA_Edinburgh,SAPALDIA_Gabriel,SHIP-1,SHIP-TREND-0_B2,SHIP-TREND-0,Split,Twins_UK,UKB_AFR,UKB_AMR,UKB_EAS,UKB_EUR,UKB_SAS,VIKING,Vis,YFS	+-+----------+---+-+-+-----+++----------------++	-0.006963	0.0016477	-0.024674	0.0648674	-0.00616	0.0371709	-0.062854	0.122461	-0.0126	0.122	47.7468	5	4e-09	0.697345	4	0.951656	46.3991	43	0.334	14.1954
FVC	18_22184485_G_T	18	22184485	T	G	0.147842	430030	9	ARIC_AA,CKB,HCHS,MESA_AFA_new,MESA_HIS_new,UKB_AFR,UKB_EAS,UKB_EUR,UKB_SAS	+++++++++	0.0375509	0.0275975	-0.289401	0.300834	-0.138315	0.154063	5.75698	6.35242	-2.55	2.66	47.2179	5	5.13e-09	0.688616	4	0.952725	2.03233	4	0.73	18.1159
FVC	8_22465160_C_G	8	22465160	C	G	0.31564	570821	47	ALHS,ALSPAC,ARIC_AA,ARIC_EA,B58C,BHS,CHSAA,CHSEA,CKB,EPIC,EXCEED,FHS,FinnTwin,GS20K,H2000,HCHS,hunt,Korcula,LBC1936,MESA_AFA_new,MESA_CAU_new,MESA_HIS_new,NEO,NFBC66,NFBC86,orcades,PIVUS,Raine,RS1,RS2,RS3,SAPALDIA_Edinburgh,SAPALDIA_Gabriel,SHIP-1,SHIP-TREND-0_B2,SHIP-TREND-0_B2,SHIP-TREND-0,Split,Twins_UK,UKB_AFR,UKB_AMR,UKB_EAS,UKB_EUR,UKB_SAS,VIKING,Vis,YFS	---+-+-+--+--++-+-+--+----------+-++-+-+---++-+	-0.006237	0.0017424	0.0213456	0.046211	0.0013962	0.029721	-0.07107	0.184652	-0.0147	0.174	34.3442	5	2.03e-06	0.6812	4	0.953627	56.0011	42	0.0727	7.54671
FVC	20_47678100_C_T	20	47678100	T	C	0.213652	558047	44	ALHS,ALSPAC,ARIC_AA,ARIC_EA,B58C,BHS,CHSAA,CHSEA,CKB,EPIC,EXCEED,FHS,FinnTwin,GS20K,H2000,HCHS,hunt,Korcula,LBC1936,MESA_AFA_new,MESA_CAU_new,MESA_HIS_new,NEO,NFBC66,NFBC86,orcades,PIVUS,Raine,RS1,RS2,RS3,SAPALDIA_Edinburgh,SAPALDIA_Gabriel,SHIP-1,SHIP-TREND-0_B2,SHIP-TREND-0_B2,SHIP-TREND-0,Split,Twins_UK,UKB_AFR,UKB_AMR,UKB_EAS,UKB_EUR,UKB_SAS,VIKING,Vis,YFS	+++++++-++-++++?+--?+?++-+-+-+++++++--++++++-+-	0.01246	0.0030219	0.100152	0.128925	0.0563893	0.07479	-0.000867	0.193919	-0.0283	0.233	61.7467	5	5.29e-12	0.674664	4	0.954416	37.8585	39	0.522	21.4129
FF	12_70278895_A_T	12	70278895	A	T	0.613555	577197	47	ALHS,ALSPAC,ARIC_AA,ARIC_EA,B58C,BHS,CHSAA,CHSEA,CKB,EPIC,EXCEED,FHS,FinnTwin,GS20K,H2000,HCHS,hunt,KORA,Korcula,LBC1936,MESA_AFA_new,MESA_CAU_new,MESA_HIS_new,NFBC66,NFBC86,orcades,PIVUS,QBB,Raine,RS1,RS2,RS3,SAPALDIA_Edinburgh,SAPALDIA_Gabriel,SHIP-1,SHIP-TREND-0_B2,SHIP-TREND-0,Split,Twins_UK,UKB_AFR,UKB_AMR,UKB_EAS,UKB_EUR,UKB_SAS,VIKING,Vis,YFS	++-+-++++++--++-++-++-+-+++++0--0++-+--+++++---	0.0007013	0.0001732	-0.000489	0.0051224	-0.002562	0.0047706	-0.006736	0.0156346	0.0089943	0.0163	31.5358	5	7.34e-06	0.668154	4	0.955197	36.7217	42	0.701	6.14252
FVC	8_24041988_A_C	8	24041988	A	C	0.824498	570784	47	ALHS,ALSPAC,ARIC_AA,ARIC_EA,B58C,BHS,CHSAA,CHSEA,CKB,EPIC,EXCEED,FHS,FinnTwin,GS20K,H2000,HCHS,hunt,Korcula,LBC1936,MESA_AFA_new,MESA_CAU_new,MESA_HIS_new,NEO,NFBC66,NFBC86,orcades,PIVUS,Raine,RS1,RS2,RS3,SAPALDIA_Edinburgh,SAPALDIA_Gabriel,SHIP-1,SHIP-TREND-0_B2,SHIP-TREND-0_B2,SHIP-TREND-0,Split,Twins_UK,UKB_AFR,UKB_AMR,UKB_EAS,UKB_EUR,UKB_SAS,VIKING,Vis,YFS	-++---++--+--+++-++-+-+-+-+--++++-----------++-	-0.007805	0.003125	0.0626374	0.131939	0.0387987	0.0746427	0.123905	0.231446	0.0661	0.269	42.219	5	5.32e-08	0.633128	4	0.959312	59.0852	42	0.0419	11.4841
FVC	12_1237661_A_G	12	1237661	A	G	0.548286	472265	39	ALHS,ALSPAC,ARIC_EA,B58C,BHS,CHSEA,EPIC,EXCEED,FHS,FinnTwin,GS20K,H2000,HCHS,hunt,Korcula,LBC1936,MESA_CAU_new,MESA_HIS_new,NEO,NFBC66,NFBC86,orcades,PIVUS,Raine,RS1,RS2,RS3,SAPALDIA_Edinburgh,SAPALDIA_Gabriel,SHIP-1,SHIP-TREND-0_B2,SHIP-TREND-0_B2,SHIP-TREND-0,Split,Twins_UK,UKB_AMR,UKB_EUR,VIKING,Vis	++++++++++--++-+-++++-+---++--++--++++-	0.0109211	0.0114869	0.304094	1.12798	0.671807	2.36346	0.344801	0.745054	0.208	0.384	62.3765	5	3.92e-12	0.619542	4	0.960868	27.3345	34	0.784	22.0294
FEV1	3_183562925_A_G	3	184000000	A	G	0.288711	570826	47	ALHS,ALSPAC,ARIC_AA,ARIC_EA,B58C,BHS,CHSAA,CHSEA,CKB,EPIC,EXCEED,FHS,FinnTwin,GS20K,H2000,HCHS,hunt,Korcula,LBC1936,MESA_AFA_new,MESA_CAU_new,MESA_HIS_new,NEO,NFBC66,NFBC86,orcades,PIVUS,Raine,RS1,RS2,RS3,SAPALDIA_Edinburgh,SAPALDIA_Gabriel,SHIP-1,SHIP-TREND-0_B2,SHIP-TREND-0_B2,SHIP-TREND-0,Split,Twins_UK,UKB_AFR,UKB_AMR,UKB_EAS,UKB_EUR,UKB_SAS,VIKING,Vis,YFS	++-------+--------++-+--+---+-++----+-------+--	-0.006147	0.0012544	0.0103228	0.0340006	0.0070771	0.0211655	0.074452	0.126063	0.0698	0.123	38.3069	5	3.27e-07	0.609798	4	0.961969	35.9185	42	0.734	9.5281
FEV1	17_6469793_A_G	17	6469793	A	G	0.474888	569989	47	ALHS,ALSPAC,ARIC_AA,ARIC_EA,B58C,BHS,CHSAA,CHSEA,CKB,EPIC,EXCEED,FHS,FinnTwin,GS20K,H2000,HCHS,hunt,Korcula,LBC1936,MESA_AFA_new,MESA_CAU_new,MESA_HIS_new,NEO,NFBC66,NFBC86,orcades,PIVUS,Raine,RS1,RS2,RS3,SAPALDIA_Edinburgh,SAPALDIA_Gabriel,SHIP-1,SHIP-TREND-0_B2,SHIP-TREND-0_B2,SHIP-TREND-0,Split,Twins_UK,UKB_AFR,UKB_AMR,UKB_EAS,UKB_EUR,UKB_SAS,VIKING,Vis,YFS	+-+----+----+------++---++-+--+---++--+----+-+-	-0.005299	0.0012509	0.0092859	0.0358338	0.0051651	0.0228691	-0.04706	0.126336	-0.071415	0.124	43.3882	5	3.08e-08	0.604936	4	0.962514	41.728	42	0.483	12.0688
FF	15_76841655_G_T	15	76841655	T	G	0.545163	563674	46	ALHS,ALSPAC,ARIC_AA,ARIC_EA,B58C,BHS,CHSAA,CHSEA,CKB,EPIC,EXCEED,FHS,FinnTwin,GS20K,H2000,HCHS,hunt,Korcula,LBC1936,MESA_AFA_new,MESA_CAU_new,MESA_HIS_new,NFBC66,NFBC86,orcades,PIVUS,Raine,RS1,RS2,RS3,SAPALDIA_Edinburgh,SAPALDIA_Gabriel,SHIP-1,SHIP-TREND-0_B2,SHIP-TREND-0_B2,SHIP-TREND-0,Split,Twins_UK,UKB_AFR,UKB_AMR,UKB_EAS,UKB_EUR,UKB_SAS,VIKING,Vis,YFS	-+----++--+--+---+---++-------++---+---+---++-	-0.000912	0.0002046	-0.004773	0.0071498	-0.002074	0.0050095	0.0020555	0.0195338	-0.00748	0.019	46.15	5	8.47e-09	0.581708	4	0.965074	42.1429	41	0.421	13.5034
FVC	19_8670147_C_T	19	8670147	T	C	0.0315271	578944	47	ALHS,ALSPAC,ARIC_AA,ARIC_EA,B58C,BHS,CHSAA,CHSEA,CKB,EPIC,EXCEED,FHS,FinnTwin,GS20K,H2000,HCHS,hunt,KORA,Korcula,LBC1936,MESA_AFA_new,MESA_CAU_new,MESA_HIS_new,NEO,NFBC66,NFBC86,orcades,PIVUS,QBB,Raine,RS1,RS2,RS3,SAPALDIA_Edinburgh,SAPALDIA_Gabriel,SHIP-1,SHIP-TREND-0_B2,SHIP-TREND-0,Split,Twins_UK,UKB_AFR,UKB_AMR,UKB_EAS,UKB_EUR,UKB_SAS,VIKING,Vis,YFS	-+?--+++---++-+----++++--+--++-+----------+---+-	-0.02152	0.0069201	0.1685	0.304464	0.122286	0.220823	-0.145964	0.506912	0.143	0.559	48.762	5	2.48e-09	0.579112	4	0.965356	45.8292	42	0.316	14.7556
FVC	4_12921102_C_T	4	12921102	T	C	0.657161	581886	48	ALHS,ALSPAC,ARIC_AA,ARIC_EA,B58C,BHS,CHSAA,CHSEA,CKB,EPIC,EXCEED,FHS,FinnTwin,GS20K,H2000,HCHS,hunt,KORA,Korcula,LBC1936,MESA_AFA_new,MESA_CAU_new,MESA_HIS_new,NEO,NFBC66,NFBC86,orcades,PIVUS,QBB,Raine,RS1,RS2,RS3,SAPALDIA_Edinburgh,SAPALDIA_Gabriel,SHIP-1,SHIP-TREND-0_B2,SHIP-TREND-0,Split,Twins_UK,UKB_AFR,UKB_AMR,UKB_EAS,UKB_EUR,UKB_SAS,VIKING,Vis,YFS	--+-+-----+-+-+---++-++---+----+++---+-+------+-	-0.00849	0.001911	-0.037259	0.078704	-0.010676	0.0446098	0.0309208	0.13717	0.0138	0.138	51.6458	5	6.38e-10	0.577427	4	0.965539	42.0096	43	0.514	16.1449
FF	6_22728496_A_T	6	22728496	A	T	0.726757	566153	46	ALHS,ALSPAC,ARIC_AA,ARIC_EA,B58C,BHS,CHSAA,CHSEA,CKB,EPIC,EXCEED,FHS,FinnTwin,GS20K,H2000,HCHS,hunt,Korcula,LBC1936,MESA_AFA_new,MESA_CAU_new,MESA_HIS_new,NFBC66,NFBC86,orcades,PIVUS,Raine,RS1,RS2,RS3,SAPALDIA_Edinburgh,SAPALDIA_Gabriel,SHIP-1,SHIP-TREND-0_B2,SHIP-TREND-0_B2,SHIP-TREND-0,Split,Twins_UK,UKB_AFR,UKB_AMR,UKB_EAS,UKB_EUR,UKB_SAS,VIKING,Vis,YFS	-++++-+-++++--+++++-+-+++---+-+++++-+-+++++--+	0.0009757	0.0002359	0.0009201	0.0063143	0.0014046	0.0046034	-0.000204	0.0247344	-0.0116	0.0248	36.6179	5	7.14e-07	0.556587	4	0.967764	55.597	41	0.0637	8.73737
FEV1	10_112452132_A_G	10	112000000	A	G	0.701805	579182	48	ALHS,ALSPAC,ARIC_AA,ARIC_EA,B58C,BHS,CHSAA,CHSEA,CKB,EPIC,EXCEED,FHS,FinnTwin,GS20K,H2000,HCHS,hunt,KORA,Korcula,LBC1936,MESA_AFA_new,MESA_CAU_new,MESA_HIS_new,NEO,NFBC66,NFBC86,orcades,PIVUS,QBB,Raine,RS1,RS2,RS3,SAPALDIA_Edinburgh,SAPALDIA_Gabriel,SHIP-1,SHIP-TREND-0_B2,SHIP-TREND-0,Split,Twins_UK,UKB_AFR,UKB_AMR,UKB_EAS,UKB_EUR,UKB_SAS,VIKING,Vis,YFS	+----+++---+--+-----+++-------++-++-+----++-----	-0.005894	0.0014985	-0.016681	0.0416789	0.0192949	0.081667	0.0582814	0.120287	-0.0648	0.147	31.6051	5	7.11e-06	0.551052	4	0.968345	47.7719	43	0.285	6.12453
FF	1_25241116_A_G	1	25241116	A	G	0.514108	577184	47	ALHS,ALSPAC,ARIC_AA,ARIC_EA,B58C,BHS,CHSAA,CHSEA,CKB,EPIC,EXCEED,FHS,FinnTwin,GS20K,H2000,HCHS,hunt,KORA,Korcula,LBC1936,MESA_AFA_new,MESA_CAU_new,MESA_HIS_new,NFBC66,NFBC86,orcades,PIVUS,QBB,Raine,RS1,RS2,RS3,SAPALDIA_Edinburgh,SAPALDIA_Gabriel,SHIP-1,SHIP-TREND-0_B2,SHIP-TREND-0,Split,Twins_UK,UKB_AFR,UKB_AMR,UKB_EAS,UKB_EUR,UKB_SAS,VIKING,Vis,YFS	++-++++-+++++-++------++++-++---+0++-+-++++-+-+	0.00108	0.00021	0.001552	0.0061403	0.0002367	0.0049572	0.0084035	0.0187521	0.00686	0.0202	62.5754	5	3.56e-12	0.534694	4	0.970037	56.3492	42	0.0685	21.6623
FF	4_106140501_G_T	4	106000000	T	G	0.687646	480877	44	ALHS,ALSPAC,ARIC_AA,ARIC_EA,B58C,BHS,CHSAA,CHSEA,EPIC,EXCEED,FHS,FinnTwin,GS20K,H2000,HCHS,hunt,Korcula,LBC1936,MESA_AFA_new,MESA_CAU_new,MESA_HIS_new,NFBC66,NFBC86,orcades,PIVUS,Raine,RS1,RS2,RS3,SAPALDIA_Edinburgh,SAPALDIA_Gabriel,SHIP-1,SHIP-TREND-0_B2,SHIP-TREND-0_B2,SHIP-TREND-0,Split,Twins_UK,UKB_AFR,UKB_AMR,UKB_EUR,UKB_SAS,VIKING,Vis,YFS	--+--++----+-----+-+--++-+---------+-------+	-0.001626	0.0002115	0.0021532	0.0064775	-0.004311	0.0230953	0.0126749	0.0162367	0.00271	0.0244	145.833	5	1.91e-17	0.53041	4	0.970474	29.2136	39	0.873	63.4558
FF	4_79408604_A_G	4	79408604	A	G	0.505005	577205	47	ALHS,ALSPAC,ARIC_AA,ARIC_EA,B58C,BHS,CHSAA,CHSEA,CKB,EPIC,EXCEED,FHS,FinnTwin,GS20K,H2000,HCHS,hunt,KORA,Korcula,LBC1936,MESA_AFA_new,MESA_CAU_new,MESA_HIS_new,NFBC66,NFBC86,orcades,PIVUS,QBB,Raine,RS1,RS2,RS3,SAPALDIA_Edinburgh,SAPALDIA_Gabriel,SHIP-1,SHIP-TREND-0_B2,SHIP-TREND-0,Split,Twins_UK,UKB_AFR,UKB_AMR,UKB_EAS,UKB_EUR,UKB_SAS,VIKING,Vis,YFS	--+-------+-+--------------+---+--0-+-+-----+--	-0.001184	0.000157	0.001136	0.0043274	-0.001252	0.0033366	-0.006162	0.0147975	-0.000745	0.0153	81.016	5	5.33e-16	0.515183	4	0.972006	33.1582	42	0.833	30.8827
PEF	11_121590615_A_C	11	122000000	A	C	0.724136	421042	26	ALSPAC,ARIC_AA,ARIC_EA,B58C,EPIC,FinnTwin,HCHS,hunt,LBC1936,MESA_AFA_new,MESA_CAU_new,MESA_HIS_new,Raine,RS1,RS2,RS3,SHIP-1,SHIP-TREND-0_B2,SHIP-TREND-0,Split,UKB_AFR,UKB_AMR,UKB_EAS,UKB_EUR,UKB_SAS,VIKING	+-+-++---++-----+-+-+-+---	-0.021676	0.0066225	0.0151735	0.180928	-0.173923	0.369435	-0.287799	0.568649	-0.078	0.538	44.936	5	1.5e-08	0.5142	4	0.972104	26.3496	21	0.193	14.3227
FF	19_2160529_A_C	19	2160529	A	C	0.143395	563357	45	ALHS,ALSPAC,ARIC_AA,ARIC_EA,B58C,BHS,CHSAA,CHSEA,CKB,EPIC,EXCEED,FHS,FinnTwin,GS20K,H2000,HCHS,hunt,Korcula,LBC1936,MESA_AFA_new,MESA_CAU_new,MESA_HIS_new,NFBC66,NFBC86,orcades,PIVUS,Raine,RS1,RS2,RS3,SAPALDIA_Edinburgh,SAPALDIA_Gabriel,SHIP-1,SHIP-TREND-0_B2,SHIP-TREND-0_B2,SHIP-TREND-0,Split,Twins_UK,UKB_AFR,UKB_EAS,UKB_EUR,UKB_SAS,VIKING,Vis,YFS	++++--+-++++++++++++++++--+++++-+++++-++++-++	0.0012338	0.0001999	0.0005683	0.0057683	-0.00152	0.0039759	0.0038467	0.021744	-0.0128	0.0185	38.6594	5	2.78e-07	0.504745	4	0.973037	24.977	40	0.97	9.81302
FEV1	6_76164589_A_C	6	76164589	A	C	0.0986781	581884	48	ALHS,ALSPAC,ARIC_AA,ARIC_EA,B58C,BHS,CHSAA,CHSEA,CKB,EPIC,EXCEED,FHS,FinnTwin,GS20K,H2000,HCHS,hunt,KORA,Korcula,LBC1936,MESA_AFA_new,MESA_CAU_new,MESA_HIS_new,NEO,NFBC66,NFBC86,orcades,PIVUS,QBB,Raine,RS1,RS2,RS3,SAPALDIA_Edinburgh,SAPALDIA_Gabriel,SHIP-1,SHIP-TREND-0_B2,SHIP-TREND-0,Split,Twins_UK,UKB_AFR,UKB_AMR,UKB_EAS,UKB_EUR,UKB_SAS,VIKING,Vis,YFS	++-+---------+------++++--+---+++-++------+-++++	-0.011538	0.0035189	-0.052329	0.156368	-0.032315	0.0877156	-0.108788	0.220274	0.027	0.252	44.2947	5	2.02e-08	0.504089	4	0.973102	54.3496	43	0.115	12.4694
FF	1_201767474_C_G	1	202000000	C	G	0.346313	566151	46	ALHS,ALSPAC,ARIC_AA,ARIC_EA,B58C,BHS,CHSAA,CHSEA,CKB,EPIC,EXCEED,FHS,FinnTwin,GS20K,H2000,HCHS,hunt,Korcula,LBC1936,MESA_AFA_new,MESA_CAU_new,MESA_HIS_new,NFBC66,NFBC86,orcades,PIVUS,Raine,RS1,RS2,RS3,SAPALDIA_Edinburgh,SAPALDIA_Gabriel,SHIP-1,SHIP-TREND-0_B2,SHIP-TREND-0_B2,SHIP-TREND-0,Split,Twins_UK,UKB_AFR,UKB_AMR,UKB_EAS,UKB_EUR,UKB_SAS,VIKING,Vis,YFS	-++++-+-++-++---+-+-++++++-+-++++++-++++-++-++	0.0008415	0.000171	0.0026798	0.005218	0.0023033	0.0039703	-0.006267	0.0168822	0.00579	0.0171	39.0859	5	2.28e-07	0.487477	4	0.974709	33.2581	41	0.8	9.97134
FVC	10_73001924_A_C	10	73001924	A	C	0.26895	568021	46	ALHS,ALSPAC,ARIC_AA,ARIC_EA,B58C,BHS,CHSAA,CHSEA,CKB,EPIC,EXCEED,FHS,FinnTwin,GS20K,H2000,HCHS,hunt,Korcula,LBC1936,MESA_AFA_new,MESA_CAU_new,MESA_HIS_new,NEO,NFBC66,NFBC86,orcades,PIVUS,Raine,RS1,RS2,RS3,SAPALDIA_Edinburgh,SAPALDIA_Gabriel,SHIP-1,SHIP-TREND-0_B2,SHIP-TREND-0_B2,SHIP-TREND-0,Split,Twins_UK,UKB_AFR,UKB_EAS,UKB_EUR,UKB_SAS,VIKING,Vis,YFS	-+-----+---+--++-+--+-----+--++--++++-+-+---+-	-0.006526	0.0018954	-0.013113	0.0667079	-0.008467	0.0388502	0.0657792	0.179278	-0.0894	0.176	36.9623	5	6.09e-07	0.486107	4	0.974839	40.1347	41	0.509	8.90953
FF	2_238223955_A_G	2	238000000	A	G	0.316157	452014	35	ALHS,ALSPAC,ARIC_EA,B58C,BHS,CHSEA,EPIC,FHS,FinnTwin,GS20K,H2000,hunt,Korcula,LBC1936,MESA_CAU_new,NFBC66,NFBC86,orcades,PIVUS,Raine,RS1,RS2,RS3,SAPALDIA_Edinburgh,SAPALDIA_Gabriel,SHIP-1,SHIP-TREND-0_B2,SHIP-TREND-0_B2,SHIP-TREND-0,Split,Twins_UK,UKB_EUR,VIKING,Vis,YFS	-++++-+++-++++++-+-++-++++++--+++++	0.0043122	0.0117822	0.16975	0.553877	0.140991	0.588746	0.0498683	0.185893	-0.002664	0.237	61.574	5	5.74e-12	0.484185	4	0.975022	29.8366	30	0.474	21.8986
PEF	20_45486817_C_T	20	45486817	T	C	0.261825	421044	26	ALSPAC,ARIC_AA,ARIC_EA,B58C,EPIC,FinnTwin,HCHS,hunt,LBC1936,MESA_AFA_new,MESA_CAU_new,MESA_HIS_new,Raine,RS1,RS2,RS3,SHIP-1,SHIP-TREND-0_B2,SHIP-TREND-0,Split,UKB_AFR,UKB_AMR,UKB_EAS,UKB_EUR,UKB_SAS,VIKING	+--+-+++-++-++--+++++++++-	0.0221982	0.0102742	-0.040305	0.208491	-0.548958	0.972035	-0.367948	1.12184	0.216	0.694	29.7691	5	1.64e-05	0.477638	4	0.975641	21.5795	21	0.424	6.73929
FF	17_12426349_C_T	17	12426349	T	C	0.943315	452970	12	ARIC_AA,CKB,H2000,HCHS,hunt,MESA_AFA_new,MESA_HIS_new,UKB_AFR,UKB_AMR,UKB_EAS,UKB_EUR,UKB_SAS	-----------+	-0.00297	0.0008725	-0.000451	0.011058	0.0030421	0.0088483	-0.013844	0.120242	0.0133	0.0971	72.7073	5	2.8e-14	0.447765	4	0.978383	16.9752	7	0.0176	30.1414
FF	20_31039382_A_G	20	31039382	A	G	0.173	469465	39	ALHS,ALSPAC,ARIC_EA,B58C,BHS,CHSEA,EPIC,EXCEED,FHS,FinnTwin,GS20K,H2000,HCHS,hunt,Korcula,LBC1936,MESA_CAU_new,MESA_HIS_new,NFBC66,NFBC86,orcades,PIVUS,Raine,RS1,RS2,RS3,SAPALDIA_Edinburgh,SAPALDIA_Gabriel,SHIP-1,SHIP-TREND-0_B2,SHIP-TREND-0_B2,SHIP-TREND-0,Split,Twins_UK,UKB_EUR,UKB_SAS,VIKING,Vis,YFS	---++--+---+--+------++--+------+------	-0.001152	0.0015471	0.015424	0.112982	0.0470313	0.256255	-0.014926	0.0348444	-0.0341	0.117	59.6155	5	1.46e-11	0.436623	4	0.97937	33.6023	34	0.487	20.6488
FVC	7_95606624_A_C	7	95606624	A	C	0.240423	581874	48	ALHS,ALSPAC,ARIC_AA,ARIC_EA,B58C,BHS,CHSAA,CHSEA,CKB,EPIC,EXCEED,FHS,FinnTwin,GS20K,H2000,HCHS,hunt,KORA,Korcula,LBC1936,MESA_AFA_new,MESA_CAU_new,MESA_HIS_new,NEO,NFBC66,NFBC86,orcades,PIVUS,QBB,Raine,RS1,RS2,RS3,SAPALDIA_Edinburgh,SAPALDIA_Gabriel,SHIP-1,SHIP-TREND-0_B2,SHIP-TREND-0,Split,Twins_UK,UKB_AFR,UKB_AMR,UKB_EAS,UKB_EUR,UKB_SAS,VIKING,Vis,YFS	-+++++--++-+-+++++++--+++---+-++++-+--++++++-+-+	0.0089715	0.0018807	0.0123907	0.0501549	0.0150058	0.0356183	0.064795	0.172009	0.0408	0.186	47.5238	5	4.44e-09	0.432094	4	0.979766	55.9507	43	0.089	14.0839
PEF	14_23305649_C_T	14	23305649	C	T	0.417206	421042	26	ALSPAC,ARIC_AA,ARIC_EA,B58C,EPIC,FinnTwin,HCHS,hunt,LBC1936,MESA_AFA_new,MESA_CAU_new,MESA_HIS_new,Raine,RS1,RS2,RS3,SHIP-1,SHIP-TREND-0_B2,SHIP-TREND-0,Split,UKB_AFR,UKB_AMR,UKB_EAS,UKB_EUR,UKB_SAS,VIKING	-----++-----++----+-----+-	-0.017329	0.005911	0.050132	0.154584	0.0441976	0.306316	0.196949	0.53468	-0.0921	0.508	37.391	5	5e-07	0.418792	4	0.98091	28.4837	21	0.127	10.5503
FF	23_48894858_A_T	23	48894858	A	T	0.0069405	387158	12	ALHS,ALSPAC,ARIC_AA,ARIC_EA,B58C,BHS,CHSAA,CHSEA,CKB,EPIC,EXCEED,FHS,FinnTwin,GS20K,H2000,HCHS,hunt,KORA,Korcula,LBC1936,MESA_AFA_new,MESA_CAU_new,MESA_HIS_new,NFBC66,NFBC86,orcades,PIVUS,QBB,Raine,RS1,RS2,RS3,SAPALDIA_Edinburgh,SAPALDIA_Gabriel,SHIP-1,SHIP-TREND-0_B2,SHIP-TREND-0,Split,Twins_UK,UKB_AFR,UKB_AMR,UKB_EAS,UKB_EUR,UKB_SAS,VIKING,Vis,YFS	?-??+????-++??+?+??????-????+??????+??????+-???	0.036591	0.200358	1.55506	9.38179	0.548102	2.53733	0.558686	2.79001	0.554	5.14	33.8995	5	2.49e-06	0.417885	4	0.980987	10.4279	7	0.166	10.7375
FEV1	11_32496205_C_G	11	32496205	C	G	0.961361	485736	46	ALHS,ALSPAC,ARIC_AA,ARIC_EA,B58C,BHS,CHSAA,CHSEA,CKB,EPIC,EXCEED,FHS,FinnTwin,GS20K,H2000,HCHS,hunt,KORA,Korcula,LBC1936,MESA_AFA_new,MESA_CAU_new,MESA_HIS_new,NEO,NFBC66,NFBC86,orcades,PIVUS,QBB,Raine,RS1,RS2,RS3,SAPALDIA_Edinburgh,SAPALDIA_Gabriel,SHIP-1,SHIP-TREND-0_B2,SHIP-TREND-0,Split,Twins_UK,UKB_AFR,UKB_AMR,UKB_EAS,UKB_EUR,UKB_SAS,VIKING,Vis,YFS	--+++++-?-+--------++++-+---?-++----+-+--++-+--+	-0.013468	0.0076051	0.102242	0.290182	0.0414153	0.668333	-0.146578	0.628717	-0.134	0.778	36.6107	5	7.17e-07	0.352569	4	0.986173	50.9978	41	0.136	8.73373
FVC	18_57784116_G_GAT	18	57784116	G	GAT	0.787716	420050	7	ALHS,ALSPAC,ARIC_AA,ARIC_EA,B58C,BHS,CHSAA,CHSEA,CKB,EPIC,EXCEED,FHS,FinnTwin,GS20K,H2000,HCHS,hunt,KORA,Korcula,LBC1936,MESA_AFA_new,MESA_CAU_new,MESA_HIS_new,NEO,NFBC66,NFBC86,orcades,PIVUS,QBB,Raine,RS1,RS2,RS3,SAPALDIA_Edinburgh,SAPALDIA_Gabriel,SHIP-1,SHIP-TREND-0_B2,SHIP-TREND-0,Split,Twins_UK,UKB_AFR,UKB_AMR,UKB_EAS,UKB_EUR,UKB_SAS,VIKING,Vis,YFS	??-?????+???????????????????????????????++-++???	0.0113358	0.0066973	-0.002852	0.0983889	0.0087359	0.0579465	-0.085409	1.28052	-0.00532	0.632	48.9194	5	2.31e-09	0.331522	4	0.98769	4.24383	2	0.12	19.5949
FF	15_84274591_A_G	15	84274591	A	G	0.51784	563359	45	ALHS,ALSPAC,ARIC_AA,ARIC_EA,B58C,BHS,CHSAA,CHSEA,CKB,EPIC,EXCEED,FHS,FinnTwin,GS20K,H2000,HCHS,hunt,Korcula,LBC1936,MESA_AFA_new,MESA_CAU_new,MESA_HIS_new,NFBC66,NFBC86,orcades,PIVUS,Raine,RS1,RS2,RS3,SAPALDIA_Edinburgh,SAPALDIA_Gabriel,SHIP-1,SHIP-TREND-0_B2,SHIP-TREND-0_B2,SHIP-TREND-0,Split,Twins_UK,UKB_AFR,UKB_EAS,UKB_EUR,UKB_SAS,VIKING,Vis,YFS	+++++++-++-+-++-+--++-+-++-+-+++++++--+++++++	0.0012127	0.0001988	0.000659	0.0069127	-0.000986	0.0045732	0.0023247	0.0189642	0.00498	0.0185	92.7956	5	1.91e-17	0.328256	4	0.987918	40.177	40	0.462	36.8811
FEV1	4_143896607_C_T	4	144000000	T	C	0.0458808	476949	41	ALHS,ALSPAC,ARIC_EA,B58C,BHS,CHSEA,EPIC,EXCEED,FHS,FinnTwin,GS20K,H2000,HCHS,hunt,Korcula,LBC1936,MESA_CAU_new,MESA_HIS_new,NEO,NFBC66,NFBC86,orcades,PIVUS,Raine,RS1,RS2,RS3,SAPALDIA_Edinburgh,SAPALDIA_Gabriel,SHIP-1,SHIP-TREND-0_B2,SHIP-TREND-0_B2,SHIP-TREND-0,Split,Twins_UK,UKB_AMR,UKB_EUR,UKB_SAS,VIKING,Vis,YFS	+-+++++-+++-+++-++++++++-++++++++---+++++	0.0160977	0.0168722	0.25803	1.18079	0.767207	2.48364	0.180928	0.492697	-0.207	1.07	33.8365	5	2.57e-06	0.24324	4	0.993177	33.4587	36	0.59	7.63432
PEF	9_4145163_C_G	9	4145163	C	G	0.352095	421043	26	ALSPAC,ARIC_AA,ARIC_EA,B58C,EPIC,FinnTwin,HCHS,hunt,LBC1936,MESA_AFA_new,MESA_CAU_new,MESA_HIS_new,Raine,RS1,RS2,RS3,SHIP-1,SHIP-TREND-0_B2,SHIP-TREND-0,Split,UKB_AFR,UKB_AMR,UKB_EAS,UKB_EUR,UKB_SAS,VIKING	--+--+---+--++----+-+-----	-0.033091	0.0071402	0.0995131	0.235287	0.102419	0.346657	0.0515208	0.523537	0.0133	0.426	120.385	5	1.56e-17	0.224517	4	0.994151	18.9635	21	0.587	52.0472
FEV1	19_12509536_A_C	19	12509536	A	C	0.736271	569925	47	ALHS,ALSPAC,ARIC_AA,ARIC_EA,B58C,BHS,CHSAA,CHSEA,CKB,EPIC,EXCEED,FHS,FinnTwin,GS20K,H2000,HCHS,hunt,Korcula,LBC1936,MESA_AFA_new,MESA_CAU_new,MESA_HIS_new,NEO,NFBC66,NFBC86,orcades,PIVUS,Raine,RS1,RS2,RS3,SAPALDIA_Edinburgh,SAPALDIA_Gabriel,SHIP-1,SHIP-TREND-0_B2,SHIP-TREND-0_B2,SHIP-TREND-0,Split,Twins_UK,UKB_AFR,UKB_AMR,UKB_EAS,UKB_EUR,UKB_SAS,VIKING,Vis,YFS	++---+------+--+--++-+--+--+----+--------------	-0.006828	0.0019151	-0.019612	0.0777086	-0.012048	0.043685	-0.051693	0.150776	0.00706	0.137	36.5991	5	7.21e-07	0.206227	4	0.995035	45.9696	42	0.311	8.6742
FF	21_35363759_G_T	21	35363759	T	G	0.868571	566155	46	ALHS,ALSPAC,ARIC_AA,ARIC_EA,B58C,BHS,CHSAA,CHSEA,CKB,EPIC,EXCEED,FHS,FinnTwin,GS20K,H2000,HCHS,hunt,Korcula,LBC1936,MESA_AFA_new,MESA_CAU_new,MESA_HIS_new,NFBC66,NFBC86,orcades,PIVUS,Raine,RS1,RS2,RS3,SAPALDIA_Edinburgh,SAPALDIA_Gabriel,SHIP-1,SHIP-TREND-0_B2,SHIP-TREND-0_B2,SHIP-TREND-0,Split,Twins_UK,UKB_AFR,UKB_AMR,UKB_EAS,UKB_EUR,UKB_SAS,VIKING,Vis,YFS	--+---+----------------+--++---------+--------	-0.002291	0.000289	0.0011121	0.0123337	-0.000296	0.0073688	-0.001999	0.0221779	-0.00978	0.0211	154.873	5	1.91e-17	0.197034	4	0.995454	27.4105	41	0.949	67.8646
FVC	14_93098339_C_G	14	93098339	C	G	0.173765	482746	44	ALHS,ALSPAC,ARIC_AA,ARIC_EA,B58C,BHS,CHSAA,CHSEA,CKB,EPIC,EXCEED,FHS,FinnTwin,GS20K,H2000,HCHS,hunt,Korcula,LBC1936,MESA_AFA_new,MESA_CAU_new,MESA_HIS_new,NEO,NFBC66,NFBC86,orcades,PIVUS,Raine,RS1,RS2,RS3,SAPALDIA_Edinburgh,SAPALDIA_Gabriel,SHIP-1,SHIP-TREND-0_B2,SHIP-TREND-0_B2,SHIP-TREND-0,Split,Twins_UK,UKB_AFR,UKB_EAS,UKB_EUR,UKB_SAS,VIKING,Vis,YFS	++-+++-+?+++++++++-+--++++++-+++++++++++?+++++	0.0179475	0.003238	-0.044016	0.113097	0.0453212	0.387032	-0.001317	0.234804	-0.032	0.38	160.805	5	1.91e-17	0.18639	4	0.995918	40.9167	39	0.386	70.9419
FVC	6_129822837_A_G	6	130000000	A	G	0.71754	485545	45	ALHS,ALSPAC,ARIC_AA,ARIC_EA,B58C,BHS,CHSAA,CHSEA,EPIC,EXCEED,FHS,FinnTwin,GS20K,H2000,HCHS,hunt,Korcula,LBC1936,MESA_AFA_new,MESA_CAU_new,MESA_HIS_new,NEO,NFBC66,NFBC86,orcades,PIVUS,Raine,RS1,RS2,RS3,SAPALDIA_Edinburgh,SAPALDIA_Gabriel,SHIP-1,SHIP-TREND-0_B2,SHIP-TREND-0_B2,SHIP-TREND-0,Split,Twins_UK,UKB_AFR,UKB_AMR,UKB_EUR,UKB_SAS,VIKING,Vis,YFS	-+--+--+++++++++++---+++-+-+++-++---+-+-+++--	0.0084662	0.002053	-0.010993	0.0537679	0.0366089	0.216497	0.0273325	0.163267	-0.0629	0.245	45.991	5	9.12e-09	0.132692	4	0.997894	42.9864	40	0.345	13.4788
FEV1	17_75416031_A_G	17	75416031	A	G	0.599889	483978	45	ALHS,ALSPAC,ARIC_AA,ARIC_EA,B58C,BHS,CHSAA,CHSEA,CKB,EPIC,EXCEED,FHS,FinnTwin,GS20K,H2000,HCHS,hunt,Korcula,LBC1936,MESA_AFA_new,MESA_CAU_new,MESA_HIS_new,NEO,NFBC66,NFBC86,orcades,PIVUS,Raine,RS1,RS2,RS3,SAPALDIA_Edinburgh,SAPALDIA_Gabriel,SHIP-1,SHIP-TREND-0_B2,SHIP-TREND-0_B2,SHIP-TREND-0,Split,Twins_UK,UKB_AFR,UKB_AMR,UKB_EAS,UKB_EUR,UKB_SAS,VIKING,Vis,YFS	--+---+-?+++-+---++------+------++-------?---+-	-0.005985	0.0017658	-0.000557	0.0466461	-0.020553	0.187749	0.0432465	0.135344	0.0318	0.217	36.629	5	7.11e-07	0.107241	4	0.998613	36.7333	40	0.618	8.79785
FF	4_53795612_A_T	4	53795612	A	T	0.744378	563356	45	ALHS,ALSPAC,ARIC_AA,ARIC_EA,B58C,BHS,CHSAA,CHSEA,CKB,EPIC,EXCEED,FHS,FinnTwin,GS20K,H2000,HCHS,hunt,Korcula,LBC1936,MESA_AFA_new,MESA_CAU_new,MESA_HIS_new,NFBC66,NFBC86,orcades,PIVUS,Raine,RS1,RS2,RS3,SAPALDIA_Edinburgh,SAPALDIA_Gabriel,SHIP-1,SHIP-TREND-0_B2,SHIP-TREND-0_B2,SHIP-TREND-0,Split,Twins_UK,UKB_AFR,UKB_EAS,UKB_EUR,UKB_SAS,VIKING,Vis,YFS	+------+-+----------+--+--+-++---+++------+++	-0.0012	0.0002177	-0.000154	0.0054346	-0.000853	0.0041054	-0.001359	0.023286	0.00238	0.0219	57.6692	5	3.68e-11	0.10455	4	0.99868	48.3278	40	0.172	19.3179
FEV1	8_70376825_C_T	8	70376825	T	C	0.595609	476955	41	ALHS,ALSPAC,ARIC_EA,B58C,BHS,CHSEA,EPIC,EXCEED,FHS,FinnTwin,GS20K,H2000,HCHS,hunt,Korcula,LBC1936,MESA_CAU_new,MESA_HIS_new,NEO,NFBC66,NFBC86,orcades,PIVUS,Raine,RS1,RS2,RS3,SAPALDIA_Edinburgh,SAPALDIA_Gabriel,SHIP-1,SHIP-TREND-0_B2,SHIP-TREND-0_B2,SHIP-TREND-0,Split,Twins_UK,UKB_AMR,UKB_EUR,UKB_SAS,VIKING,Vis,YFS	+++++--++-+++++--++++-+-----+++++-+++++++	0.007021	0.0059871	0.0751857	0.420996	0.18651	0.915971	0.0301568	0.189067	-0.0611	0.418	37.469	5	4.82e-07	0.0870888	4	0.999079	46.9635	36	0.104	9.45056
PEF	17_54776855_A_T	17	54776855	A	T	0.33215	409981	24	ALSPAC,ARIC_AA,ARIC_EA,B58C,EPIC,FinnTwin,hunt,LBC1936,MESA_CAU_new,Raine,RS1,RS2,RS3,SHIP-1,SHIP-TREND-0_B2,SHIP-TREND-0_B2,SHIP-TREND-0,Split,UKB_AFR,UKB_AMR,UKB_EAS,UKB_EUR,UKB_SAS,VIKING	----+--+-+---+--+-+-----	-0.027027	0.0078587	0.0003816	0.171581	-0.008462	0.344544	-0.077885	1.2799	0.152	0.828	67.4182	5	3.53e-13	0.0589851	4	0.999574	23.9257	19	0.199	25.764

### Sheet: Supp Table 10
Smoking interaction test in UK Biobank ever and never smokers
Signal information						FEV1										FVC										FEV1/FVC										PEF
Signal	RSid	MAF	Gene	Effect	Other	P	Z	EverSmk.Effect	EverSmk.SE	EverSmk.P	EverSmk.N	NeverSmk.Effect	NeverSmk.SE	NeverSmk.P	NeverSmk.N	P	Z	EverSmk.Effect	EverSmk.SE	EverSmk.P	EverSmk.N	NeverSmk.Effect	NeverSmk.SE	NeverSmk.P	NeverSmk.N	P	Z	EverSmk.Effect	EverSmk.SE	EverSmk.P	EverSmk.N	NeverSmk.Effect	NeverSmk.SE	NeverSmk.P	NeverSmk.N	P	Z	EverSmk.Effect	EverSmk.SE	EverSmk.P	EverSmk.N	NeverSmk.Effect	NeverSmk.SE	NeverSmk.P	NeverSmk.N
5_147856522_A_G	rs7733410	0.471	FBXO38,HTR4,SPINK5	A	G	4.09498e-05	4.10205	0.0215	0.0017	2.653e-35	203397	0.0122	0.0015	6.456e-17	227169	0.0944431	1.67241	0.0087	0.002	1.304e-05	202707	0.0042	0.0018	0.01841	226071	1.54173e-08	5.65685	0.004	0.0002	1.857e-64	204846	0.0024	0.0002	9.663e-36	227553	0.000161771	3.77227	0.0571	0.0056	1.81e-24	170555	0.03	0.0045	2.953e-11	188553
4_89864446_C_T	rs1246642	0.253	FAM13A	T	C	0.000865192	-3.33105	-0.0076	0.0021	0.0002551	203397	0.0014	0.0017	0.4221	227169	0.132285	-1.50515	0.0082	0.0024	0.0006264	202707	0.013	0.0021	9.713e-10	226071	9.09668e-06	-4.4376	-0.0039	0.0003	1.488e-43	204846	-0.0023	0.0002	1.93e-24	227553	0.00944103	-2.59566	-0.0402	0.0066	1.029e-09	170559	-0.0179	0.0055	0.001004	188171
2_629831_C_T	rs6752706	0.163	TMEM18	T	C	0.202747	1.27376	0.0002	0.0023	0.9231	203397	-0.0036	0.0019	0.05783	227169	0.795428	-0.259268	0.002	0.0026	0.4412	202707	0.0029	0.0023	0.2124	226071	0.000311491	3.60555	-0.0002	0.0003	0.4671	204846	-0.0015	0.0002	1.084e-09	227553	0.0785601	1.7591	-0.0118	0.0072	0.1007	170559	-0.0284	0.0061	3.657e-06	188551
2_38298139_C_T	rs1800440	0.182	ATL2,CYP1B1	T	C	0.513357	0.65362	0.005	0.0022	0.02333	203397	0.0031	0.0019	0.09895	227169	0.313327	-1.00826	0.0002	0.0026	0.9229	202707	0.0037	0.0023	0.1026	226071	0.000311491	3.60555	0.0014	0.0003	2.249e-06	204846	0.0001	0.0002	0.5484	227553	0.0322922	2.14078	0.0364	0.0071	3.252e-07	170555	0.0165	0.006	0.005544	188551
17_6469793_A_G	rs4796334	0.476	KIAA0753,C17orf100,PITPNM3,TEKT1	A	G	0.00148021	-3.17854	-0.0095	0.0017	3.731e-08	202568	-0.0025	0.0014	0.07895	227169	0.0341422	-2.11839	-0.0082	0.002	3.829e-05	202707	-0.0025	0.0018	0.1532	226071	0.000406952	-3.53553	-0.001	0.0002	2.367e-05	204846	0	0.0002	0.8601	227553	0.124404	-1.53655	-0.0192	0.0054	0.0004082	170559	-0.0082	0.0047	0.08176	188551
4_90011642_C_T	rs6825998	0.395	FAM13A,TIGD2	T	C	0.171515	1.36735	0.0063	0.0017	0.0002938	203397	0.0032	0.0015	0.0288	227169	0.881823	-0.148659	-0.0054	0.002	0.007362	202707	-0.005	0.0018	0.005347	226071	0.000406952	3.53553	0.0029	0.0002	3.137e-33	204846	0.0019	0.0002	3.671e-23	227553	0.528226	0.630716	0.0319	0.0057	2.202e-08	170555	0.0272	0.0048	1.261e-08	188169
5_148071254_C_T	rs10041818	0.395	ADRB2,HTR4	T	C	0.00630557	2.73145	0.0078	0.0018	1.066e-05	203397	0.0014	0.0015	0.3624	227169	0.000823349	3.34482	0.0132	0.002	1.051e-10	202707	0.0042	0.0018	0.0196	226071	0.4795	-0.707107	-0.0006	0.0002	0.01272	204846	-0.0004	0.0002	0.01942	227553	0.257848	1.13149	0.0059	0.0056	0.291	170559	-0.0023	0.0046	0.61	188553
20_6621717_A_T	rs1000972	0.329	BMP2,CASC20	A	T	0.0801464	1.74984	0.0122	0.0018	8.775e-12	202568	0.0081	0.0015	7.141e-08	227169	0.447699	0.759257	0.0156	0.0021	3.36e-14	202707	0.0135	0.0018	1.804e-13	226071	0.00146272	3.18198	0.0001	0.0002	0.8094	204846	-0.0008	0.0002	2.692e-05	227553	0.0358468	2.09866	0.0313	0.0058	6.284e-08	170555	0.0155	0.0048	0.001275	188551
23_135835951_C_T	rs473838	0.4465	ARHGEF6	T	C	0.00411513	-2.8692	-0.0067	0.0016	1.835e-05	161892	-0.0006	0.0014	0.6542	183511	0.089817	-1.69636	-0.0079	0.0018	1.257e-05	161892	-0.0037	0.0017	0.02604	183511	0.00146272	-3.18198	-0.0004	0.0002	0.08897	161892	0.0005	0.0002	0.005711	183511	0.139836	-1.4764	-0.0097	0.0046	0.03639	158601	-0.0007	0.004	0.8687	181008
12_124225073_A_C	rs7398082	0.352	ATP6V0A2,RILPL1,TCTN2	A	C	0.00814268	2.6461	0.0055	0.0018	0.001646	202568	-0.0007	0.0015	0.6121	227169	0.0631356	1.85824	0.0017	0.002	0.4002	202707	-0.0033	0.0018	0.06728	226071	0.00146272	3.18198	0.0013	0.0002	1.228e-07	204846	0.0004	0.0002	0.04549	227553	0.118277	1.56205	0.0221	0.0055	6.052e-05	170559	0.0109	0.0046	0.0162	188553
17_12193443_G_GC	rs750065349	0.479	MAP2K4,DNAH9	G	GC	0.00147062	3.18042	0.0125	0.0019	9.788e-11	161717	0.0046	0.0016	0.003827	186258	0.00425167	2.85886	0.0088	0.0022	8.652e-05	161717	0.0003	0.002	0.8694	186258	0.405381	0.83205	0.0014	0.0003	2.286e-08	161717	0.0011	0.0002	5.993e-08	186258	0.0237918	2.26047	0.0303	0.0057	1.179e-07	157400	0.0136	0.0047	0.003882	179610
11_78128335_C_G	rs881337	0.209	GAB2	C	G	0.010849	-2.54753	-0.0084	0.0023	0.0001992	202568	-0.0008	0.0019	0.6588	227169	0.00186318	-3.11122	-0.005	0.0026	0.05793	202707	0.0058	0.0023	0.01215	226071	0.5791	0.5547	-0.0014	0.0003	9.46e-06	204846	-0.0016	0.0002	2.486e-10	227553	0.162696	-1.39606	-0.0303	0.0074	4.464e-05	170555	-0.017	0.006	0.004802	188553
1_224602243_G_T	rs7527044	0.189	NVL,WDR26	T	G	0.00428676	2.85625	0.011	0.0021	1.248e-07	201634	0.0031	0.0018	0.08078	223915	0.176552	1.35145	0.0108	0.0024	7.483e-06	200944	0.0064	0.0022	0.0031	222817	0.00228194	3.05085	0.0008	0.0003	0.005723	203083	-0.0003	0.0002	0.1793	224299	0.00209979	3.07574	0.0359	0.0068	1.017e-07	170555	0.009	0.0055	0.09905	188553
22_19777457_G_T	rs5748428	0.21	COMT,GNB1L,ARVCF,TBX1,TRMT2A	T	G	0.0756407	1.77656	0.0054	0.0021	0.009012	202568	0.0006	0.0017	0.7274	227169	0.551316	0.59579	0.0001	0.0024	0.9763	202707	-0.0018	0.0021	0.3938	226071	0.00228194	3.05085	0.0016	0.0003	1.044e-08	204846	0.0005	0.0002	0.04188	227553	0.567918	0.57112	0.0114	0.0065	0.0783	170559	0.0065	0.0056	0.2447	188551
7_134566071_A_G	rs1452909	0.226	CALD1	A	G	0.170222	-1.37149	-0.0038	0.002	0.05185	203397	-0.0002	0.0017	0.9207	227169	0.973827	0.0328089	0.0029	0.0023	0.2109	202707	0.0028	0.002	0.175	226071	0.00228194	-3.05085	-0.0018	0.0003	5.157e-11	204846	-0.0007	0.0002	0.001578	227553	0.043488	-2.01899	-0.0225	0.0062	0.0003207	170559	-0.0059	0.0054	0.2707	188551
5_98381994_C_G	rs6865618	0.324	CHD1,LOC100289230,RGMB,RGMB-AS1	C	G	0.267149	1.10965	0.0082	0.0018	6.802e-06	203397	0.0056	0.0015	0.0002674	227169	0.525036	-0.635602	0.003	0.0021	0.1565	202707	0.0048	0.0019	0.0111	226071	0.00228194	3.05085	0.0017	0.0003	7.123e-12	204846	0.0006	0.0002	0.001808	227553	0.252687	1.14385	0.0194	0.0059	0.001036	170555	0.0107	0.0048	0.02523	188553
1_155167786_A_G	rs41264915	0.099	CHRNB2,GBA,MUC1,PBXIP1,THBS3,UBE2Q1	A	G	0.79969	-0.253748	0.0033	0.0027	0.2304	203397	0.0042	0.0023	0.06838	227169	0.180074	1.34053	-0.0006	0.0032	0.8541	202707	-0.0063	0.0028	0.02609	226071	0.0026998	-3	0.0009	0.0004	0.01548	204846	0.0024	0.0003	7.378e-16	227553	0.452206	-0.751742	0.0226	0.0088	0.01051	170555	0.0311	0.0071	1.093e-05	188553
1_17306029_A_C	rs9435731	0.475	MFAP2,MST1L,MST1P2,RP1-37C10.3	A	C	0.00272735	-2.99691	-0.002	0.0017	0.2326	203397	0.0046	0.0014	0.001377	227169	0.0409477	-2.04406	0.0101	0.002	3.367e-07	202707	0.0156	0.0018	9.753e-19	226071	0.0770999	-1.76777	-0.0024	0.0002	3.492e-25	204846	-0.0019	0.0002	1.098e-24	227553	0.417423	-0.8109	-0.0301	0.0054	2.185e-08	170559	-0.0244	0.0045	5.438e-08	188553
12_52348259_A_G	rs7962469	0.363	ACVR1B,NR4A1	A	G	0.00370588	2.90217	0.0058	0.0018	0.001216	202568	-0.001	0.0015	0.5134	227169	0.0962857	1.66313	0.0001	0.0021	0.9737	202707	-0.0045	0.0018	0.0146	226071	0.00467773	2.82843	0.0015	0.0002	3.83e-10	204846	0.0007	0.0002	0.0004085	227553	0.0417403	2.0361	0.0175	0.0058	0.002737	170555	0.0023	0.0047	0.6277	188553
23_16779333_C_CA	rs34332618	0.4084	SYAP1	CA	C	0.171515	1.36735	0.0096	0.0017	4.35e-08	147215	0.0065	0.0015	1.809e-05	173441	0.799689	0.25375	0.0075	0.002	0.0002199	147215	0.0068	0.0019	0.0002784	173441	0.0133283	2.47487	0.001	0.0002	2.705e-05	147215	0.0003	0.0002	0.08913	173441	0.00381348	2.89319	0.0359	0.0051	1.7e-12	147215	0.0166	0.0043	0.0001331	173441
19_46302374_A_T	rs7252126	0.335	DMPK,AC074212.5,DMWD,QPCTL,RSPH6A	A	T	0.442356	-0.768221	0.0032	0.0018	0.07835	202568	0.005	0.0015	0.0009833	227169	0.128885	-1.51851	-0.0045	0.0021	0.03051	202707	-0.0003	0.0018	0.8896	226071	0.157299	1.41421	0.0018	0.0002	2.294e-13	204846	0.0014	0.0002	3.822e-12	227553	0.00420341	2.86248	0.0217	0.0056	0.0001157	170559	0.0004	0.0049	0.9413	188551
6_2507901_C_T	rs11242779	0.486	GMDS-AS1,MYLK4	T	C	0.018216	2.3612	0.009	0.0017	1.397e-07	203397	0.0038	0.0014	0.008185	227169	0.00421399	2.86168	0.0117	0.002	3.623e-09	202707	0.004	0.0018	0.02188	226071	0.723674	-0.353553	0.0001	0.0002	0.6086	204846	0.0002	0.0002	0.3472	227553	0.954621	0.0569053	0.0332	0.0054	7.257e-10	170559	0.0328	0.0045	2.795e-13	188553
15_65167258_C_G	rs12443470	0.404	PLEKHO2,ANKDD1A,TRIP4,ZNF609	C	G	0.71641	-0.363261	0.0052	0.0017	0.002765	202568	0.006	0.0014	3.303e-05	227169	0.0744389	-1.78391	0.0014	0.002	0.4847	202707	0.0062	0.0018	0.0004408	226071	0.00467773	2.82843	0.0011	0.0002	5.305e-06	204846	0.0003	0.0002	0.135	227553	0.945475	-0.0683906	0.0176	0.0056	0.001596	170555	0.0181	0.0047	0.0001115	188551
5_131466629_A_T	rs3843503	0.371	AC034220.3,CDC42SE2,P4HA2,P4HA2-AS1,PDLIM4,SLC22A4,SLC22A5	A	T	0.042461	-2.02897	-0.0077	0.0017	1.163e-05	203397	-0.0031	0.0015	0.03377	227169	0.234333	-1.18927	-0.0122	0.002	1.487e-09	202707	-0.009	0.0018	5.483e-07	226071	0.00467773	-2.82843	0.0002	0.0002	0.3858	204846	0.001	0.0002	5.023e-07	227553	0.0356407	-2.101	-0.0101	0.0055	0.06408	170559	0.0051	0.0047	0.2837	188551
1_196700914_A_G	rs7514261	0.415	CFH,KCNT2	A	G	0.0705392	1.80843	-0.0011	0.0017	0.5224	203397	-0.0052	0.0015	0.0003711	227169	0.372418	0.891953	-0.0057	0.002	0.004474	202707	-0.0081	0.0018	5.926e-06	226071	0.00467773	2.82843	0.001	0.0002	4.855e-05	204846	0.0002	0.0002	0.2555	227553	0.047331	1.98333	0.0091	0.0056	0.1064	170555	-0.0054	0.0047	0.2514	188551
1_92149096_C_T	rs1805116	0.158	TGFBR3	T	C	0.087354	-1.70952	0.0011	0.0023	0.6427	203397	0.0062	0.0019	0.001494	227169	0.390817	-0.858137	0.0077	0.0027	0.003796	202707	0.0108	0.0024	5.592e-06	226071	0.0989602	-1.64992	-0.0014	0.0003	4.809e-06	204846	-0.0007	0.0003	0.006415	227553	0.00474858	-2.82361	-0.0172	0.0074	0.02078	170555	0.0097	0.006	0.1033	188553
19_41126140_A_T	rs28571670	0.408	LTBP4,CYP2T2P,NUMBL,SHKBP1,SPTBN4	A	T	0.0048503	-2.81681	-0.0098	0.0018	2.068e-08	202568	-0.0032	0.0015	0.02937	227169	0.0212108	-2.30421	-0.0153	0.002	3.467e-14	202707	-0.0091	0.0018	4.116e-07	226071	0.0338949	-2.12132	0.0003	0.0002	0.2275	204846	0.0009	0.0002	6.233e-07	227553	0.151346	-1.43479	-0.004	0.0057	0.4829	170555	0.0066	0.0047	0.1636	188551
3_29469675_G_T	rs17666332	0.251	RBMS3	T	G	0.00547223	2.77784	0.009	0.0019	2.766e-06	203397	0.0021	0.0016	0.2057	227169	0.0926305	1.68168	0.0018	0.0022	0.4109	202707	-0.0032	0.002	0.1052	226071	0.0125549	2.49615	0.0022	0.0003	5.388e-17	204846	0.0013	0.0002	4.272e-10	227553	0.191646	1.30573	0.0166	0.0062	0.007549	170555	0.0062	0.005	0.217	188553
17_59286263_A_G	rs11651885	0.234	BCAS3,TBX2	A	G	0.0318191	-2.14668	-0.0082	0.0021	7.439e-05	202568	-0.0024	0.0017	0.1716	227169	0.233426	-1.19158	-0.0013	0.0024	0.5862	202707	0.0025	0.0021	0.2413	226071	0.00554567	-2.7735	-0.002	0.0003	2.411e-12	204846	-0.001	0.0002	3.604e-06	227553	0.185047	-1.32537	-0.0122	0.0065	0.06107	170559	-0.001	0.0054	0.853	188553
14_93098339_C_G	rs11621587	0.15	RIN3	C	G	0.535772	0.619219	0.0166	0.0022	1.275e-13	202568	0.0148	0.0019	4.003e-15	227169	0.604084	-0.518536	0.0182	0.0026	1.763e-12	202707	0.02	0.0023	2.979e-18	226071	0.00554567	2.7735	0.0008	0.0003	0.005818	204846	-0.0002	0.0002	0.3541	227553	0.543071	0.608175	0.0211	0.0072	0.003181	170555	0.0154	0.006	0.01047	188551
22_39647168_C_T	rs77516118	0.226	PDGFB	T	C	0.909007	0.114291	-0.0006	0.002	0.7796	202568	-0.0009	0.0017	0.5881	227169	0.309117	-1.01708	-0.0073	0.0023	0.001516	202707	-0.0042	0.002	0.03985	226071	0.00554567	2.7735	0.0017	0.0003	8.83e-10	204846	0.0007	0.0002	0.0008756	227553	0.0223081	2.28508	0.0162	0.0064	0.01092	170555	-0.0025	0.0051	0.6272	188553
9_113430317_A_C	rs3001122	0.255	MUSK,LPAR1	A	C	0.913627	-0.108465	0.0069	0.0021	0.001001	202568	0.0072	0.0018	4.125e-05	227169	0.110228	1.59717	0.0121	0.0024	6.266e-07	202707	0.0069	0.0022	0.001332	226071	0.00554567	-2.7735	-0.0005	0.0003	0.06536	204846	0.0005	0.0002	0.0356	227553	0.249792	-1.15086	0.01	0.0069	0.1432	170555	0.0203	0.0057	0.0004002	188551
16_58065459_A_G	rs4784886	0.32	MMP15,KIFC3,USB1	A	G	0.0485337	1.97267	0.007	0.0019	0.0001783	202568	0.0021	0.0016	0.1732	227169	0.859857	-0.176556	-0.0042	0.0021	0.0497	202707	-0.0037	0.0019	0.04936	226071	0.00554567	2.7735	0.0024	0.0003	4.463e-21	204846	0.0014	0.0002	2.116e-12	227553	0.0434909	2.01896	0.0258	0.0058	1.048e-05	170559	0.0106	0.0048	0.02888	188553
6_151343977_C_T	rs1079660	0.27	MTHFD1L,PLEKHG1	T	C	0.0217484	2.29473	0.0084	0.0019	1.369e-05	203397	0.0027	0.0016	0.09092	227169	0.00581636	2.75796	0.0089	0.0022	6.846e-05	202707	0.0007	0.002	0.7174	226071	1	0	0.0005	0.0003	0.05002	204846	0.0005	0.0002	0.009756	227553	0.37271	0.891408	0.0275	0.0062	1.024e-05	170555	0.0204	0.005	4.68e-05	188553
2_63277843_C_G	rs58235267	0.484	OTX1,EHBP1,MDH1,TMEM17,UGP2,WDPCP	C	G	0.107324	1.61034	0.0083	0.0019	1.44e-05	163480	0.0043	0.0016	0.00708	189512	0.00592174	2.75208	0.0096	0.0022	1.628e-05	163480	0.0016	0.0019	0.416	189512	0.267257	-1.1094	0.0004	0.0003	0.1608	163480	0.0008	0.0002	8.85e-05	189512	0.408984	0.825682	0.0144	0.0057	0.01231	157400	0.0083	0.0047	0.0808	179610
17_68977484_A_G	rs8073559	0.189	CASC17	A	G	0.0329125	-2.13315	-0.0085	0.0021	4.899e-05	202568	-0.0026	0.0018	0.1435	227169	0.00626436	-2.73361	-0.0145	0.0024	2.279e-09	202707	-0.0056	0.0022	0.009854	226071	0.781511	0.27735	0.0006	0.0003	0.05172	204846	0.0005	0.0002	0.02332	227553	0.366552	-0.90295	0.0012	0.0066	0.8606	170559	0.0089	0.0054	0.1022	188553
12_115186039_A_C	rs11067279	0.281	TBX3	A	C	0.00630557	-2.73145	-0.0125	0.0018	1.232e-11	202568	-0.0061	0.0015	8.925e-05	227169	0.0110091	-2.54241	-0.0125	0.0021	3.734e-09	202707	-0.0053	0.0019	0.005091	226071	0.5791	-0.5547	-0.0007	0.0003	0.003142	204846	-0.0005	0.0002	0.019	227553	0.15226	-1.43159	-0.0135	0.006	0.02403	170555	-0.0025	0.0048	0.6003	188553
16_28847246_C_T	rs12928404	0.416	ATXN2L,CD19,LAT,TUFM	T	C	0.305696	1.0243	0.0086	0.0018	1.153e-06	200805	0.0062	0.0015	2.946e-05	223915	0.435121	0.780459	0.0088	0.002	1.564e-05	200944	0.0067	0.0018	0.0002209	222817	0.0770999	1.76777	0.0008	0.0002	0.001686	203083	0.0003	0.0002	0.1744	224299	0.00725026	2.68513	0.0166	0.0057	0.003383	170555	-0.0029	0.0045	0.5268	188553
7_19061426_A_G	rs10280296	0.279	HDAC9,TWIST1	A	G	0.935826	0.080517	0.0068	0.0019	0.0003376	203397	0.0066	0.0016	2.955e-05	227169	0.890553	-0.137604	0.005	0.0022	0.02163	202707	0.0054	0.0019	0.005689	226071	0.5791	0.5547	0.0009	0.0003	0.0007701	204846	0.0007	0.0002	0.001071	227553	0.00736381	2.67993	0.0224	0.0059	0.0001626	170559	0.0015	0.0051	0.7622	188551
5_154149065_A_G	rs78924036	0.0333	LARP1	A	G	0.0311623	-2.15499	-0.0246	0.0047	2.283e-07	203397	-0.0113	0.004	0.004684	227169	0.00779497	-2.66082	-0.0259	0.0055	2.407e-06	202707	-0.0063	0.0049	0.1942	226071	1	0	-0.0016	0.0006	0.01366	204846	-0.0016	0.0005	0.002028	227553	0.286281	-1.06632	-0.0459	0.0151	0.002396	170555	-0.0252	0.0122	0.03887	188553
16_10137099_A_G	rs7190960	0.296	GRIN2A	A	G	0.00788254	2.65706	0.0088	0.0019	5.624e-06	202568	0.0022	0.0016	0.1803	227169	0.0340973	2.11892	0.0119	0.0022	1.032e-07	202707	0.0056	0.002	0.004839	226071	0.0522036	1.94145	0.0002	0.0003	0.4718	204846	-0.0005	0.0002	0.009339	227553	0.114327	1.57904	0.0124	0.0063	0.04966	170555	-0.0006	0.0053	0.9163	188551
18_50575723_A_G	rs6508190	0.415	DCC	A	G	0.0448657	2.00591	-0.0028	0.0018	0.1208	202568	-0.0075	0.0015	4.34e-07	227169	0.0685961	1.82107	-0.0059	0.002	0.004163	202707	-0.0108	0.0018	2.842e-09	226071	0.288844	1.06066	0.0004	0.0002	0.138	204846	0.0001	0.0002	0.4903	227553	0.0092309	2.60338	0.0087	0.0057	0.1278	170555	-0.0107	0.0048	0.02523	188551
13_99635611_A_G	rs17785077	0.0929	DOCK9,DOCK9-AS2	A	G	0.235351	-1.18669	-0.0108	0.0028	0.0001393	202568	-0.0065	0.0023	0.005757	227169	0.873403	0.159338	-0.003	0.0033	0.3506	202707	-0.0037	0.0029	0.2027	226071	0.00932238	-2.6	-0.0022	0.0004	1.115e-08	204846	-0.0009	0.0003	0.003318	227553	0.0839006	-1.72849	-0.0305	0.0092	0.0008896	170555	-0.0102	0.0073	0.1608	188553
14_102552775_G_T	rs3736807	0.174	HSP90AA1,TECPR2	T	G	0.724762	-0.352101	0.008	0.0024	0.0007288	202568	0.0091	0.002	3.686e-06	227169	0.406282	0.830455	0.0122	0.0027	7.008e-06	202707	0.0092	0.0024	0.0001303	226071	0.00952189	-2.59272	-0.0003	0.0003	0.4014	204846	0.0008	0.0003	0.001416	227553	0.959555	0.0507124	0.0211	0.0075	0.004877	170559	0.0206	0.0064	0.001425	188551
6_62100477_A_T	rs371314329	0.196	MTRNR2L9,NONE	A	T	0.0298018	2.17271	0.0131	0.0026	5.853e-07	147215	0.0057	0.0022	0.00911	173441	0.295568	1.04598	0.0081	0.0031	0.008181	147215	0.0038	0.0027	0.1546	173441	0.00952189	2.59272	0.0019	0.0003	3.445e-08	147215	0.0008	0.0003	0.004525	173441	0.0237244	2.26156	0.0447	0.0077	5.604e-09	147215	0.0222	0.0063	0.0003857	173441
2_177037827_A_G	rs966801	0.435	AC009336.24,HAGLR,HOXD4	A	G	0.0264659	2.21931	0.0063	0.0018	0.0003458	203397	0.0011	0.0015	0.4666	227169	0.180919	1.33793	0.0036	0.002	0.07572	202707	0	0.0018	0.9884	226071	0.0133283	2.47487	0.0011	0.0002	7.166e-06	204846	0.0004	0.0002	0.02593	227553	0.00960855	2.58961	0.0186	0.0056	0.0008585	170559	-0.0005	0.0048	0.9218	188551
6_1775436_A_G	rs2318089	0.285	FOXC1,GMDS	A	G	0.0268139	2.21422	0.0092	0.0019	1.374e-06	203397	0.0037	0.0016	0.01995	227169	0.0986875	1.65125	0.0063	0.0022	0.004073	202707	0.0015	0.0019	0.4491	226071	0.165518	1.38675	0.0011	0.0003	4.826e-05	204846	0.0006	0.0002	0.002259	227553	0.00969998	2.58634	0.0473	0.006	2.921e-15	170559	0.0271	0.005	5.158e-08	188553
8_103131300_C_T	rs659398	0.293	NCALD	T	C	0.00997938	-2.57654	-0.0112	0.0019	7.251e-09	202568	-0.0048	0.0016	0.00289	227168	0.0313538	-2.15255	-0.0061	0.0022	0.00661	202707	0.0003	0.002	0.8723	226070	0.267257	-1.1094	-0.0017	0.0003	3.686e-10	204846	-0.0013	0.0002	6.476e-10	227552	0.0296891	-2.17421	-0.0375	0.0063	2.54e-09	170555	-0.0196	0.0053	0.000198	188140
23_16861590_A_C	rs5969750	0.4794	TXLNG	A	C	0.204094	1.26997	0.0088	0.0016	4.587e-08	161892	0.0061	0.0014	1.439e-05	183511	0.844519	0.196116	0.0069	0.0019	0.000197	161892	0.0064	0.0017	0.0001894	183511	0.0770999	1.76777	0.0008	0.0002	8.979e-05	161892	0.0003	0.0002	0.1497	183511	0.0102801	2.56626	0.0315	0.0048	4.48e-11	158834	0.0153	0.0041	0.0001978	180892
4_17086493_G_GA	4:17086493_GA_G	0.216	LDB2,LOC101929123	G	GA	0.010445	2.56074	0.0094	0.0024	7.246e-05	163480	0.0014	0.002	0.4782	189512	0.0172827	2.38064	0.007	0.0027	0.01059	163480	-0.0016	0.0024	0.4981	189512	0.267257	1.1094	0.001	0.0003	0.001853	163480	0.0006	0.0002	0.009088	189512	0.435426	0.779941	0.0063	0.0071	0.3798	157400	-0.0009	0.0059	0.879	179610
2_18287623_C_T	rs55884799	0.161	KCNS3	T	C	0.140244	-1.47488	-0.0175	0.0023	9.274e-15	203397	-0.0131	0.0019	5.746e-12	227169	0.0380659	-2.07414	-0.0125	0.0026	1.934e-06	202707	-0.0053	0.0023	0.02171	226071	0.5791	0.5547	-0.0024	0.0003	1.901e-14	204846	-0.0026	0.0002	2.619e-25	227553	0.0113446	-2.5319	-0.0474	0.0071	2.116e-11	170559	-0.0237	0.0061	0.0001135	188551
2_144275787_A_G	rs12691682	0.422	ARHGAP15,GTDC1	A	G	0.0801464	-1.74984	-0.0014	0.0018	0.4319	203397	0.0027	0.0015	0.07177	227169	0.0114976	-2.5272	-0.0059	0.002	0.003603	202707	0.0009	0.0018	0.6204	226071	0.157299	1.41421	0.0009	0.0002	0.0001437	204846	0.0005	0.0002	0.004753	227553	0.562222	-0.579545	0.0231	0.0056	3.553e-05	170559	0.0273	0.0046	3.45e-09	188553
10_32657405_G_T	rs11597990	0.178	EPC1,LOC102031319	T	G	0.605843	-0.516016	-0.0067	0.0022	0.00259	202568	-0.0052	0.0019	0.005492	227169	0.817734	0.23046	-0.0027	0.0026	0.2937	202707	-0.0035	0.0023	0.1199	226071	0.0125549	-2.49615	-0.0015	0.0003	1.204e-06	204846	-0.0006	0.0002	0.008806	227553	0.261849	-1.12203	-0.0236	0.007	0.0007917	170559	-0.0134	0.0058	0.02197	188553
3_25705003_A_G	rs60962207	0.175	TOP2B,RARB	A	G	0.107624	1.60896	0.0105	0.0023	3.525e-06	203397	0.0057	0.0019	0.002812	227169	0.41989	0.806612	0.0077	0.0026	0.003329	202707	0.0049	0.0023	0.03609	226071	0.0125549	2.49615	0.0014	0.0003	7.173e-06	204846	0.0005	0.0002	0.03164	227553	0.124987	1.53417	0.0307	0.0073	2.876e-05	170555	0.0163	0.0059	0.005373	188553
8_48938228_C_T	rs13270953	0.242	PRKDC,MCM4,UBE2V2	T	C	0.147705	-1.44768	-0.0078	0.002	7.898e-05	201634	-0.004	0.0017	0.01701	223914	0.772602	-0.288973	-0.008	0.0023	0.0005084	200944	-0.0071	0.0021	0.0005616	222816	0.0125549	-2.49615	-0.0005	0.0003	0.06946	203083	0.0004	0.0002	0.07517	224298	0.504563	-0.667328	-0.015	0.0062	0.01615	170559	-0.0096	0.0052	0.06392	188142
6_57348149_C_T	rs62401580	0.2	PRIM2	T	C	0.0132538	-2.47688	-0.011	0.0022	5.668e-07	203397	-0.0038	0.0019	0.0399	227169	0.0933622	-1.67792	-0.0067	0.0025	0.008407	202707	-0.001	0.0023	0.6581	226071	0.0125549	-2.49615	-0.0017	0.0003	3.036e-08	204846	-0.0008	0.0002	0.001638	227553	0.0228655	-2.27567	-0.0386	0.007	3.675e-08	170555	-0.0182	0.0056	0.001177	188553
22_19754091_A_C	rs72646967	0.252	TBX1,COMT,GNB1L	A	C	0.278076	1.08465	0.004	0.0021	0.05694	202568	0.001	0.0018	0.578	227169	0.638098	-0.47036	-0.0035	0.0024	0.153	202707	-0.002	0.0021	0.3533	226071	0.0125549	2.49615	0.0017	0.0003	3.82e-09	204846	0.0008	0.0002	0.0002944	227553	0.139342	1.47824	0.0136	0.0066	0.03861	170559	0.0009	0.0055	0.8655	188553
20_25721248_C_T	rs6132862	0.198	ENTPD6,FAM182B,GINS1,NINL	T	C	0.0276888	2.20167	0.0122	0.0022	5.937e-08	202568	0.0058	0.0019	0.002266	227169	0.0788733	1.75726	0.0109	0.0026	2.336e-05	202707	0.0048	0.0023	0.03923	226071	0.0960923	1.6641	0.0012	0.0003	0.0001438	204846	0.0006	0.0002	0.008103	227553	0.0128577	2.48769	0.0325	0.0072	6.73e-06	170555	0.0095	0.0058	0.1046	188553
2_169496830_A_G	rs6433080	0.234	CERS6	A	G	0.0132751	2.4763	-0.0044	0.002	0.0278	203397	-0.0109	0.0017	1.163e-10	227169	0.0829473	1.73384	-0.0007	0.0023	0.7573	202707	-0.0061	0.0021	0.003312	226071	0.0960923	1.6641	-0.0011	0.0003	8.05e-05	204846	-0.0017	0.0002	8.921e-15	227553	0.214964	1.24003	-0.0193	0.0065	0.002936	170555	-0.0297	0.0053	1.508e-08	188553
4_145469968_G_T	rs6537292	0.38	HHIP,HHIP-AS1	T	G	0.133698	1.49968	0.018	0.0017	7.989e-25	203397	0.0146	0.0015	3.827e-23	227169	0.655614	0.445976	0.0003	0.002	0.8808	202707	-0.0009	0.0018	0.6275	226071	0.0133283	2.47487	0.0047	0.0002	2.944e-87	204846	0.004	0.0002	4.88e-97	227553	0.279167	-1.08219	0.0823	0.0055	1.283e-50	170559	0.0902	0.0048	3.098e-80	188169
7_20416711_C_T	rs12700186	0.414	ITGB8	T	C	0.453352	0.749838	-0.0045	0.0017	0.009373	203397	-0.0062	0.0015	2.184e-05	227169	0.413572	-0.817624	-0.0056	0.002	0.005661	202707	-0.0034	0.0018	0.06032	226071	0.0133283	2.47487	-0.0003	0.0002	0.1662	204846	-0.001	0.0002	2.037e-07	227553	0.792839	-0.262625	-0.0069	0.0055	0.2099	170559	-0.005	0.0047	0.2892	188551
4_57803505_A_G	rs12641030	0.446	REST,IGFBP7	A	G	0.585828	0.544892	0.008	0.0017	3.273e-06	203397	0.0068	0.0014	2.415e-06	227169	0.794746	-0.260153	0.0065	0.002	0.0009785	202707	0.0072	0.0018	4.253e-05	226071	0.0133283	2.47487	0.0011	0.0002	6.423e-06	204846	0.0004	0.0002	0.05665	227553	0.758608	0.307309	0.019	0.0054	0.0004348	170559	0.0168	0.0047	0.000301	188169
4_145549968_C_G	rs34792358	0.429	HHIP,HHIP-AS1	C	G	0.0194013	2.33773	0.0062	0.0017	0.0003305	203397	0.0009	0.0015	0.5251	227169	0.169102	1.37509	0.0062	0.002	0.002057	202707	0.0025	0.0018	0.1543	226071	0.0133283	2.47487	0.0005	0.0002	0.0268	204846	-0.0002	0.0002	0.3984	227553	0.221155	1.22346	0.0092	0.0054	0.0904	170559	0.0006	0.0045	0.902	188171
4_145580290_A_C	rs1355601	0.431	HHIP	A	C	0.03673	2.08875	0.0058	0.0017	0.0007158	203397	0.0012	0.0014	0.3967	227169	0.315645	1.00345	0.0061	0.002	0.002191	202707	0.0034	0.0018	0.05345	226071	0.0133283	2.47487	0.0004	0.0002	0.09062	204846	-0.0003	0.0002	0.1425	227553	0.299027	1.03852	0.0078	0.0054	0.1536	170559	0.0005	0.0045	0.9165	188171
1_221473248_C_T	rs11118683	0.419	C1orf115,C1orf140,DUSP10,HLX,RP11-295M18.2,RP11-295M18.6	T	C	0.0603984	1.87787	0.0104	0.0018	3.033e-09	203397	0.006	0.0015	5.285e-05	227169	0.281134	1.07778	0.0131	0.002	9.464e-11	202707	0.0102	0.0018	1.612e-08	226071	0.0133283	2.47487	0.0001	0.0002	0.6563	204846	-0.0006	0.0002	0.003815	227553	0.0476526	1.98045	0.0208	0.0055	0.0001649	170559	0.0066	0.0046	0.1524	188553
6_91006227_A_G	rs1504215	0.289	BACH2	A	G	0.114308	-1.57912	0.0017	0.0018	0.3466	203397	0.0054	0.0015	0.000344	227169	0.525036	-0.635602	-0.0011	0.0021	0.6057	202707	0.0007	0.0019	0.7098	226071	0.0133283	-2.47487	0.0007	0.0002	0.002667	204846	0.0014	0.0002	7.478e-13	227553	0.0251575	-2.23898	-0.0039	0.0058	0.5066	170555	0.0131	0.0049	0.007258	188551
10_112452132_A_G	rs1954179	0.299	RBM20	A	G	0.326289	-0.981616	-0.0069	0.0018	0.000123	202568	-0.0046	0.0015	0.002355	227169	0.777568	0.28249	-0.0074	0.0021	0.0003759	202707	-0.0082	0.0019	8.684e-06	226071	0.0133283	-2.47487	-0.0003	0.0002	0.2501	204846	0.0004	0.0002	0.02612	227553	0.673423	-0.421454	-0.0079	0.0058	0.1746	170555	-0.0047	0.0049	0.3339	188551
16_11210593_C_T	rs9931657	0.0787	CLEC16A,CIITA,SNN,TXNDC11	T	C	0.888092	-0.14072	-0.01	0.0033	0.002244	202568	-0.0094	0.0027	0.0005479	227169	0.0737379	-1.78824	-0.0136	0.0038	0.0003172	202707	-0.0046	0.0033	0.1647	226071	0.0133283	2.47487	-0.0001	0.0004	0.761	204846	-0.0015	0.0004	4.087e-05	227553	0.161184	1.4011	-0.0106	0.0107	0.3225	170555	-0.0301	0.0089	0.0007382	188551
15_41255153_C_T	rs4924522	0.431	CHAC1,INO80,NDUFAF1	T	C	0.855873	-0.181631	-0.0061	0.0017	0.0004216	202568	-0.0057	0.0014	7.757e-05	227169	0.333903	0.966282	-0.0078	0.002	9.687e-05	202707	-0.0104	0.0018	3.341e-09	226071	0.0133283	-2.47487	-0.0002	0.0002	0.4994	204846	0.0005	0.0002	0.003633	227553	0.476218	-0.712399	-0.0046	0.0054	0.3977	170559	0.0005	0.0047	0.9169	188551
2_69407720_G_T	rs10173269	0.488	ANTXR1	T	G	0.927639	-0.0908153	-0.003	0.0017	0.08486	203397	-0.0028	0.0014	0.05432	227169	0.220035	1.22644	0.003	0.002	0.1321	202707	-0.0003	0.0018	0.8775	226071	0.0133283	-2.47487	-0.0014	0.0002	5.838e-09	204846	-0.0007	0.0002	6.492e-05	227553	0.559705	-0.583279	-0.0159	0.0054	0.003222	170559	-0.0118	0.0045	0.008193	188553
21_37110733_C_T	rs2255731	0.441	FKSG68,MIR802	T	C	0.963782	0.0454077	0.0024	0.0017	0.1559	202568	0.0023	0.0014	0.1101	227169	0.333903	0.966282	0.0032	0.002	0.1027	202707	0.0006	0.0018	0.7549	226071	0.0133283	-2.47487	-0.0002	0.0002	0.4405	204846	0.0005	0.0002	0.004516	227553	0.143315	-1.46356	0.0271	0.0056	1.282e-06	170555	0.0378	0.0047	6.519e-16	188551
1_32085776_A_G	rs968335	0.497	COL16A1,HCRTR1,PEF1	A	G	0.145512	1.45557	0.004	0.0017	0.0226	201634	0.0007	0.0015	0.6108	223915	0.527518	0.6318	0.0002	0.002	0.9278	200944	-0.0015	0.0018	0.3902	222817	0.0133283	2.47487	0.0012	0.0002	1.75e-07	203083	0.0005	0.0002	0.007478	224299	0.837438	0.205172	0.01	0.0056	0.07492	170555	0.0085	0.0047	0.06731	188551
12_2908330_A_C	rs56196860	0.0295	FKBP4,CACNA1C,TSPAN9	A	C	0.0138884	2.46014	-0.009	0.0052	0.08144	200805	-0.0256	0.0043	3.919e-09	223915	0.154447	1.424	-0.0188	0.006	0.00171	200944	-0.0302	0.0053	1.268e-08	222817	0.128885	1.51851	0.0012	0.0007	0.08811	203083	-0.0002	0.0006	0.7411	224299	0.0480617	1.97682	-0.0263	0.0159	0.09678	170559	-0.0669	0.013	2.768e-07	188553
14_76589371_A_T	rs2543358	0.166	GPATCH2L,TGFB3	A	T	0.0226454	-2.27937	0.0029	0.0023	0.2051	202568	0.0097	0.0019	3.752e-07	227169	0.0143396	-2.44864	-0.0005	0.0026	0.8354	202707	0.008	0.0023	0.0006066	226071	0.5791	-0.5547	0.0009	0.0003	0.002667	204846	0.0011	0.0002	7.454e-06	227553	0.641124	-0.466127	0.009	0.0074	0.2256	170555	0.0135	0.0062	0.02931	188551
7_39308521_A_G	rs3923295	0.222	POU6F2	A	G	0.0434728	2.01914	-0.0028	0.002	0.1665	203397	-0.0081	0.0017	2.459e-06	227169	0.0144501	2.44587	-0.0027	0.0024	0.25	202707	-0.0105	0.0021	5.927e-07	226071	0.5791	-0.5547	-0.0002	0.0003	0.3927	204846	0	0.0002	0.9012	227553	0.570023	-0.568018	-0.0094	0.0065	0.1455	170559	-0.0046	0.0054	0.3908	188553
11_62369881_A_G	rs35156678	0.314	EML3,MTA2,B3GAT3,EEF1G,ROM1	A	G	0.0149867	2.4327	0.0154	0.0018	1.102e-17	202568	0.0097	0.0015	1.447e-10	227169	0.0553372	1.91622	0.0153	0.0021	1.472e-13	202707	0.01	0.0018	5.424e-08	226071	0.0338949	2.12132	0.001	0.0002	6.317e-05	204846	0.0004	0.0002	0.05714	227553	0.0282361	2.19399	0.0269	0.0056	1.666e-06	170559	0.011	0.0046	0.01778	188553
3_171820890_C_T	rs62283811	0.0725	FNDC3B	T	C	0.0241663	2.25448	0.0147	0.0038	0.0001081	203397	0.0035	0.0032	0.2726	227169	0.0150104	2.43213	0.009	0.0044	0.04046	202707	-0.0053	0.0039	0.1659	226071	0.532171	0.624695	0.0023	0.0005	6.472e-06	204846	0.0019	0.0004	6.239e-06	227553	0.285955	1.06704	0.0442	0.0122	0.0002819	170559	0.0273	0.0101	0.007	188553
22_28186287_A_G	rs5762354	0.209	MN1,TTC28	A	G	0.335897	0.962303	0.0091	0.0021	1.211e-05	202568	0.0065	0.0017	0.000201	227169	0.826259	0.219502	0.0042	0.0024	0.07879	202707	0.0035	0.0021	0.1001	226071	0.267257	1.1094	0.0014	0.0003	5.16e-07	204846	0.001	0.0002	8.176e-06	227553	0.0151508	2.42876	0.0291	0.0067	1.236e-05	170555	0.0082	0.0054	0.125	188553
23_109933024_C_T	rs145162217	0.4729	CHRDL1	T	C	0.0496192	-1.96323	-0.0047	0.0018	0.0075	147215	-0.0001	0.0015	0.9651	173441	0.0151511	-2.42875	-0.0029	0.002	0.1537	147215	0.0038	0.0019	0.0442	173441	0.723674	-0.353553	-0.0008	0.0002	0.001266	147215	-0.0007	0.0002	0.0001071	173441	0.823774	-0.222693	-0.0073	0.0051	0.1517	147215	-0.0058	0.0044	0.1863	173441
4_103188709_C_T	rs13107325	0.0694	IL1RL1,NFKB1,SLC39A8,MANBA	T	C	0.172796	1.36327	0.0136	0.0033	4.638e-05	203397	0.0077	0.0028	0.006362	227169	0.0854055	1.72015	0.0214	0.0039	3.39e-08	202707	0.0125	0.0034	0.0002785	226071	0.639412	0.468521	-0.0005	0.0005	0.251	204846	-0.0008	0.0004	0.02244	227553	0.0164024	2.39984	0.0376	0.0107	0.0004546	170555	0.0042	0.0089	0.6401	188169
20_62011379_C_T	rs71325435	0.269	ARFGAP1,LOC100130587,RTEL1	T	C	0.0172353	2.38165	0.0104	0.002	1.159e-07	200805	0.0043	0.0016	0.008265	223915	0.0490064	1.96854	0.0095	0.0023	2.647e-05	200944	0.0035	0.002	0.08052	222817	0.0522036	1.94145	0.0011	0.0003	6.725e-05	203083	0.0004	0.0002	0.05879	224299	0.0412903	2.0406	0.0338	0.0063	8.464e-08	170555	0.017	0.0053	0.00125	188551
16_67651879_A_G	rs16957489	0.123	ACD,CARMIL2,CTCF,ENKD1,NFATC3,NRN1L,PLA2G15,PRMT7,SLC7A6,SLC7A6OS,SMPD3,TPPP3	A	G	0.0183553	2.35837	0.0066	0.0025	0.009452	202568	-0.0011	0.0021	0.5951	227169	0.0208476	2.31073	0.0003	0.0029	0.9176	202707	-0.0087	0.0026	0.000774	226071	0.637352	0.471405	0.0018	0.0003	1.523e-07	204846	0.0016	0.0003	3.691e-09	227553	0.394012	0.852364	0.0104	0.0083	0.2086	170555	0.0012	0.0069	0.8661	188551
2_230255577_A_G	rs114643265	0.021	DNER,PID1	A	G	0.0828974	-1.73412	-0.0199	0.0061	0.001211	201634	-0.006	0.0052	0.2453	223915	0.180911	-1.33795	-0.0126	0.0071	0.07643	200944	0.0001	0.0063	0.9894	222817	0.187836	-1.31701	-0.0033	0.0008	8.542e-05	203083	-0.0019	0.0007	0.004202	224299	0.0185408	-2.35464	-0.0631	0.0192	0.0009992	170555	-0.0041	0.0161	0.8009	188551
1_205024012_C_T	rs1572995	0.11	CNTN2,TMCC2	T	C	0.713218	-0.367538	-0.0016	0.0025	0.5339	203397	-0.0004	0.0021	0.8454	227169	0.681221	-0.410797	-0.0077	0.0029	0.008535	202707	-0.0061	0.0026	0.01994	226071	1	0	0.0014	0.0003	4.62e-05	204846	0.0014	0.0003	4.163e-07	227553	0.0189014	-2.34747	-0.0038	0.008	0.636	170559	0.021	0.0069	0.002308	188551
11_110471424_A_ATAACAGTAACAGTAACCTG	11:110471424_ATAACAGTAACAGTAACCTG_A	0.0801	ARHGAP20	A	ATAACAGTAACAGTAACCTG	0.748898	-0.320092	-0.0079	0.0036	0.03042	148978	-0.0064	0.003	0.03206	176695	0.350153	0.934292	0.002	0.0043	0.6366	148978	-0.0033	0.0037	0.3738	176695	0.0191496	-2.34261	-0.0027	0.0005	2.905e-08	148978	-0.0012	0.0004	0.001783	176695	0.948203	0.0649637	-0.0294	0.0107	0.006161	147215	-0.0303	0.0088	0.0005642	173441
4_177762977_A_G	rs1874540	0.266	VEGFC	A	G	0.939265	0.0761939	-0.001	0.002	0.6215	203397	-0.0012	0.0017	0.4579	227169	0.158308	1.41078	0.0059	0.0023	0.009542	202707	0.0016	0.002	0.4417	226071	0.0265003	-2.2188	-0.0014	0.0003	2.42e-07	204846	-0.0006	0.0002	0.002515	227553	0.0191919	-2.34178	-0.024	0.0062	0.0001033	170559	-0.0052	0.0051	0.3117	188171
16_75431263_A_G	rs11864587	0.42	BCAR1,CFDP1,CTRB1	A	G	0.0194013	-2.33773	-0.0136	0.0017	8.633e-15	202568	-0.0083	0.0015	1.416e-08	227169	0.0409477	-2.04406	-0.006	0.002	0.002721	202707	-0.0005	0.0018	0.7808	226071	0.4795	-0.707107	-0.0023	0.0002	9.677e-22	204846	-0.0021	0.0002	3.437e-30	227553	0.108739	-1.60389	-0.0498	0.0055	1.191e-19	170559	-0.0383	0.0046	5.142e-17	188553
6_31270386_C_T	rs58490916	0.081	HLA-C,NFKBIL1	T	C	0.0659557	1.83872	0.018	0.0036	4.656e-07	163480	0.0095	0.0029	0.001161	189512	0.379003	0.879735	0.0165	0.0041	6.874e-05	163480	0.0117	0.0036	0.001042	189512	0.028784	2.18643	0.0016	0.0005	0.001088	163480	0.0002	0.0004	0.6072	189512	0.0202136	2.32236	0.0267	0.0106	0.01197	157400	-0.005	0.0086	0.5582	179610
6_135927526_A_G	rs6941396	0.305	AHI1,LINC00271	A	G	0.215831	1.23769	-0.0036	0.0018	0.04866	203397	-0.0065	0.0015	2.949e-05	227169	0.502276	0.670913	-0.0072	0.0021	0.0006668	202707	-0.0091	0.0019	1.544e-06	226071	0.405381	0.83205	0.0004	0.0003	0.1331	204846	0.0001	0.0002	0.7412	227553	0.0208104	2.31141	0.0096	0.0058	0.09586	170559	-0.0081	0.005	0.1021	188551
18_10078071_A_G	rs8089099	0.271	RAB31,VAPA	A	G	0.519487	-0.644136	0.0073	0.0019	0.0001498	202568	0.0089	0.0016	4.696e-08	227169	0.201222	-1.27808	0.0018	0.0022	0.4232	202707	0.0056	0.002	0.004877	226071	0.781511	0.27735	0.0015	0.0003	5.083e-09	204846	0.0014	0.0002	8.501e-11	227553	0.0209993	-2.308	0.0359	0.0061	3.629e-09	170559	0.0544	0.0052	2.525e-25	188551
1_219483218_A_G	rs75128958	0.0762	LYPLAL1	A	G	0.126368	-1.52858	-0.008	0.0032	0.0133	203397	-0.0016	0.0027	0.5583	227169	0.431495	-0.786636	0.0046	0.0037	0.2131	202707	0.0085	0.0033	0.01075	226071	0.0215563	-2.2981	-0.0033	0.0004	1.186e-13	204846	-0.002	0.0004	1.356e-08	227553	0.276347	-1.08856	-0.022	0.0101	0.02909	170559	-0.0077	0.0084	0.3597	188553
7_14943164_A_G	rs56751608	0.332	DGKB	A	G	0.0222649	2.28582	0.011	0.002	6.439e-08	203397	0.005	0.0017	0.003545	227169	0.0845897	1.72465	0.0106	0.0024	6.334e-06	202707	0.0051	0.0021	0.0152	226071	0.0960923	1.6641	0.0008	0.0003	0.005816	204846	0.0002	0.0002	0.335	227553	0.145918	1.4541	0.0193	0.0066	0.003655	170555	0.0069	0.0054	0.1987	188553
5_172779211_C_T	rs11747434	0.281	CREBRF,MIR8056,STC2	T	C	0.903869	0.120775	-0.0059	0.0019	0.002158	203397	-0.0062	0.0016	0.000129	227169	0.762116	-0.302703	-0.0078	0.0022	0.0004579	202707	-0.0069	0.002	0.0004128	226071	0.405381	0.83205	0	0.0003	0.987	204846	-0.0003	0.0002	0.2285	227553	0.0233861	2.26707	-0.0339	0.006	2.051e-08	170559	-0.0519	0.0052	2.408e-23	188551
4_89791982_A_T	rs7690881	0.416	FAM13A	A	T	0.185754	-1.32324	-0.0007	0.0017	0.6845	203397	0.0023	0.0015	0.1133	227169	0.0233873	-2.26705	-0.0046	0.002	0.02208	202707	0.0015	0.0018	0.4172	226071	0.723674	0.353553	0.0007	0.0002	0.003261	204846	0.0006	0.0002	0.002237	227553	0.155239	-1.42127	0.0034	0.0055	0.5378	170559	0.0135	0.0045	0.003025	188171
1_26756856_C_T	rs17261915	0.234	HMGN2,LIN28A,RP3-476K8.3,SH3BGRL3,TRNP1	T	C	0.208681	1.2572	0.0114	0.002	7.303e-09	203397	0.0081	0.0017	1.04e-06	227169	0.490831	0.688988	0.0104	0.0023	4.29e-06	202707	0.0083	0.002	3.594e-05	226071	0.267257	1.1094	0.0009	0.0003	0.001465	204846	0.0005	0.0002	0.01201	227553	0.0237815	2.26064	0.0276	0.0064	1.393e-05	170555	0.0091	0.0051	0.07837	188553
7_73490656_A_C	rs1091812	0.268	ELN,DNAJC30,WBSCR22	A	C	0.0485337	1.97267	0.0032	0.0019	0.09254	203397	-0.0017	0.0016	0.283	227169	0.0242305	2.25345	0.0005	0.0022	0.8133	202707	-0.0062	0.002	0.001434	226071	0.781511	-0.27735	0.0008	0.0003	0.002162	204846	0.0009	0.0002	1.691e-05	227553	0.989868	-0.012699	0.009	0.006	0.1325	170559	0.0091	0.0051	0.0767	188551
6_155128332_C_G	rs9322480	0.492	SCAF8,TIAM2	C	G	0.200849	-1.27914	-0.0019	0.0017	0.2764	203397	0.001	0.0015	0.4994	227169	0.372418	-0.891953	0.0014	0.002	0.4736	202707	0.0038	0.0018	0.03196	226071	0.723674	-0.353553	-0.0008	0.0002	0.0005947	204846	-0.0007	0.0002	0.0002007	227553	0.024256	-2.25305	-0.0158	0.0055	0.003825	170559	0.0005	0.0047	0.9148	188551
2_64881229_A_G	rs2302643	0.442	SERTAD2,ACTR2	A	G	0.0244798	-2.24951	-0.0049	0.0017	0.005296	201634	0.0002	0.0015	0.9179	223915	0.234333	-1.18927	0.0015	0.002	0.4512	200944	0.0047	0.0018	0.008562	222817	0.157299	-1.41421	-0.0014	0.0002	4.453e-09	203083	-0.001	0.0002	1.549e-07	224299	0.900303	-0.125278	-0.0183	0.0056	0.001126	170555	-0.0174	0.0045	0.0001298	188553
17_3882613_C_G	rs8082036	0.482	ANKFY1,ATP2A3	C	G	0.750596	0.317854	0.0035	0.0017	0.04107	202568	0.0028	0.0014	0.04894	227169	0.682678	-0.408812	-0.0026	0.002	0.1908	202707	-0.0015	0.0018	0.3853	226071	0.4795	0.707107	0.0014	0.0002	1.08e-09	204846	0.0012	0.0002	2.807e-10	227553	0.0255139	2.23353	0.0251	0.0054	3.207e-06	170559	0.0094	0.0045	0.03638	188553
6_44896518_C_G	rs634789	0.462	SUPT3H,RUNX2	C	G	0.195218	-1.2953	-0.0078	0.002	8.788e-05	147215	-0.0044	0.0017	0.007671	173441	0.0256806	-2.23101	-0.0125	0.0023	7.062e-08	147215	-0.0057	0.002	0.004902	173441	0.405381	0.83205	0.0003	0.0003	0.2789	147215	0	0.0002	0.8777	173441	0.74784	-0.321489	-0.0094	0.0058	0.1066	147215	-0.007	0.0047	0.1417	173441
2_23912712_C_T	rs3795938	0.417	KLHL29,AC008073.9,AC009228.1,ENSG00000283031,FAM228A,FAM228B,FKBP1B,PFN4,UBXN2A	T	C	0.0522878	1.94076	0.0091	0.0017	1.185e-07	203397	0.0047	0.0015	0.001154	227169	0.0257552	2.22988	0.0108	0.002	5.53e-08	202707	0.0048	0.0018	0.006794	226071	1	0	0.0003	0.0002	0.1385	204846	0.0003	0.0002	0.08088	227553	0.253694	1.14142	0.0144	0.0056	0.009772	170555	0.0062	0.0045	0.1689	188553
6_22749901_A_G	rs4077636	0.476	HDGFL1	A	G	0.0342438	-2.11719	0.003	0.0017	0.07749	203397	0.0078	0.0015	6.64e-08	227169	0.0257552	-2.22988	-0.0013	0.002	0.5086	202707	0.0047	0.0018	0.008659	226071	1	0	0.0012	0.0002	4.971e-07	204846	0.0012	0.0002	3.945e-10	227553	0.297725	-1.04132	0.0151	0.0055	0.005602	170559	0.0225	0.0045	6.089e-07	188553
13_32710520_C_G	rs7331540	0.42	BRCA2,FRY	C	G	0.0853931	-1.72022	-0.0039	0.0017	0.02427	202568	0	0.0015	0.9823	227169	0.0257552	-2.22988	-0.0042	0.002	0.03668	202707	0.0018	0.0018	0.3167	226071	1	0	-0.0003	0.0002	0.2133	204846	-0.0003	0.0002	0.1029	227553	0.326401	-0.98139	-0.0298	0.0055	6.086e-08	170559	-0.0227	0.0047	1.707e-06	188551
7_41198897_G_T	rs29503	0.445	LINC01449,SUGCT	T	G	0.0765775	1.7709	-0.003	0.0017	0.08558	203397	-0.0069	0.0014	2.022e-06	227169	0.281134	1.07778	-0.0053	0.002	0.008325	202707	-0.0082	0.0018	3.297e-06	226071	0.157299	1.41421	0.0003	0.0002	0.1713	204846	-0.0001	0.0002	0.7085	227553	0.025936	2.22717	0.0022	0.0056	0.696	170555	-0.0138	0.0045	0.002088	188553
2_210322212_C_G	rs13425141	0.239	MAP2	C	G	0.629023	0.483102	-0.0076	0.0019	7.299e-05	203397	-0.0088	0.0016	4.536e-08	227169	0.89298	-0.134535	-0.0118	0.0022	8.846e-08	202707	-0.0114	0.002	7.474e-09	226071	0.165518	1.38675	0.0005	0.0003	0.06288	204846	0	0.0002	0.9115	227553	0.0262668	2.22224	-0.0006	0.0062	0.9219	170555	-0.0183	0.005	0.0002372	188553
20_62372706_A_G	rs4809221	0.364	C20orf201,GMEB2,OPRL1,RGS19,RTEL1,SLC2A4RG,TCEA2	A	G	0.135237	-1.49376	-0.0142	0.0018	1.168e-14	202568	-0.0107	0.0015	3.709e-12	227169	0.750636	-0.317801	-0.0173	0.0021	4.226e-16	202707	-0.0164	0.0019	3.348e-18	226071	0.0265003	-2.2188	-0.0004	0.0003	0.1514	204846	0.0004	0.0002	0.06537	227553	0.605004	-0.517217	-0.0175	0.0059	0.003102	170555	-0.0135	0.005	0.006545	188551
1_92157142_A_G	rs80151214	0.21	TGFBR3	A	G	0.179712	-1.34164	-0.0022	0.0022	0.3133	203397	0.0017	0.0019	0.3636	227169	0.859804	-0.176623	0.0074	0.0025	0.00349	202707	0.008	0.0023	0.0004246	226071	0.0265003	-2.2188	-0.002	0.0003	1.291e-11	204846	-0.0012	0.0002	3.064e-07	227553	0.204426	-1.26904	-0.0157	0.007	0.02426	170559	-0.004	0.006	0.5063	188551
9_111958345_A_G	rs6415807	0.22	EPB41L4B,TMEM245	A	G	0.193059	1.30158	0.006	0.0021	0.003764	202568	0.0024	0.0018	0.1705	227169	0.530563	0.627147	0.0082	0.0024	0.0006506	202707	0.0062	0.0021	0.003889	226071	0.0265003	2.2188	0.0001	0.0003	0.8358	204846	-0.0007	0.0002	0.002091	227553	0.324688	0.984869	0.0022	0.0067	0.7371	170555	-0.0064	0.0056	0.2546	188551
5_658160_G_T	rs4957082	0.191	CEP72,CTD-2228K2.7,CTD-2589H19.4,CTD-2589H19.6,EXOC3,NKD2,SLC9A3,TPPP	T	G	0.275459	-1.09058	-0.012	0.0022	3.764e-08	197028	-0.0089	0.0018	1.22e-06	218608	0.857018	-0.180171	-0.0082	0.0025	0.001164	196330	-0.0076	0.0022	0.0007371	217500	0.0265003	-2.2188	-0.0016	0.0003	4.621e-08	197560	-0.0008	0.0002	0.0003973	218992	0.065533	-1.8416	-0.0291	0.0069	2.788e-05	170555	-0.0125	0.0058	0.03101	188551
5_122755247_C_CAA	rs566909063	0.395	CEP120,KRT8P33,PRDM6	CAA	C	0.360545	-0.914327	-0.01	0.002	1.037e-06	147215	-0.0076	0.0017	8.342e-06	173441	1	0	-0.009	0.0024	0.0001757	147215	-0.009	0.0021	1.407e-05	173441	0.0265003	-2.2188	-0.001	0.0003	0.0001428	147215	-0.0002	0.0002	0.3015	173441	0.776414	-0.283995	-0.0058	0.006	0.3315	147215	-0.0036	0.0049	0.4597	173441
1_217010017_C_CA	rs34063124	0.231	ESRRG	CA	C	0.535772	-0.619219	-0.0059	0.0022	0.008584	163480	-0.0041	0.0019	0.02761	189512	0.584143	0.547344	-0.0011	0.0026	0.6856	163480	-0.003	0.0023	0.1921	189512	0.0265003	-2.2188	-0.0014	0.0003	1.775e-06	163480	-0.0006	0.0002	0.005897	189512	0.900626	-0.124871	-0.0165	0.0068	0.01507	157400	-0.0154	0.0056	0.005819	179610
7_2807248_T_TA	rs11420712	0.274	GNA12,CARD11,LFNG	T	TA	0.604344	0.518163	-0.0052	0.0021	0.01216	163480	-0.0066	0.0017	0.0001274	189512	0.209735	1.25429	-0.0004	0.0024	0.8556	163480	-0.0044	0.0021	0.03803	189512	0.0265003	-2.2188	-0.0016	0.0003	1.452e-08	163480	-0.0008	0.0002	0.00023	189512	0.517162	-0.647727	-0.0252	0.0062	5.266e-05	157400	-0.02	0.0051	9.543e-05	179610
9_85125719_A_G	rs10121079	0.336	RASEF	A	G	0.77809	0.281809	0.0069	0.0019	0.0002359	202568	0.0062	0.0016	7.951e-05	227169	0.256277	-1.13523	0.0037	0.0022	0.08988	202707	0.007	0.0019	0.0002738	226071	0.0265003	2.2188	0.0011	0.0003	3.31e-05	204846	0.0003	0.0002	0.1297	227553	0.474166	0.715717	0.0128	0.0061	0.03605	170555	0.0072	0.0049	0.1425	188553
17_44104576_C_CCTT	17:44104576_CCTT_C	0.225	KANSL1,MAPT	CCTT	C	0.10049	1.64248	0.0232	0.0023	3.045e-24	163480	0.0183	0.0019	2.848e-22	189512	0.413568	0.817632	0.0249	0.0027	6.872e-21	163480	0.022	0.0023	1.487e-21	189512	0.0265003	2.2188	0.0013	0.0003	1.657e-05	163480	0.0005	0.0002	0.04747	189512	0.0543213	1.92427	0.0452	0.0069	4.093e-11	157400	0.0281	0.0056	5.301e-07	179610
4_124819607_A_G	rs62321845	0.179	LINC01091,SPRY1	A	G	0.275459	-1.09058	0.0072	0.0022	0.001027	203397	0.0103	0.0018	1.78e-08	227169	0.741163	-0.330314	0.0041	0.0025	0.1026	202707	0.0052	0.0022	0.0213	226071	0.0265003	-2.2188	0.001	0.0003	0.0008185	204846	0.0018	0.0002	1.091e-14	227553	0.484497	0.699088	0.023	0.007	0.001067	170555	0.0166	0.0059	0.004896	188169
20_31409605_A_G	rs17123673	0.064	MAPRE1,DNMT3B	A	G	0.026919	-2.21269	-0.0203	0.0035	1.061e-08	202568	-0.0101	0.003	0.000679	227169	0.0615621	-1.86944	-0.017	0.0041	3.264e-05	202707	-0.0068	0.0036	0.06109	226071	0.11835	-1.56174	-0.0023	0.0005	1.355e-06	204846	-0.0013	0.0004	0.0009957	227553	0.21607	-1.23705	-0.0419	0.0111	0.0001672	170555	-0.0243	0.0089	0.006245	188553
2_120855940_C_T	rs4849821	0.272	EPB41L5,CFAP221	T	C	0.148568	-1.44461	-0.0028	0.002	0.154	203397	0.0009	0.0016	0.5989	227169	0.622625	-0.492134	0.0023	0.0023	0.3171	202707	0.0038	0.002	0.05661	226071	0.0522036	-1.94145	-0.0013	0.0003	1.511e-06	204846	-0.0006	0.0002	0.006197	227553	0.0269831	-2.21176	-0.0118	0.0064	0.06419	170555	0.0063	0.0051	0.2216	188553
1_161533055_G_T	rs71632989	0.1	FCGR3A,FCGR2A,FCGR2B,FCGR3B,HSPA6,HSPA7,MPZ,NDUFS2,RPS23P10	T	G	0.553798	0.592078	0.002	0.0027	0.4536	201634	-0.0001	0.0023	0.972	223915	0.88579	-0.143633	-0.0047	0.0031	0.1312	200944	-0.0041	0.0028	0.1382	222817	0.161513	1.4	0.0015	0.0004	4.241e-05	203083	0.0008	0.0003	0.003997	224299	0.0277763	2.20043	0.0201	0.0086	0.01954	170555	-0.0043	0.007	0.5453	188553
9_98264942_A_C	rs28427480	0.095	PTCH1,RP11-435O5.5	A	C	0.464601	0.731292	-0.0044	0.0029	0.1309	202568	-0.0072	0.0025	0.003761	227169	0.551536	-0.595459	-0.0252	0.0034	8.513e-14	202707	-0.0225	0.003	1.001e-13	226071	0.0278069	2.2	0.0037	0.0004	1.228e-20	204846	0.0026	0.0003	9.972e-16	227553	0.689085	0.400097	0.0106	0.0092	0.2514	170559	0.0058	0.0077	0.4521	188553
3_57871655_C_T	rs9872373	0.285	SLMAP,ARF4,DENND6A,FLNB,PDE12	T	C	0.0796947	1.75246	0.0164	0.002	1.609e-16	201634	0.0118	0.0017	2.092e-12	223915	0.0279349	2.1982	0.0142	0.0023	5.994e-10	200944	0.0075	0.002	0.0002188	222817	1	0	0.0016	0.0003	1.671e-09	203083	0.0016	0.0002	4.562e-13	224299	0.0648839	1.84606	0.0339	0.0065	1.579e-07	170555	0.0183	0.0054	0.0006553	188551
5_30912314_A_G	rs1732925	0.313	CDH6,DROSHA	A	G	0.765129	-0.298753	0.0038	0.0018	0.03423	203397	0.0045	0.0015	0.00268	227169	0.772397	0.289241	0.0005	0.0021	0.8096	202707	-0.0003	0.0018	0.8879	226071	0.288844	-1.06066	0.0009	0.0002	0.0002009	204846	0.0012	0.0002	2.887e-10	227553	0.0280316	-2.19684	0.0102	0.0058	0.08055	170555	0.0266	0.0047	1.378e-08	188553
22_28181399_C_T	rs2283847	0.475	MN1,TTC28	T	C	0.765129	-0.298753	-0.0091	0.0018	3.162e-07	202568	-0.0084	0.0015	1.788e-08	227169	0.562939	0.578481	-0.0055	0.0021	0.007695	202707	-0.0071	0.0018	9.111e-05	226071	0.0338949	-2.12132	-0.0014	0.0002	3.296e-09	204846	-0.0008	0.0002	1.499e-05	227553	0.0282361	-2.19399	-0.0277	0.0056	6.121e-07	170559	-0.0118	0.0046	0.01082	188553
10_95759405_A_G	rs1223589	0.205	PLCE1,PDE6C	A	G	0.0702827	1.81008	-0.004	0.0023	0.07993	202568	-0.0094	0.0019	1.199e-06	227169	0.0287524	2.18686	-0.0053	0.0027	0.0486	202707	-0.0132	0.0024	2.088e-08	226071	0.4795	-0.707107	-0.0002	0.0003	0.4505	204846	0.0001	0.0003	0.599	227553	0.161818	1.39898	0.0027	0.0076	0.7182	170555	-0.0112	0.0064	0.07735	188551
1_78542831_A_C	rs661038	0.0769	NEXN,GIPC2	A	C	0.114945	-1.57635	0.0032	0.0032	0.3213	203397	0.0098	0.0027	0.0002624	227169	0.0293781	-2.17838	-0.0049	0.0037	0.1921	202707	0.0059	0.0033	0.07205	226071	0.689157	0.4	0.0018	0.0004	4.205e-05	204846	0.0016	0.0003	5.638e-06	227553	0.325806	-0.982596	0.0289	0.0106	0.006538	170555	0.0425	0.0089	1.796e-06	188551
15_40397191_C_G	rs34245505	0.184	BMF,KNSTRN	C	G	0.535772	-0.619219	0.0024	0.0022	0.2862	202568	0.0042	0.0019	0.02593	227169	0.453859	-0.748997	0.0101	0.0026	8.606e-05	202707	0.0127	0.0023	2.529e-08	226071	1	0	-0.0014	0.0003	2.372e-06	204846	-0.0014	0.0002	3.663e-09	227553	0.0294556	-2.17734	-0.0201	0.0071	0.004559	170555	0	0.0059	0.996	188551
1_183314641_A_T	rs1360277	0.376	LAMC1,NCF2,NMNAT2	A	T	0.0853931	-1.72022	-0.0081	0.0017	3.121e-06	203397	-0.0042	0.0015	0.004194	227169	0.101997	-1.63525	-0.0088	0.002	1.217e-05	202707	-0.0044	0.0018	0.01308	226071	0.4795	-0.707107	-0.0004	0.0002	0.06971	204846	-0.0002	0.0002	0.3688	227553	0.0296436	-2.17482	-0.0189	0.0056	0.0008239	170555	-0.003	0.0047	0.5303	188551
4_12838159_C_T	rs13150673	0.308	RAB28	T	C	0.0297083	-2.17396	0.0018	0.0019	0.3303	203397	0.0072	0.0016	4.241e-06	227169	0.179652	-1.34183	0.0049	0.0021	0.02286	202707	0.0087	0.0019	5.64e-06	226071	0.405381	-0.83205	-0.0003	0.0003	0.2622	202246	0	0.0002	0.9665	227553	0.101125	-1.63943	0.0192	0.006	0.001509	170555	0.0319	0.0049	6.75e-11	188171
3_71583383_A_G	rs62244884	0.357	FOXP1	A	G	0.233685	1.19092	0.0099	0.0017	1.273e-08	203397	0.0072	0.0015	8.271e-07	227169	0.372418	0.891953	0.0131	0.002	7.595e-11	202707	0.0107	0.0018	2.28e-09	226071	0.157299	1.41421	0.0002	0.0002	0.4106	204846	-0.0002	0.0002	0.2587	227553	0.0298942	2.17149	0.0187	0.0056	0.0008978	170555	0.0031	0.0045	0.4914	188553
5_78518181_A_G	rs62366070	0.26	ARSB,HOMER1,JMY,LHFPL2,SCAMP1	A	G	0.086462	-1.71436	-0.009	0.002	4.817e-06	203397	-0.0045	0.0017	0.006761	227169	0.087996	-1.70606	-0.0096	0.0023	2.391e-05	202707	-0.0044	0.002	0.02965	226071	0.405381	-0.83205	-0.0006	0.0003	0.0192	204846	-0.0003	0.0002	0.1264	227553	0.0303405	-2.16562	-0.0329	0.0061	7.766e-08	170559	-0.0154	0.0053	0.003482	188551
2_218683154_A_G	rs2571445	0.391	TNS1,CXCR2,DIRC3	A	G	0.0306724	-2.1613	-0.015	0.0017	1.133e-17	203397	-0.0101	0.0015	5.196e-12	227169	0.110025	-1.59808	-0.0123	0.002	1.128e-09	202707	-0.008	0.0018	7.685e-06	226071	0.0770999	-1.76777	-0.0015	0.0002	8.284e-11	204846	-0.001	0.0002	8.595e-08	227553	0.372072	-0.892599	-0.0187	0.0055	0.0006853	170559	-0.0123	0.0046	0.007006	188553
5_33351833_A_G	rs268715	0.141	ADAMTS12,TARS	A	G	0.229593	1.20141	0.014	0.0029	1.999e-06	203397	0.0094	0.0025	0.0001383	227169	0.0306724	2.1613	0.0214	0.0034	3.146e-10	202707	0.0116	0.003	0.0001182	226071	0.841481	-0.2	-0.0003	0.0004	0.5041	204846	-0.0002	0.0003	0.6291	227553	0.483276	0.701043	0.0086	0.0093	0.351	170559	0	0.008	0.9991	188551
17_54299101_C_T	rs12453947	0.379	ANKFN1,TMEM100	T	C	0.0664768	-1.8352	0.0071	0.0018	5.711e-05	202568	0.0114	0.0015	2.027e-14	227169	0.0532898	-1.93256	0.0081	0.002	7.328e-05	202707	0.0133	0.0018	2.963e-13	226071	0.723674	-0.353553	0.0002	0.0002	0.43	204846	0.0003	0.0002	0.1704	227553	0.030731	-2.16054	0.0085	0.0057	0.1372	170555	0.0246	0.0048	2.462e-07	188551
19_46252333_A_T	rs116959973	0.258	CALM3,DMPK,EXOC3L2,PTGIR,QPCTL,SIX5,SYMPK	A	T	0.888092	-0.14072	-0.0076	0.0022	0.0005988	159163	-0.0072	0.0018	7.901e-05	182864	0.228666	1.2038	0.0013	0.0026	0.598	159163	-0.0028	0.0022	0.2113	182864	0.0960923	-1.6641	-0.0021	0.0003	4.751e-13	159163	-0.0015	0.0002	1.426e-10	182864	0.0309178	-2.15813	-0.0231	0.0065	0.0003744	157400	-0.005	0.0053	0.3452	179610
11_95729876_A_C	rs10501835	0.156	MAML2	A	C	0.0563311	1.90847	0.0093	0.0026	0.0002888	202568	0.0028	0.0022	0.1989	227169	0.0310303	2.15668	0.0071	0.0029	0.01585	202707	-0.0013	0.0026	0.6252	226071	0.813664	-0.235702	0.0011	0.0003	0.001346	204846	0.0012	0.0003	2.888e-05	227553	0.636376	0.472772	0.0178	0.0081	0.02896	170559	0.0128	0.0068	0.06101	188553
22_30238317_A_T	rs1076135	0.482	ASCC2,ENSG00000279159,LIF,MTMR3,NF2,NIPSNAP1,THOC5,UQCR10,ZMAT5	A	T	0.158109	-1.41146	-0.0071	0.0017	3.906e-05	202568	-0.0039	0.0015	0.007332	227169	0.0311186	-2.15555	-0.0021	0.002	0.2948	202707	0.0037	0.0018	0.03805	226071	0.4795	0.707107	-0.0015	0.0002	5.047e-11	204846	-0.0017	0.0002	7.1e-20	227553	0.263786	-1.11749	-0.016	0.0054	0.003116	170559	-0.008	0.0047	0.08857	188551
2_66062059_C_T	rs7597074	0.13	SPRED2	T	C	0.462293	0.735077	0.0104	0.0025	3.804e-05	203397	0.008	0.0021	0.0001695	227169	0.662494	0.436472	0.0143	0.0029	8.728e-07	202707	0.0126	0.0026	1.285e-06	226071	0.238593	1.17851	0	0.0003	0.9798	204846	-0.0005	0.0003	0.05075	227553	0.0326036	2.13693	0.0201	0.0081	0.01306	170555	-0.0025	0.0068	0.7086	188551
14_74985544_A_G	rs4899518	0.206	LTBP2	A	G	0.0328895	-2.13343	-0.0058	0.002	0.004417	202568	-0.0002	0.0017	0.9229	227169	0.177541	-1.34837	-0.0009	0.0024	0.6967	202707	0.0034	0.0021	0.1043	226071	0.0960923	-1.6641	-0.0014	0.0003	1.205e-06	204846	-0.0008	0.0002	0.0002954	227553	0.240724	-1.17318	-0.0232	0.0064	0.0003076	170559	-0.0133	0.0055	0.01651	188551
2_220382700_C_T	rs4674407	0.464	ASIC4,CYP27A1,SPEG,TMEM198	T	C	0.0457235	1.99794	-0.0016	0.0017	0.3505	203397	-0.006	0.0014	3.402e-05	227169	0.206374	1.2636	-0.0056	0.002	0.004874	202707	-0.009	0.0018	3.652e-07	226071	0.0338949	2.12132	0.0008	0.0002	0.001211	204846	0.0002	0.0002	0.3213	227553	0.106376	1.6147	-0.0006	0.0056	0.9163	170555	-0.0122	0.0045	0.00666	188553
19_10811667_C_T	rs4804520	0.474	QTRT1,CARM1,ILF3	T	C	0.0522878	-1.94076	-0.0094	0.0017	6.436e-08	200805	-0.005	0.0015	0.0006057	223915	0.298056	-1.04061	-0.0076	0.002	0.000158	200944	-0.0048	0.0018	0.007754	222817	0.0338949	-2.12132	-0.0009	0.0002	6.305e-05	203083	-0.0003	0.0002	0.06533	224299	0.485438	-0.697584	-0.0189	0.0056	0.0007606	170555	-0.0138	0.0047	0.00339	188551
14_74815239_C_T	rs2286425	0.471	LTBP2,VRTN	T	C	0.270156	1.1027	-0.007	0.0017	5.134e-05	202568	-0.0095	0.0015	5.426e-11	227169	0.823545	0.222988	-0.0111	0.002	2.585e-08	202707	-0.0117	0.0018	3.804e-11	226071	0.0338949	2.12132	0.0005	0.0002	0.04413	204846	-0.0001	0.0002	0.5633	227553	0.695708	-0.391121	-0.0119	0.0054	0.02694	170559	-0.0091	0.0047	0.05048	188551
5_53444498_C_T	rs2441026	0.419	ARL15,NDUFS4	T	C	0.413735	-0.817338	0.0065	0.0017	0.000156	203397	0.0083	0.0014	8.941e-09	227169	0.852583	0.185824	0.0098	0.002	8.794e-07	202707	0.0093	0.0018	1.456e-07	226071	0.0338949	-2.12132	-0.0002	0.0002	0.3456	204846	0.0004	0.0002	0.02143	227553	0.396414	-0.848043	0.0062	0.0056	0.2678	170555	0.0124	0.0047	0.007959	188551
16_81515640_C_T	rs35081994	0.437	CMIP,GAN	T	C	0.524967	0.635707	0.0045	0.0017	0.009168	202568	0.0031	0.0014	0.0328	227169	0.794746	-0.260153	0.005	0.002	0.01185	202707	0.0057	0.0018	0.001379	226071	0.0338949	2.12132	0.0002	0.0002	0.3427	204846	-0.0004	0.0002	0.04014	227553	0.0807978	1.74608	0.011	0.0054	0.04388	170559	-0.0015	0.0047	0.7476	188551
2_206636123_A_C	rs2241153	0.383	NRP2,NDUFS1	A	C	0.638735	-0.469469	-0.0031	0.0018	0.08215	203397	-0.002	0.0015	0.1743	227169	0.14812	-1.4462	-0.0017	0.0021	0.3981	202707	0.0023	0.0018	0.1985	226071	0.0338949	2.12132	-0.0005	0.0002	0.02869	204846	-0.0011	0.0002	4.179e-09	227553	0.532841	0.623675	-0.0037	0.0056	0.5087	170559	-0.0083	0.0048	0.08535	188551
1_147093674_A_G	rs17160476	0.183	BCL9,ACP6	A	G	0.087354	-1.70952	-0.0087	0.0023	0.000154	203397	-0.0036	0.0019	0.05843	227169	0.488909	-0.692046	-0.0058	0.0027	0.02827	202707	-0.0033	0.0024	0.1641	226071	0.0338949	-2.12132	-0.0013	0.0003	5.838e-05	204846	-0.0004	0.0003	0.1282	227553	0.150833	-1.4366	-0.0282	0.0076	0.0001936	170555	-0.0142	0.0061	0.01986	188553
12_28588242_C_T	rs7977418	0.442	CCDC91	T	C	0.237762	-1.1806	0.0121	0.0017	2.014e-12	202568	0.0147	0.0014	2.022e-24	227169	0.881823	-0.148659	0.0191	0.002	5.419e-22	202707	0.0195	0.0018	2.363e-28	226071	0.0338949	-2.12132	-0.0006	0.0002	0.007256	204846	0	0.0002	0.823	227553	0.0709948	-1.80551	0.0136	0.0056	0.01454	170555	0.0268	0.0047	9.25e-09	188551
17_54776855_A_T	rs227728	0.333	C17orf67,NOG	A	T	0.249185	-1.15233	-0.0098	0.0018	7.974e-08	202568	-0.0071	0.0015	3.276e-06	227169	0.671759	-0.423735	-0.0074	0.0021	0.0004538	202707	-0.0062	0.0019	0.0009763	226071	0.0338949	-2.12132	-0.0012	0.0002	5.925e-07	204846	-0.0006	0.0002	0.002475	227553	0.440339	0.771621	-0.0387	0.0057	1.476e-11	170559	-0.0445	0.0049	2.296e-19	188551
1_218746863_C_G	rs62817	0.441	TGFB2,MIR548F3	C	G	0.377689	-0.882162	0.0002	0.0017	0.8862	203397	0.0022	0.0015	0.1249	227169	0.852583	-0.185824	0.0065	0.002	0.001088	202707	0.007	0.0018	8.79e-05	226071	0.0338949	-2.12132	-0.0014	0.0002	4.003e-09	204846	-0.0008	0.0002	1.011e-05	227553	0.132429	-1.50459	-0.0102	0.0056	0.06795	170555	0.0008	0.0047	0.8566	188551
3_8584999_C_G	rs7629532	0.467	LMCD1,LMCD1-AS1	C	G	0.508214	-0.661622	-0.0003	0.0017	0.8818	201634	0.0012	0.0015	0.4093	223915	0.628995	0.483141	0.0065	0.002	0.001113	200944	0.0052	0.0018	0.003536	222817	0.0338949	-2.12132	-0.0013	0.0002	1.485e-08	203083	-0.0007	0.0002	0.0002204	224299	0.791413	-0.264476	-0.0181	0.0056	0.001143	170555	-0.0162	0.0045	0.000296	188553
9_84744273_C_T	rs7048006	0.466	SPATA31D1	T	C	0.596599	0.529297	0.0045	0.0017	0.009624	202568	0.0033	0.0015	0.02648	227169	0.480108	-0.706129	-0.0002	0.002	0.9369	202707	0.0017	0.0018	0.3523	226071	0.0338949	2.12132	0.0012	0.0002	3.555e-07	204846	0.0006	0.0002	0.00225	227553	0.676244	0.417594	0.0131	0.0056	0.02054	170555	0.0101	0.0045	0.02561	188553
1_150259945_A_T	rs6685252	0.392	ADAMTSL4,ADAMTSL4-AS1,ARNT,CERS2,CIART,CTSK,ENSA,GOLPH3L,PLEKHO1,SETDB1,VPS45	A	T	0.669533	0.42679	0.0066	0.0018	0.000198	203397	0.0056	0.0015	0.0001777	227169	0.738016	-0.334482	0.0055	0.002	0.006518	202707	0.0064	0.0018	0.0004221	226071	0.0338949	2.12132	0.0007	0.0002	0.004891	204846	0.0001	0.0002	0.6574	227553	0.704221	0.379628	0.0246	0.0056	9.762e-06	170559	0.0218	0.0048	5.044e-06	188551
5_148203236_C_T	rs35684381	0.171	ADRB2,PPARGC1B,SH3TC2	T	C	0.65406	-0.448129	-0.0132	0.0024	4.01e-08	203397	-0.0118	0.002	4.139e-09	227169	0.351118	0.932422	-0.0062	0.0028	0.02712	202707	-0.0097	0.0025	7.954e-05	226071	0.0338949	-2.12132	-0.0021	0.0003	1.299e-10	204846	-0.0012	0.0003	2.849e-06	227553	0.158699	-1.40946	-0.0383	0.0079	1.323e-06	170555	-0.0237	0.0067	0.0003789	188551
13_71690728_A_G	rs7983362	0.363	DACH1,LINC00348	A	G	0.765129	-0.298753	0.0069	0.0018	8.048e-05	202568	0.0076	0.0015	3.006e-07	227169	0.435121	-0.780459	0.0101	0.002	6.173e-07	202707	0.0122	0.0018	1.146e-11	226071	0.0338949	2.12132	0	0.0002	0.8854	204846	-0.0006	0.0002	0.001855	227553	0.672127	-0.42323	0.0082	0.0057	0.1474	170555	0.0113	0.0046	0.01386	188553
5_95031091_C_T	rs212996	0.407	RHOBTB3,RFESD,SPATA9,TTC37	T	C	0.0342438	-2.11719	-0.0048	0.0017	0.005767	201634	0	0.0015	0.9914	223915	0.206374	-1.2636	0.0039	0.002	0.05136	200944	0.0073	0.0018	3.903e-05	222817	0.0338949	-2.12132	-0.0021	0.0002	1.678e-18	203083	-0.0015	0.0002	2.976e-15	224299	0.267149	-1.10965	-0.0185	0.0054	0.0006228	170559	-0.0107	0.0045	0.01776	188553
3_186083611_C_T	rs7618021	0.341	DGKG	T	C	0.0363098	2.09344	0.0067	0.0019	0.0005064	203397	0.0015	0.0016	0.3428	227169	0.0340973	2.11892	0.0034	0.0022	0.1262	202707	-0.0029	0.002	0.1363	226071	0.781511	0.27735	0.0011	0.0003	3.008e-05	204846	0.001	0.0002	2.327e-06	227553	0.481918	0.703222	0.0213	0.0063	0.0006793	170555	0.0156	0.0051	0.002043	188553
12_713752_C_T	rs2535398	0.352	NINJ2,WNK1	T	C	0.104846	1.6218	0.007	0.0018	9.685e-05	202568	0.0032	0.0015	0.03343	227169	0.0359941	2.09699	0.0056	0.0021	0.006979	202707	-0.0002	0.0018	0.9037	226071	0.723674	0.353553	0.0009	0.0002	0.0001469	204846	0.0008	0.0002	1.419e-05	227553	0.414176	0.816567	0.0307	0.0058	1.389e-07	170555	0.0245	0.0049	5.431e-07	188551
17_46673618_A_G	rs61585154	0.0325	HOXB-AS3,HOXB6	A	G	0.766174	-0.297384	0.0197	0.0049	6.036e-05	201834	0.0216	0.0041	1.749e-07	227169	0.129341	-1.51671	0.013	0.0057	0.02118	201973	0.0245	0.005	1.161e-06	226071	0.0363976	2.09246	0.0026	0.0007	7.955e-05	204112	0.0008	0.0005	0.1266	227553	0.125831	1.53075	0.0459	0.0157	0.003354	170555	0.0146	0.0131	0.2663	188551
1_111733724_C_G	rs10857859	0.337	DENND2D,WDR77	C	G	0.0547881	1.92055	0.0102	0.0018	2.165e-08	203397	0.0057	0.0015	0.0002239	227169	0.0372182	2.08336	0.0059	0.0021	0.005578	202707	0	0.0019	0.9826	226071	0.723674	0.353553	0.0015	0.0002	1.201e-09	204846	0.0014	0.0002	2.022e-12	227553	0.179051	1.34368	0.0229	0.0057	6.103e-05	170559	0.0128	0.0049	0.009831	188551
1_51243374_C_G	rs1416685	0.41	CDKN2C,FAF1	C	G	0.289784	1.05859	0.0084	0.0017	1.605e-06	203397	0.006	0.0015	4.077e-05	227169	0.0374134	2.08122	0.0068	0.002	0.0007082	202707	0.0012	0.0018	0.5217	226071	0.288844	-1.06066	0.0009	0.0002	8.227e-05	204846	0.0012	0.0002	1.235e-10	227553	0.735066	0.338394	0.0462	0.0057	3.059e-16	170555	0.0437	0.0047	2.48e-20	188551
20_44001315_A_G	rs2249094	0.133	AL031663.2,DBNDD2,DNTTIP1,PIGT,SDC4,SEMG1,SEMG2,SLC12A5,SNX21,STK4,SYS1,SYS1-DBNDD2,TP53TG5,WFDC3,ZSWIM3	A	G	0.0732898	1.79102	0.0026	0.0026	0.3287	202568	-0.0035	0.0022	0.1126	227169	0.101997	1.63525	0.0077	0.003	0.01125	202707	0.0011	0.0027	0.6821	226071	0.689157	0.4	-0.0009	0.0004	0.01333	204846	-0.0011	0.0003	0.0001259	227553	0.0379569	2.07532	-0.0022	0.0083	0.7877	170559	-0.0246	0.0069	0.0003493	188553
7_41044183_C_G	rs6974297	0.429	LINC01450,SUGCT	C	G	0.0381647	-2.07308	-0.008	0.0017	3.791e-06	203397	-0.0033	0.0015	0.02216	227169	0.12757	-1.52375	-0.0083	0.002	3.45e-05	202707	-0.0042	0.0018	0.01823	226071	0.157299	-1.41421	-0.0005	0.0002	0.02527	204846	-0.0001	0.0002	0.7059	227553	0.43568	-0.779509	-0.0195	0.0056	0.0004978	170555	-0.0139	0.0045	0.002121	188553
17_66016006_C_T	rs62086903	0.288	BPTF,ENSG00000277476,KPNA2	T	C	0.0382046	2.07265	0.0034	0.0021	0.09619	202568	-0.0022	0.0017	0.2006	227169	0.315651	1.00344	0.0079	0.0024	0.0008698	202707	0.0047	0.0021	0.02589	226071	0.0522036	1.94145	-0.0007	0.0003	0.01711	204846	-0.0014	0.0002	2.511e-10	227553	0.132694	1.50356	0.0046	0.0065	0.4806	170559	-0.0083	0.0056	0.1381	188551
17_46547381_A_G	rs7211143	0.291	HOXB6,LOC101927166,RP11-456D7.1	A	G	0.147252	-1.44931	-0.0133	0.0019	2.345e-12	202568	-0.0097	0.0016	1.496e-09	227169	0.363821	-0.908108	-0.0131	0.0022	2.263e-09	202707	-0.0104	0.002	9.823e-08	226071	0.0522036	-1.94145	-0.0011	0.0003	2.16e-05	204846	-0.0004	0.0002	0.05617	227553	0.0384086	-2.07047	-0.0128	0.0061	0.03573	170555	0.0034	0.0049	0.4949	188553
16_2140680_C_T	rs10960	0.184	PKD1,ABCA3,NDUFB10,RP11-304L19.3,SLC9A3R2,TBC1D24,TSC2	T	C	0.654721	-0.447214	0.0005	0.0022	0.8332	202568	0.0018	0.0019	0.351	227169	0.977018	-0.0288076	-0.0003	0.0026	0.8959	202707	-0.0002	0.0023	0.9284	226071	0.781511	-0.27735	0.0004	0.0003	0.1908	204846	0.0005	0.0002	0.03929	227553	0.0392226	-2.06184	0.0156	0.0071	0.02794	170559	0.0349	0.0061	9.851e-09	188551
1_1337837_A_G	rs1240709	0.206	ACAP3,AGRN,CALML6,CPSF3L,DVL1,GNB1,LOC100129534,MRPL20,TMEM240,TNFRSF4	A	G	0.039256	-2.06149	-0.0094	0.0025	0.0001247	161717	-0.0028	0.002	0.1755	186258	0.0518031	-1.94477	-0.011	0.0028	0.0001022	161717	-0.0037	0.0025	0.1352	186258	0.4795	-0.707107	-0.0002	0.0003	0.4664	161717	0.0001	0.0003	0.825	186258	0.57338	-0.563081	-0.0338	0.0074	4.272e-06	157400	-0.0284	0.0061	3.075e-06	179610
3_134301062_T_TG	rs754129950	0.298	AMOTL2,CEP63	T	TG	0.0396635	2.05724	-0.006	0.002	0.003015	163480	-0.0114	0.0017	1.284e-11	189512	0.0447634	2.00687	-0.0065	0.0024	0.005604	163480	-0.0129	0.0021	3.945e-10	189512	0.781511	-0.27735	-0.0004	0.0003	0.1705	163480	-0.0003	0.0002	0.1996	189512	0.534436	0.621249	-0.0147	0.0061	0.01551	157400	-0.0196	0.005	8.984e-05	179610
5_126305819_A_AC	5:126305819_AC_A	0.463	MARCH3,C5orf63,ENSG00000283897,MEGF10	A	AC	0.906757	-0.11713	-0.0006	0.002	0.7532	153295	-0.0003	0.0016	0.8285	183343	0.554815	0.590561	0.0043	0.0023	0.05904	153295	0.0025	0.002	0.2019	183343	0.405381	-0.83205	-0.0011	0.0003	3.453e-05	153295	-0.0008	0.0002	0.0002098	183343	0.0408027	-2.04553	-0.013	0.0058	0.02617	147215	0.0024	0.0048	0.6213	173441
8_9030387_G_T	rs453301	0.498	ERI1,ALG1L13P,CLDN23,CTA-398F10.2,LOC101929128,MFHAS1,MSRA,RP11-10A14.5,RP11-62H7.2	T	G	0.0853931	1.72022	0.0082	0.0017	2.515e-06	203397	0.0043	0.0015	0.003374	227168	0.0409477	2.04406	0.0056	0.002	0.005497	202707	0.0001	0.0018	0.9468	226070	0.723674	0.353553	0.0011	0.0002	2.088e-06	204846	0.001	0.0002	1.65e-07	227552	0.42564	0.796674	0.0244	0.0054	6.82e-06	170559	0.0188	0.0045	3.019e-05	188142
12_94178498_A_G	rs10859579	0.471	CRADD,SOCS2,RP11-887P2.5	A	G	0.0410183	-2.04334	-0.0073	0.0017	2.281e-05	202568	-0.0028	0.0014	0.05214	227169	0.0685961	-1.82107	-0.0101	0.002	4.002e-07	202707	-0.0052	0.0018	0.003382	226071	0.4795	-0.707107	0	0.0002	0.9209	204846	0.0002	0.0002	0.1967	227553	0.0458247	-1.997	-0.006	0.0056	0.282	170555	0.0086	0.0047	0.06558	188551
11_10400414_C_T	rs2923120	0.496	CAND1.11,MRVI1	T	C	0.0410183	-2.04334	-0.007	0.0017	4.12e-05	202568	-0.0025	0.0014	0.07768	227169	0.0580394	-1.8954	-0.0058	0.002	0.003394	202707	-0.0007	0.0018	0.6803	226071	0.723674	-0.353553	-0.0007	0.0002	0.001337	204846	-0.0006	0.0002	0.001423	227553	0.12443	-1.53644	-0.0134	0.0054	0.01279	170559	-0.0026	0.0045	0.5654	188553
10_75601414_A_T	rs17630952	0.193	CAMK2G,RP11-574K11.5,SEC24C,VCL	A	T	0.0413072	-2.04043	-0.0107	0.0022	8.865e-07	202568	-0.0049	0.0018	0.007023	227169	0.11841	-1.56148	-0.006	0.0025	0.01661	202707	-0.0008	0.0022	0.7371	226071	0.267257	-1.1094	-0.0017	0.0003	1.19e-08	204846	-0.0013	0.0002	1.422e-07	227553	0.155882	-1.41906	-0.0317	0.0071	7.076e-06	170555	-0.0186	0.0059	0.001643	188551
10_123409642_A_G	rs7920383	0.064	FGFR2,ARMS2,BTBD16,PLEKHA1,TACC2	A	G	0.522053	-0.640184	-0.0153	0.0036	2.626e-05	202568	-0.0123	0.003	4.397e-05	227169	0.681138	0.410911	-0.0097	0.0042	0.02025	202707	-0.012	0.0037	0.001188	226071	0.0423302	-2.03026	-0.0022	0.0005	1.028e-05	204846	-0.0009	0.0004	0.0229	227553	0.163587	-1.39311	-0.0491	0.0119	3.674e-05	170555	-0.0278	0.0096	0.003717	188553
11_16368494_A_G	rs75491173	0.0519	SOX6	A	G	0.357584	0.919978	0.0139	0.0039	0.0003869	200805	0.0092	0.0033	0.005266	223915	0.66586	0.431836	0.0186	0.0045	3.988e-05	200944	0.016	0.004	7.278e-05	222817	0.0423302	2.03026	0.0003	0.0005	0.5862	203083	-0.001	0.0004	0.02085	224299	0.466309	0.728498	0.012	0.0122	0.324	170555	0.0006	0.0098	0.9551	188553
15_67457698_A_G	rs35874463	0.055	SMAD3	A	G	0.687254	-0.402585	0.0039	0.0038	0.3075	202568	0.0059	0.0032	0.0621	227169	0.227217	-1.20756	-0.0043	0.0044	0.3312	202707	0.0028	0.0039	0.4773	226071	0.0423302	2.03026	0.0023	0.0005	1.229e-05	204846	0.001	0.0004	0.01108	227553	0.894866	-0.132149	0.0233	0.0117	0.04613	170559	0.0253	0.0096	0.008721	188553
11_115408679_C_T	rs898614	0.397	CADM1	T	C	0.12443	-1.53644	0.002	0.0018	0.2556	202568	0.0056	0.0015	0.0001772	227169	0.247288	-1.15696	-0.0008	0.0021	0.7096	202707	0.0024	0.0018	0.1947	226071	0.0770999	-1.76777	0.0005	0.0002	0.0334	204846	0.001	0.0002	3.854e-07	227553	0.0425349	-2.02825	0.0019	0.0058	0.7377	170555	0.0173	0.0049	0.0003861	188551
12_57727682_A_G	rs186767801	0.0036	LRP1,R3HDM2	A	G	0.833624	0.210056	-0.0054	0.0161	0.7352	194162	-0.0098	0.0134	0.4632	215477	0.63224	-0.478577	-0.0495	0.0185	0.007298	194999	-0.0377	0.0163	0.02066	215487	0.0439906	2.01418	0.0108	0.0022	8.933e-07	195908	0.0052	0.0017	0.002135	215477	0.161205	1.40103	0.0985	0.0501	0.04935	169341	0.0078	0.041	0.8489	187003
7_116431427_C_T	rs193686	0.284	MET,CAPZA2,CAV1	T	C	0.280324	-1.07959	-0.0043	0.0018	0.01902	203397	-0.0017	0.0016	0.2838	227169	0.044142	-2.01274	-0.0014	0.0021	0.516	202707	0.0043	0.0019	0.02482	226071	0.267257	1.1094	-0.0008	0.0003	0.0008868	204846	-0.0012	0.0002	1.74e-09	227553	0.60266	0.520579	-0.0094	0.006	0.1159	170555	-0.0134	0.0048	0.005467	188553
1_239888757_C_T	rs2355210	0.498	CHRM3,CHRM3-AS2	T	C	0.310351	1.01449	-0.0079	0.0017	4.476e-06	201634	-0.0102	0.0015	2.875e-12	223915	0.0447609	2.00689	-0.001	0.002	0.616	200944	-0.0064	0.0018	0.000326	222817	0.157299	-1.41421	-0.0019	0.0002	6.411e-16	203083	-0.0015	0.0002	3.183e-16	224299	0.713974	-0.366525	-0.0402	0.0054	1.019e-13	170559	-0.0376	0.0046	5.851e-16	188551
12_1237661_A_G	rs10848442	0.45	ERC1,CCDC77	A	G	0.0565048	-1.90712	0.0028	0.0017	0.1009	202568	0.007	0.0014	1.351e-06	227169	0.0447609	-2.00689	0.007	0.002	0.000459	202707	0.0124	0.0018	2.905e-12	226071	1	0	-0.0007	0.0002	0.004462	204846	-0.0007	0.0002	0.0002673	227553	0.933439	-0.0835188	0.0061	0.0056	0.2774	170555	0.0067	0.0045	0.1348	188553
1_113054659_C_T	rs351370	0.384	WNT2B,CAPZA1,RHOC,snoU13,ST7L	T	C	0.200849	-1.27914	-0.0053	0.0017	0.00251	203397	-0.0024	0.0015	0.09854	227169	0.0447609	-2.00689	-0.0104	0.002	2.709e-07	202707	-0.005	0.0018	0.00563	226071	0.723674	0.353553	0.0005	0.0002	0.02503	204846	0.0004	0.0002	0.06389	227553	0.0799807	-1.7508	-0.0119	0.0056	0.03423	170555	0.0009	0.0047	0.8437	188551
2_136765951_C_T	rs309137	0.328	AC011893.3,CXCR4,DARS-AS1,MCM6,UBXN4	T	C	0.354814	-0.925292	-0.0125	0.0021	1.622e-09	203397	-0.01	0.0017	7.959e-09	227169	0.0965248	-1.66194	-0.0175	0.0024	2.351e-13	202707	-0.0122	0.0021	7.56e-09	226071	0.267257	1.1094	0.0002	0.0003	0.3756	204846	-0.0002	0.0002	0.3181	227553	0.0447787	-2.00673	-0.0299	0.0066	6.014e-06	170559	-0.0124	0.0057	0.02821	188551
11_114031092_C_G	rs636406	0.359	ZBTB16	C	G	0.0448657	2.00591	-0.0019	0.0018	0.2995	202568	-0.0066	0.0015	1.129e-05	227169	0.26237	1.12081	-0.0038	0.0021	0.06572	202707	-0.0069	0.0018	0.0001834	226071	0.157299	1.41421	0.0002	0.0002	0.3149	204846	-0.0002	0.0002	0.2022	227553	0.222851	1.21898	-0.0039	0.0058	0.499	170555	-0.013	0.0047	0.005537	188553
5_72581431_A_T	rs6452929	0.0785	FCHO2,TMEM174	A	T	0.327457	0.979248	0.0067	0.0032	0.03574	203397	0.0026	0.0027	0.3251	227169	0.572234	0.564764	0.0023	0.0037	0.5375	202707	-0.0005	0.0033	0.8753	226071	0.0455003	2	0.0017	0.0004	0.0001302	204846	0.0007	0.0003	0.05498	227553	0.157262	1.41434	0.046	0.0101	4.845e-06	170559	0.0276	0.0082	0.0007939	188553
3_99420192_C_T	rs1610265	0.0832	COL8A1,MIR548G	T	C	0.867222	-0.167189	-0.0133	0.0032	3.378e-05	203397	-0.0126	0.0027	2.984e-06	227169	0.0941066	-1.67412	-0.0246	0.0037	3.396e-11	202707	-0.0163	0.0033	7.297e-07	226071	0.0455003	2	0.0011	0.0004	0.01589	204846	0.0001	0.0003	0.8776	227553	0.669896	0.42629	-0.0148	0.0101	0.1437	170559	-0.0204	0.0084	0.01584	188553
16_10740982_C_G	rs78442819	0.167	CIITA,CLEC16A,EMP2,RP11-876N24.1,TEKT5	C	G	0.091863	-1.68565	-0.0069	0.0022	0.001896	202568	-0.002	0.0019	0.2796	227169	0.0839069	-1.72845	0.0028	0.0026	0.2748	202707	0.0088	0.0023	0.0001268	226071	0.405381	-0.83205	-0.0024	0.0003	8.33e-15	204846	-0.0021	0.0002	9.952e-19	227553	0.0456177	-1.99891	-0.0317	0.0071	8.207e-06	170555	-0.0135	0.0057	0.01842	188553
1_22472506_A_G	rs7519889	0.3	WNT4,C1QA,C1QC,HSPG2	A	G	0.0467532	-1.98853	0.0032	0.0021	0.125	203397	0.0087	0.0018	8.799e-07	227169	0.132318	-1.50502	0.0067	0.0024	0.005621	202707	0.0116	0.0022	7.526e-08	226071	0.5791	-0.5547	-0.0003	0.0003	0.2288	204846	-0.0001	0.0002	0.7727	227553	0.220439	-1.22536	-0.0034	0.0067	0.6121	170559	0.0073	0.0056	0.188	188553
6_131273882_A_G	rs9388871	0.229	EPB41L2	A	G	0.333942	0.966204	0.0077	0.0019	5.926e-05	203397	0.0053	0.0016	0.001123	227169	0.047213	1.98438	0.0124	0.0022	2.451e-08	202707	0.0065	0.002	0.001158	226071	0.165518	-1.38675	-0.0004	0.0003	0.1683	204846	0.0001	0.0002	0.8113	227553	0.505544	0.665792	0.0063	0.006	0.2978	170559	0.0011	0.005	0.8241	188553
13_109912326_A_C	rs9521265	0.252	MYO16,MYO16-AS1	A	C	0.158821	1.40905	0.0019	0.0019	0.3392	202568	-0.0016	0.0016	0.3118	227169	0.711405	0.36997	-0.0052	0.0022	0.02109	202707	-0.0063	0.002	0.001427	226071	0.0522036	1.94145	0.0015	0.0003	1.727e-08	204846	0.0008	0.0002	6.526e-05	227553	0.0472972	1.98363	0.0152	0.0061	0.01259	170559	-0.0007	0.0052	0.8982	188551
4_174445282_A_G	rs62341030	0.049	HAND2	A	G	0.0567998	1.90485	0.0096	0.004	0.01638	201634	-0.0004	0.0034	0.8965	223915	0.0477167	1.97988	0.007	0.0046	0.1273	200944	-0.0052	0.0041	0.2071	222817	0.532171	0.624695	0.0014	0.0005	0.007928	203083	0.001	0.0004	0.02486	224299	0.2741	1.09367	0.06	0.0129	3.509e-06	170555	0.0416	0.0108	0.0001243	188169
17_29263700_C_T	rs8067252	0.21	AC005562.1,ADAP2,CPD,CRLF3,GOSR1,NF1,RP13-753N3.1,SUZ12P,TEFM	T	C	0.347201	0.940032	0.0118	0.0021	2.213e-08	200805	0.0092	0.0018	2.171e-07	223915	0.559503	0.58358	0.0147	0.0024	1.482e-09	200944	0.0128	0.0022	3.333e-09	222817	0.5791	0.5547	0.0001	0.0003	0.7329	203083	-0.0001	0.0002	0.611	224299	0.047844	1.97875	0.0292	0.0066	9.372e-06	170559	0.0122	0.0055	0.02549	188553
7_20405265_A_G	rs3779505	0.15	ITGB8	A	G	0.202498	1.27447	0.0076	0.0028	0.007175	203397	0.0029	0.0024	0.2281	227169	0.399668	0.842215	0.0015	0.0033	0.6426	202707	-0.0022	0.0029	0.4397	226071	0.423711	0.8	0.0018	0.0004	3.76e-06	204846	0.0014	0.0003	5.475e-06	227553	0.0481983	1.97562	0.0278	0.009	0.001945	170559	0.0044	0.0077	0.5709	188551
9_96907137_G_GA	9:96907137_GA_G	0.249	MIRLET7A1,PTPDC1	G	GA	0.974465	0.0320092	-0.0075	0.0024	0.001766	153295	-0.0076	0.002	0.000113	183343	0.587594	0.542326	-0.0085	0.0028	0.002252	153295	-0.0105	0.0024	1.266e-05	183343	0.267257	-1.1094	-0.0003	0.0003	0.3477	153295	0.0001	0.0002	0.6172	183343	0.0483494	-1.97428	-0.0265	0.0071	0.0001962	147215	-0.0084	0.0058	0.1457	173441
17_38352743_A_ATT	rs143470463	0.156	MSL1,GSDMA,GSDMB,IKZF3,MED24,ORMDL3,PGAP3,RAPGEFL1,RP11-387H17.4,STARD3,THRA	A	ATT	0.048428	1.97359	0.0049	0.0027	0.0746	148978	-0.0021	0.0023	0.3635	176695	0.204094	1.26997	-0.0042	0.0032	0.1921	148978	-0.0096	0.0028	0.0005686	176695	0.109599	1.6	0.0022	0.0004	3.275e-09	148978	0.0014	0.0003	7.845e-07	176695	0.405037	0.83266	0.0214	0.0081	0.007858	147215	0.0127	0.0066	0.05372	173441
6_34749849_A_G	rs9689160	0.256	MLN,C6orf106,SCUBE3,SNRPC	A	G	0.0485337	1.97267	0.008	0.0019	3.46e-05	203397	0.0031	0.0016	0.0524	227169	0.213336	1.24444	0.01	0.0022	6.796e-06	202707	0.0063	0.002	0.001565	226071	0.0960923	1.6641	0.0002	0.0003	0.3771	204846	-0.0004	0.0002	0.03971	227553	0.121868	1.54698	0.0162	0.0061	0.007826	170559	0.0038	0.0052	0.4705	188551
2_88878133_A_G	rs7593335	0.312	EIF2AK3,AC062029.1	A	G	0.629023	-0.483102	-0.0068	0.0019	0.0003027	203397	-0.0056	0.0016	0.0003499	227169	0.0498954	-1.96086	-0.0101	0.0022	3.341e-06	202707	-0.0044	0.0019	0.02275	226071	0.0522036	1.94145	0.0002	0.0003	0.5459	204846	-0.0005	0.0002	0.015	227553	0.352015	-0.930689	0.0001	0.0061	0.983	170555	0.0075	0.0051	0.1406	188551
10_78320070_T_TTTC	10:78320070_TTTC_T	0.487	C10orf11	T	TTTC	0.227142	-1.20775	-0.0148	0.0019	1.011e-14	161717	-0.0118	0.0016	1.639e-13	186258	0.0510867	-1.95075	-0.0155	0.0022	2.935e-12	161717	-0.0097	0.002	7.618e-07	186258	0.781511	0.27735	-0.0011	0.0003	3.587e-05	161717	-0.0012	0.0002	7.268e-10	186258	0.416707	-0.812147	-0.0278	0.0057	1.101e-06	157400	-0.0218	0.0047	3.981e-06	179610
14_31474221_C_G	rs179705	0.468	STRN3	C	G	0.927639	-0.0908153	-0.0024	0.0017	0.1569	202568	-0.0022	0.0014	0.1238	227169	0.552087	-0.594635	-0.0059	0.002	0.002974	202707	-0.0043	0.0018	0.0148	226071	0.4795	0.707107	0.0005	0.0002	0.02071	204846	0.0003	0.0002	0.0904	227553	0.0513226	1.94877	0.0048	0.0056	0.3901	170555	-0.0092	0.0045	0.04065	188553
17_47907641_C_T	rs7221118	0.263	ITGA3,KAT7	T	C	0.103416	-1.62851	-0.0037	0.0021	0.07066	202568	0.0007	0.0017	0.6817	227169	0.0518766	-1.94416	-0.0009	0.0024	0.7024	202707	0.0053	0.0021	0.01162	226071	1	0	-0.0008	0.0003	0.005211	204846	-0.0008	0.0002	0.000183	227553	0.394098	-0.852209	-0.017	0.0068	0.01201	170555	-0.0096	0.0054	0.07927	188553
9_129418448_A_G	rs56410689	0.158	LMX1B,MVB12B,PBX3	A	G	0.0540471	1.92646	0.0093	0.0022	2.939e-05	202568	0.0037	0.0019	0.0498	227169	0.371839	0.893034	0.0019	0.0026	0.4508	202707	-0.0012	0.0023	0.6021	226071	0.0522036	1.94145	0.0019	0.0003	2.979e-10	204846	0.0012	0.0002	6.281e-07	227553	0.367043	0.902025	0.024	0.007	0.0005872	170559	0.0158	0.0058	0.006246	188553
4_75676572_A_G	rs62316311	0.227	BTC,PARM1	A	G	0.0609187	-1.87409	0.0049	0.002	0.01187	203397	0.0097	0.0016	3.361e-09	227169	0.324984	-0.984268	0.0004	0.0023	0.8497	202707	0.0034	0.002	0.09382	226071	0.0522036	-1.94145	0.0012	0.0003	4.569e-06	204846	0.0019	0.0002	5.425e-19	227553	0.189582	-1.31182	0.0061	0.0063	0.3332	170555	0.0169	0.0053	0.001493	188169
2_18699506_A_G	rs13008882	0.183	KCNS3,RDH14	A	G	0.242148	-1.16964	-0.0097	0.0022	1.147e-05	203397	-0.0063	0.0019	0.0007807	227169	0.840188	-0.201653	-0.0084	0.0026	0.000996	202707	-0.0077	0.0023	0.0007338	226071	0.0522036	-1.94145	-0.0009	0.0003	0.003868	204846	-0.0002	0.0002	0.4798	227553	0.365288	-0.905335	-0.0318	0.0071	7.972e-06	170555	-0.0235	0.0058	4.633e-05	188553
4_6734407_A_C	rs17794883	0.239	BLOC1S4	A	C	0.360545	0.914327	0.0035	0.002	0.08465	203397	0.0011	0.0017	0.5057	227169	0.0721688	1.79805	0.0016	0.0023	0.4841	202707	-0.004	0.0021	0.0597	226071	0.0522036	-1.94145	0.0006	0.0003	0.02316	204846	0.0013	0.0002	1.882e-08	227553	0.639023	-0.469065	0.0131	0.0066	0.04715	170555	0.0171	0.0054	0.001456	188171
3_137763021_A_G	rs182770	0.45	CLDN18	A	G	0.237762	1.1806	0.0022	0.0017	0.1965	203397	-0.0004	0.0014	0.8062	227169	0.0532898	1.93256	-0.0002	0.002	0.9271	202707	-0.0054	0.0018	0.002107	226071	0.288844	-1.06066	0.0006	0.0002	0.009544	204846	0.0009	0.0002	1.359e-06	227553	0.4093	-0.825127	0	0.0054	0.9937	170559	0.0058	0.0045	0.196	188553
4_140312819_A_G	rs13119023	0.255	NAA15,SETD7	A	G	0.0533093	1.93241	0.0052	0.0019	0.007469	203397	0.0004	0.0016	0.81	227169	0.148853	1.44359	0.0007	0.0023	0.7642	202707	-0.0037	0.002	0.06609	226071	0.405381	0.83205	0.0012	0.0003	4.079e-06	204846	0.0009	0.0002	2.047e-05	227553	0.742946	0.327954	0.0104	0.0063	0.09746	170555	0.0077	0.0053	0.1422	188169
23_100039437_C_G	rs73250625	0.1676	CSTF2	C	G	0.0540471	-1.92646	-0.0044	0.0022	0.04299	161892	0.0012	0.0019	0.5348	183511	0.157659	-1.41299	0.0008	0.0025	0.748	161892	0.0056	0.0023	0.01593	183511	0.267257	-1.1094	-0.0011	0.0003	0.0001105	161892	-0.0007	0.0002	0.002435	183511	0.374125	-0.888773	-0.0082	0.0064	0.2028	159054	-0.0007	0.0055	0.8949	181139
1_92382899_A_G	rs12732630	0.298	TGFBR3	A	G	0.0547881	-1.92055	-0.002	0.0018	0.2881	203397	0.0025	0.0015	0.1056	227169	0.216498	-1.23589	0.0055	0.0021	0.01063	202707	0.009	0.0019	1.788e-06	226071	0.405381	-0.83205	-0.0016	0.0003	1.824e-10	204846	-0.0013	0.0002	2.351e-11	227553	0.725295	-0.351391	-0.0231	0.006	0.0001212	170555	-0.0204	0.0048	2.431e-05	188553
12_110474860_C_T	rs35367681	0.0468	ANKRD13A,ATP2A2	T	C	0.535178	-0.620121	0.0117	0.0046	0.01106	202568	0.0154	0.0038	5.645e-05	227169	0.651459	0.451736	0.0121	0.0053	0.02225	202707	0.0089	0.0047	0.05872	226071	0.0547881	-1.92055	0.0007	0.0006	0.2764	204846	0.0022	0.0005	1.495e-05	227553	0.0790209	-1.7564	0.0275	0.0148	0.06393	170559	0.0613	0.0123	6.357e-07	188553
19_1866163_C_T	rs10403924	0.195	KLF16,TCF3,CTB-31O20.2,NDUFS7	T	C	0.191117	-1.30728	-0.0013	0.0023	0.5792	202568	0.0026	0.0019	0.1683	227169	0.0552119	-1.91721	-0.0071	0.0027	0.007521	202707	-0.0003	0.0023	0.8951	226071	1	0	0.001	0.0003	0.001585	204846	0.001	0.0002	0.0001207	227553	0.75892	-0.3069	0.0013	0.0073	0.8561	170559	0.0042	0.006	0.4842	188553
14_54419106_A_C	rs35107139	0.416	BMP4	A	C	0.159011	1.40841	0.004	0.0018	0.02727	200805	0.0007	0.0015	0.63	223915	0.0565457	1.90681	-0.0035	0.0021	0.09063	200944	-0.0089	0.0019	1.573e-06	222817	0.4795	-0.707107	0.0017	0.0002	1.606e-11	203083	0.0019	0.0002	1.281e-21	224299	0.936378	-0.0798228	0.0229	0.0057	5.647e-05	170559	0.0235	0.0049	1.669e-06	188551
6_121764006_A_G	rs10456939	0.215	GJA1	A	G	0.2376	1.18101	0.0082	0.002	3.68e-05	203397	0.0051	0.0017	0.002066	227169	0.0570512	1.90292	0.0077	0.0023	0.0007894	202707	0.0019	0.002	0.3555	226071	0.405381	-0.83205	0.0008	0.0003	0.00244	204846	0.0011	0.0002	4.265e-07	227553	0.876627	0.155247	0.0161	0.0064	0.01195	170555	0.0148	0.0054	0.005561	188551
7_69905700_C_T	rs62455217	0.0513	AUTS2	T	C	0.0576067	-1.89868	0.0052	0.0039	0.1828	201634	0.0149	0.0033	7.886e-06	223915	0.148306	-1.44554	0.0127	0.0045	0.004906	200944	0.0215	0.0041	1.246e-07	222817	0.43488	-0.780869	-0.0011	0.0005	0.0441	203083	-0.0006	0.0004	0.1597	224299	0.171649	-1.36692	-0.0058	0.0127	0.6454	170555	0.0169	0.0107	0.115	188551
10_78318879_A_C	rs2579762	0.454	C10orf11	A	C	0.56637	0.573405	0.015	0.0017	3.924e-18	200805	0.0137	0.0015	5.996e-21	223915	0.0580394	1.8954	0.0154	0.002	7.758e-15	200944	0.0103	0.0018	6.02e-09	222817	0.0770999	-1.76777	0.001	0.0002	1.318e-05	203083	0.0015	0.0002	3.366e-16	224299	0.362567	0.910484	0.0245	0.0054	5.207e-06	170559	0.0181	0.0045	5.294e-05	188553
10_65052205_C_T	rs10761737	0.398	JMJD1C,NRBF2	T	C	0.310351	1.01449	0.0079	0.0017	6.193e-06	202568	0.0056	0.0015	0.000116	227169	0.0580394	1.8954	0.0068	0.002	0.0007012	202707	0.0017	0.0018	0.3327	226071	0.157299	-1.41421	0.0007	0.0002	0.005917	204846	0.0011	0.0002	4.373e-09	227553	0.691614	0.396665	0.0186	0.0056	0.0009665	170555	0.0157	0.0047	0.0008942	188551
5_156918147_A_T	rs35413759	0.12	ADAM19,ITK	A	T	0.481154	-0.704448	-0.0148	0.0025	2.371e-09	203397	-0.0125	0.0021	2.326e-09	227169	0.85737	-0.179724	-0.0055	0.0029	0.05392	202707	-0.0048	0.0026	0.0598	226071	0.813664	-0.235702	-0.0025	0.0003	9.253e-14	204846	-0.0024	0.0003	5.036e-18	227553	0.0582772	-1.89361	-0.0424	0.008	1.261e-07	170555	-0.023	0.0064	0.0003539	188553
2_36724282_A_C	rs1179500	0.304	CRIM1,AC007401.2,FEZ2	A	C	0.0584712	-1.89215	-0.006	0.0019	0.001693	203397	-0.0013	0.0016	0.4035	227169	0.297114	-1.04264	0.0009	0.0022	0.6895	202707	0.004	0.002	0.04258	226071	0.0960923	-1.6641	-0.0017	0.0003	6.309e-11	204846	-0.0011	0.0002	8.791e-08	227553	0.174721	-1.35719	-0.0109	0.006	0.07058	170559	-0.0003	0.005	0.9527	188553
4_79816601_C_T	rs2033061	0.071	BMP2K,NAA11	T	C	0.0587383	-1.89015	-0.0183	0.0043	2.026e-05	203397	-0.0077	0.0036	0.03008	227169	0.0986223	-1.65157	-0.0179	0.005	0.0003103	202707	-0.0069	0.0044	0.1139	226071	0.305696	-1.0243	-0.0013	0.0006	0.02525	204846	-0.0005	0.0005	0.3229	227553	0.557843	-0.586048	-0.0301	0.0144	0.0364	170555	-0.0193	0.0115	0.09316	188171
7_72842267_C_T	rs42121	0.104	BAZ1B,FZD9,NCF1B	T	C	0.0588904	-1.88901	0.0057	0.0027	0.03577	197317	0.0124	0.0023	7.018e-08	217267	0.144217	-1.46027	0.0055	0.0031	0.07984	196627	0.0116	0.0028	3.691e-05	216169	0.317311	-1	0.0004	0.0004	0.2397	198766	0.0009	0.0003	0.003419	217651	0.0958139	-1.6655	0.002	0.0083	0.8096	170559	0.0203	0.0072	0.004606	188551
12_118391600_C_T	rs12424627	0.18	KSR2,TAOK3,WSB2	T	C	0.232283	1.1945	0.0063	0.0025	0.01161	202568	0.0024	0.0021	0.2597	227169	0.625676	0.487821	0.0019	0.0029	0.5031	202707	0	0.0026	0.9969	226071	0.0593464	1.88562	0.0016	0.0003	5.3e-06	204846	0.0008	0.0003	0.002646	227553	0.407326	-0.828609	0.012	0.008	0.1344	170559	0.0207	0.0068	0.002363	188551
8_145504343_C_T	rs7838717	0.407	AF186192.5,BOP1,CTD-2517M22.14,CYHR1,DGAT1,GPT,KIFC2,PPP1R16A	T	C	0.0603984	-1.87787	-0.012	0.0018	3.064e-11	202568	-0.0076	0.0015	4.782e-07	227168	0.0835856	-1.73025	-0.0143	0.0021	8.034e-12	202707	-0.0094	0.0019	3.988e-07	226070	0.288844	-1.06066	-0.0004	0.0002	0.1433	204846	-0.0001	0.0002	0.6218	227552	0.21804	-1.23176	-0.0121	0.0057	0.03337	170559	-0.003	0.0047	0.5226	188142
11_65330510_C_T	rs11227226	0.0634	LTBP3,FAM89B,NEAT1,SSSCA1-AS1	T	C	0.450565	0.754474	0.0017	0.0038	0.6522	202568	-0.002	0.0031	0.5167	227169	0.780383	-0.27882	-0.0107	0.0043	0.01344	202707	-0.0091	0.0038	0.01754	226071	0.0609187	1.87409	0.0024	0.0005	2.321e-06	204846	0.0012	0.0004	0.00295	227553	0.475524	0.71352	0.0233	0.012	0.05158	170559	0.0122	0.0099	0.2157	188553
20_31039382_A_G	rs910888	0.178	ASXL1,DNMT3B,NOL4L	A	G	0.762895	-0.301681	-0.0084	0.0023	0.0002498	202568	-0.0075	0.0019	7.418e-05	227169	0.862773	0.172845	-0.0042	0.0026	0.1112	202707	-0.0048	0.0023	0.03675	226071	0.0960923	-1.6641	-0.0016	0.0003	3.903e-07	204846	-0.001	0.0002	3.351e-05	227553	0.0610481	-1.87315	-0.0305	0.0073	2.708e-05	170559	-0.0128	0.006	0.03285	188553
1_201016296_A_G	rs3850625	0.108	CACNA1S,CAMSAP2	A	G	0.814296	0.234888	-0.0038	0.0026	0.156	203397	-0.0046	0.0022	0.03784	227169	0.845705	0.194602	-0.0069	0.0031	0.02453	202707	-0.0077	0.0027	0.004531	226071	0.841481	-0.2	0.0004	0.0004	0.2807	204846	0.0005	0.0003	0.09431	227553	0.0624061	1.8634	-0.0007	0.0086	0.9373	170555	-0.0216	0.0072	0.002577	188551
12_66017461_C_G	rs2468384	0.204	HMGA2,LOC100507065	C	G	0.307626	-1.02022	-0.0104	0.0022	1.663e-06	202568	-0.0075	0.0018	3.178e-05	227169	0.0626356	-1.86177	-0.0153	0.0025	9.398e-10	202707	-0.0091	0.0022	3.973e-05	226071	0.5791	0.5547	0.0001	0.0003	0.8281	204846	-0.0001	0.0002	0.6924	227553	0.858343	-0.178484	-0.0121	0.007	0.08413	170555	-0.0105	0.0056	0.0616	188553
3_52608972_A_G	rs140435693	0.052	DNAH1,BAP1,ITIH1,STAB1,ALAS1,GLYCTK,ITIH4,NEK4,NISCH,NT5DC2,PBRM1,PPM1M,RFT1	A	G	0.196397	-1.29188	-0.0169	0.0039	1.412e-05	203397	-0.0103	0.0033	0.001541	227169	0.0628546	-1.86022	-0.0206	0.0045	4.668e-06	202707	-0.0094	0.004	0.01857	226071	0.532171	0.624695	-0.0004	0.0005	0.4667	204846	-0.0008	0.0004	0.05532	227553	0.334036	-0.966016	-0.0411	0.0122	0.0007751	170559	-0.0258	0.0101	0.01104	188553
13_80467235_C_T	rs4885681	0.289	LINC00382,SPRY2	T	C	0.158821	1.40905	0.0101	0.0019	1.446e-07	202568	0.0066	0.0016	4.532e-05	227169	0.113928	1.58078	0.0121	0.0022	4.59e-08	202707	0.0074	0.002	0.0001745	226071	1	0	0.0002	0.0003	0.4012	204846	0.0002	0.0002	0.258	227553	0.0630452	1.85887	0.0306	0.0061	4.433e-07	170559	0.0157	0.0052	0.002813	188551
12_4243749_C_T	rs12811814	0.461	CCND2,CCND2-AS1,TSPAN9	T	C	0.21682	-1.23503	0.0052	0.0017	0.002705	202568	0.008	0.0015	3.973e-08	227169	0.0631356	-1.85824	0.0039	0.002	0.05066	202707	0.0089	0.0018	6.103e-07	226071	0.723674	0.353553	0.0005	0.0002	0.02541	204846	0.0004	0.0002	0.04613	227553	0.193839	-1.2993	0.0122	0.0055	0.02577	170559	0.0216	0.0047	4.424e-06	188551
18_20032854_A_C	rs4800410	0.444	CTAGE1	A	C	0.0730503	-1.79252	-0.0122	0.0018	3.048e-12	202568	-0.008	0.0015	5.532e-08	227169	0.0631356	-1.85824	-0.0101	0.002	5.316e-07	202707	-0.0051	0.0018	0.00468	226071	0.4795	-0.707107	-0.0012	0.0002	1.076e-06	204846	-0.001	0.0002	7.478e-08	227553	0.232347	-1.19434	-0.0264	0.0057	3.382e-06	170555	-0.0175	0.0048	0.000233	188551
4_106819053_A_G	rs34712979	0.211	NPNT,RP11-710F7.2	A	G	0.222805	-1.2191	-0.0285	0.002	9.542e-46	203397	-0.0253	0.0017	8.86e-51	227169	0.261105	-1.12378	-0.0162	0.0023	3.502e-12	202707	-0.0127	0.0021	6.967e-10	226071	0.781511	-0.27735	-0.0043	0.0003	1.137e-54	204846	-0.0042	0.0002	1.143e-82	227553	0.0634555	-1.85599	-0.0669	0.0062	4.212e-27	170559	-0.052	0.0051	3.776e-24	188171
4_143896607_C_T	rs55909030	0.0444	INPP4B	T	C	0.120025	1.55467	0.0188	0.0042	8.77e-06	201634	0.0102	0.0036	0.004535	223915	0.0639498	1.85253	0.0197	0.0049	5.123e-05	200944	0.0075	0.0044	0.08406	222817	0.89812	0.128037	0.0011	0.0006	0.05677	203083	0.001	0.0005	0.02723	224299	0.192389	1.30354	0.0551	0.0135	4.311e-05	170555	0.0324	0.011	0.003104	188171
14_91131965_C_T	rs10149267	0.257	RPS6KA5,TTC7B	T	C	0.0640416	-1.85189	-0.0044	0.0019	0.02153	202568	0.0002	0.0016	0.8987	227169	0.225968	-1.21081	0.0002	0.0022	0.9131	202707	0.0038	0.002	0.05154	226071	0.0960923	-1.6641	-0.0014	0.0003	1.055e-07	204846	-0.0008	0.0002	0.0001596	227553	0.209565	-1.25476	-0.0173	0.006	0.003879	170559	-0.0075	0.005	0.1317	188553
1_10712465_C_T	rs10157038	0.0418	CASZ1,MASP2,PEX14	T	C	0.0959115	1.66501	-0.0116	0.0045	0.009522	203397	-0.0213	0.0037	9.175e-09	227169	0.0647766	1.8468	-0.0096	0.0052	0.06262	202707	-0.0223	0.0045	8.548e-07	226071	0.797894	0.256074	-0.001	0.0006	0.1067	204846	-0.0012	0.0005	0.01064	227553	0.213289	-1.24457	-0.0462	0.0146	0.001503	170555	-0.0226	0.0121	0.06092	188551
4_88016874_G_T	rs236993	0.405	AFF1,HSD17B13,NUDT9,PTPN13,SPARCL1	T	G	0.289784	1.05859	0.0069	0.0017	7.904e-05	203397	0.0045	0.0015	0.002391	227169	0.457304	0.743294	0.0081	0.002	6.645e-05	202707	0.0061	0.0018	0.0006385	226071	0.0770999	1.76777	0.0003	0.0002	0.2155	204846	-0.0002	0.0002	0.4177	227553	0.0653144	1.8431	0.0195	0.0057	0.0005947	170555	0.006	0.0046	0.1862	188171
4_154726634_G_T	rs1105491	0.254	SFRP2,RNF175,RP11-153M7.5,TLR2	T	G	0.086462	1.71436	0.0062	0.002	0.001591	203397	0.0017	0.0017	0.2915	227169	0.0661656	1.8373	0.0033	0.0023	0.1508	202707	-0.0023	0.002	0.2554	226071	0.405381	0.83205	0.0012	0.0003	8.657e-06	204846	0.0009	0.0002	1.164e-05	227553	0.14501	1.45739	0.0189	0.0062	0.002169	170559	0.0072	0.0051	0.1601	188171
6_144020900_A_G	rs9496739	0.259	PEX3,PHACTR2,PLAGL1	A	G	0.446096	0.761939	-0.0045	0.002	0.02449	203397	-0.0065	0.0017	0.0001194	227169	0.385987	0.866918	-0.0076	0.0023	0.001089	202707	-0.0103	0.0021	6.148e-07	226071	1	0	0.0002	0.0003	0.3677	204846	0.0002	0.0002	0.3616	227553	0.0670784	-1.83115	-0.0197	0.0066	0.00278	170555	-0.0042	0.0053	0.4268	188553
9_103356112_C_T	rs1628249	0.366	MURC	T	C	0.453352	0.749838	-0.0034	0.0017	0.05386	202568	-0.0051	0.0015	0.0004518	227169	0.794746	0.260153	-0.0052	0.002	0.009832	202707	-0.0059	0.0018	0.0009454	226071	0.288844	1.06066	0.0002	0.0002	0.4212	204846	-0.0001	0.0002	0.7404	227553	0.0682286	1.82349	0.0018	0.0056	0.7507	170555	-0.0113	0.0045	0.01323	188553
16_88812682_C_G	rs4782399	0.17	PIEZO1,CYBA,PABPN1L	C	G	0.0682647	-1.82326	0.0066	0.0022	0.003293	202568	0.0119	0.0019	2.674e-10	227169	0.0947536	-1.67084	0.006	0.0026	0.01964	202707	0.0118	0.0023	3.173e-07	226071	0.267257	-1.1094	0.0004	0.0003	0.157	204846	0.0008	0.0002	0.0007529	227553	0.437467	-0.776478	0.002	0.0069	0.7692	170559	0.0091	0.006	0.1259	188551
14_23305649_C_T	rs1004030	0.424	MMP14,CEBPE	T	C	0.114308	-1.57912	0.0031	0.0018	0.08027	202568	0.0068	0.0015	4.461e-06	227169	0.0685961	-1.82107	0.001	0.002	0.6239	202707	0.0059	0.0018	0.001053	226071	1	0	0.0006	0.0002	0.01126	204846	0.0006	0.0002	0.002434	227553	0.151647	-1.43374	0.015	0.0056	0.007851	170555	0.0253	0.0045	2.439e-08	188553
4_151199080_A_G	rs2290846	0.269	LRBA	A	G	0.171065	1.36879	0.0076	0.0019	6.277e-05	203397	0.0042	0.0016	0.009896	227169	0.178514	1.34535	0.0101	0.0022	4.992e-06	202707	0.0061	0.002	0.001949	226071	0.405381	0.83205	0.0001	0.0003	0.704	204846	-0.0002	0.0002	0.2871	227553	0.0690452	1.81812	0.0055	0.006	0.3612	170559	-0.0087	0.005	0.08024	188171
3_49869158_A_C	rs695238	0.447	RBM6,AMT,GMPPB,HYAL3,IMPDH2,RNF123,TDGF1,TRAIP	A	C	0.0693234	1.81631	0.0095	0.0017	2.95e-08	203397	0.0055	0.0014	0.0001519	227169	0.157874	1.41226	0.0099	0.002	6.452e-07	202707	0.0061	0.0018	0.0005491	226071	0.157299	1.41421	0.0007	0.0002	0.004093	204846	0.0003	0.0002	0.08543	227553	0.236351	1.18416	0.024	0.0054	8.36e-06	170559	0.0156	0.0046	0.0008046	188551
17_69201811_A_G	rs6501455	0.494	CASC17	A	G	0.0693234	-1.81631	0.0105	0.0017	1.188e-09	202568	0.0145	0.0014	1.024e-23	227169	0.118543	-1.56092	0.0079	0.002	6.307e-05	202707	0.0121	0.0018	6.651e-12	226071	0.288844	-1.06066	0.001	0.0002	9.707e-06	204846	0.0013	0.0002	4.747e-12	227553	0.977507	0.0281942	0.0497	0.0054	3.402e-20	170559	0.0495	0.0046	1.531e-26	188551
17_75416031_A_G	rs103458	0.402	SEPT9,RP11-285E9.6	A	G	0.864447	0.170716	-0.0054	0.0018	0.002086	201834	-0.0058	0.0015	8.04e-05	227169	0.852583	-0.185824	-0.0055	0.002	0.006137	202707	-0.005	0.0018	0.005261	226071	0.723674	0.353553	-0.0004	0.0002	0.1042	204846	-0.0005	0.0002	0.01064	227553	0.0694018	-1.81579	-0.0269	0.0057	2.006e-06	170555	-0.0136	0.0046	0.002934	188553
16_4361138_C_T	rs56104880	0.309	GLIS2,GLIS2-AS1,NMRAL1,RP11-95P2.1,TFAP4	T	C	0.545925	0.603877	0.0046	0.0019	0.01589	202568	0.0031	0.0016	0.04935	224693	0.809704	0.240807	-0.0008	0.0022	0.7035	202707	-0.0015	0.0019	0.4336	226071	0.405381	0.83205	0.0013	0.0003	1.013e-06	204846	0.001	0.0002	2.794e-06	227553	0.0715339	1.80207	0.0288	0.0061	2.451e-06	170555	0.0147	0.0049	0.00293	188553
11_43686618_A_G	rs6485438	0.291	TTC17,ENSG00000283375,HSD17B12	A	G	0.136339	-1.48956	-0.0101	0.0019	5.471e-08	202568	-0.0064	0.0016	3.909e-05	227169	0.071723	-1.80087	-0.0132	0.0021	7.756e-10	202707	-0.0081	0.0019	2.284e-05	226071	0.781511	-0.27735	-0.0001	0.0003	0.7249	204846	0	0.0002	0.8477	227553	0.466117	-0.728811	-0.0154	0.006	0.01073	170555	-0.0098	0.0048	0.04192	188553
6_169616112_C_T	rs3253	0.332	THBS2,RP1-137D17.1,XXyac-YX65C7_A.2	T	C	0.185819	1.32305	0.0099	0.0018	6.619e-08	203397	0.0068	0.0015	1.101e-05	227169	0.071723	1.80087	0.0137	0.0021	1.155e-10	202707	0.0086	0.0019	4.77e-06	226071	0.405381	-0.83205	-0.0002	0.0003	0.4177	204846	0.0001	0.0002	0.5683	227553	0.867804	0.166448	0.0046	0.006	0.4389	170555	0.0033	0.005	0.5142	188551
6_688741_G_T	rs9502440	0.106	EXOC2	T	G	0.438201	-0.775235	0.0063	0.0027	0.01879	203397	0.009	0.0022	6.161e-05	227169	0.961198	-0.0486504	0.0048	0.0031	0.1255	202707	0.005	0.0027	0.06807	226071	0.0718606	-1.8	0.0006	0.0004	0.11	204846	0.0015	0.0003	4.803e-07	227553	0.2746	-1.09253	0.0121	0.0085	0.156	170559	0.0242	0.0071	0.0005926	188553
6_105389953_A_G	rs1475120	0.435	BVES,LINC00577	A	G	0.440156	0.77193	0.0086	0.0017	5.513e-07	203397	0.0069	0.0014	1.729e-06	227169	0.628995	0.483141	0.0099	0.002	5.763e-07	202707	0.0086	0.0018	1.106e-06	226071	0.723674	0.353553	0.0002	0.0002	0.4547	204846	0.0001	0.0002	0.6113	227553	0.0725495	1.79565	0.0265	0.0056	1.93e-06	170555	0.0136	0.0045	0.00237	188553
1_111738108_C_T	rs629619	0.196	DENND2D,WDR77	T	C	0.0727854	-1.79417	-0.0095	0.0022	1.143e-05	203397	-0.0044	0.0018	0.01625	227169	0.176604	-1.35128	-0.0035	0.0025	0.1616	202707	0.001	0.0022	0.6399	226071	0.267257	-1.1094	-0.0018	0.0003	2.296e-09	204846	-0.0014	0.0002	9.119e-09	227553	0.28102	-1.07803	-0.0231	0.007	0.0009131	170555	-0.0133	0.0058	0.02242	188551
2_18702313_C_T	rs13430465	0.167	KCNS3,RDH14	T	C	0.400718	0.840339	0.0181	0.0031	8.519e-09	203397	0.0147	0.0026	1.835e-08	227169	0.618292	0.498273	0.0208	0.0036	1.13e-08	202707	0.0184	0.0032	7.417e-09	226071	0.230139	1.2	0.0009	0.0004	0.03111	204846	0.0003	0.0003	0.4538	227553	0.0731731	1.79175	0.0388	0.01	0.0001122	170559	0.0154	0.0084	0.0651	188553
17_36915540_C_T	rs35246838	0.127	ENSG00000277258,LASP1,MLLT6,PSMB3	T	C	0.362722	-0.910191	0.0096	0.0026	0.0002039	202568	0.0127	0.0022	4.558e-09	227169	0.0744389	-1.78391	-0.001	0.003	0.7274	202707	0.0062	0.0027	0.01995	226071	0.109599	1.6	0.0028	0.0004	4.328e-15	204846	0.002	0.0003	3.539e-12	227553	0.360428	0.914549	0.0347	0.0084	3.332e-05	170555	0.0247	0.007	0.0003846	188551
9_16046292_C_G	rs1328296	0.478	CCDC171	C	G	0.093717	-1.67611	0.0013	0.0017	0.4463	202568	0.0051	0.0015	0.0004546	227169	0.0744389	-1.78391	0.0044	0.002	0.02829	202707	0.0092	0.0018	2.241e-07	226071	1	0	-0.0007	0.0002	0.005628	204846	-0.0007	0.0002	0.0005088	227553	0.737439	-0.335247	-0.0079	0.0054	0.145	170559	-0.0055	0.0047	0.2435	188551
20_61040313_G_T	rs6421437	0.376	GATA5,LAMA5	T	G	0.104846	-1.6218	-0.0025	0.0018	0.1604	202568	0.0013	0.0015	0.4067	227169	0.492116	-0.686946	0.0031	0.0021	0.1305	202707	0.005	0.0018	0.006261	226071	0.0770999	-1.76777	-0.0013	0.0002	4.841e-08	204846	-0.0008	0.0002	1.732e-05	227553	0.0746336	-1.78271	-0.0242	0.0057	2.085e-05	170559	-0.0108	0.0049	0.02736	188551
5_121415899_C_T	rs840467	0.183	LOX	T	C	0.302057	-1.03203	0.0005	0.0022	0.826	203397	0.0035	0.0019	0.05855	227169	0.604084	-0.518536	-0.0079	0.0026	0.001987	202707	-0.0061	0.0023	0.007285	226071	0.165518	-1.38675	0.0015	0.0003	3.784e-07	204846	0.002	0.0002	5.272e-17	227553	0.0746484	-1.78262	0.0018	0.0069	0.801	170559	0.0181	0.006	0.002539	188551
3_25520582_A_C	rs1529672	0.199	RARB,TOP2B	A	C	0.07564	1.77656	0.0103	0.0023	6.25e-06	203397	0.005	0.0019	0.008559	227169	0.126811	1.5268	0.0003	0.0026	0.9115	202707	-0.005	0.0023	0.03209	226071	0.267257	1.1094	0.0027	0.0003	1.163e-18	204846	0.0023	0.0002	4.676e-20	227553	0.381618	0.874919	0.0295	0.0072	4.311e-05	170559	0.0213	0.006	0.0003464	188553
11_100497289_C_CATACTT	rs10679701	0.171	ARHGAP42,TMEM133	CATACTT	C	0.453475	-0.749634	0.0015	0.0025	0.5359	148978	0.0039	0.002	0.05246	176695	0.0757336	-1.776	-0.008	0.0029	0.005423	148978	-0.0012	0.0025	0.6236	176695	0.157299	1.41421	0.0019	0.0003	3.963e-09	148978	0.0013	0.0003	6.604e-07	176695	0.512269	0.655308	0.0158	0.0072	0.02775	147215	0.0097	0.0059	0.0994	173441
10_9049253_C_T	rs12413578	0.0885	LOC101928272	T	C	0.212269	-1.24735	0.0064	0.0028	0.02474	202568	0.011	0.0024	3.66e-06	227169	0.0758186	-1.77548	0.0019	0.0033	0.5678	202707	0.0097	0.0029	0.0007974	226071	0.689157	0.4	0.0013	0.0004	0.0008629	204846	0.0011	0.0003	0.0003386	227553	0.568531	-0.570217	0.0117	0.0089	0.1865	170559	0.0183	0.0074	0.01316	188553
7_14905933_A_G	rs217554	0.385	DGKB	A	G	0.347763	0.938937	0.0072	0.0018	7.497e-05	203397	0.005	0.0015	0.001001	227169	0.437249	0.776847	0.0048	0.0021	0.02258	202707	0.0026	0.0019	0.1682	226071	0.0770999	1.76777	0.0011	0.0002	1.11e-05	204846	0.0006	0.0002	0.00105	227553	0.120185	1.554	0.0202	0.0058	0.0004727	170559	0.0083	0.005	0.09603	188551
17_70034387_C_G	rs9898839	0.433	SOX9,LINC01152	C	G	0.72419	0.352865	0.0015	0.0017	0.3858	202568	0.0007	0.0015	0.6397	227169	0.710156	-0.371647	0.0056	0.002	0.005485	202707	0.0066	0.0018	0.0001971	226071	0.0770999	1.76777	-0.0006	0.0002	0.01319	204846	-0.0011	0.0002	2.031e-08	227553	0.535807	-0.619166	-0.0199	0.0055	0.0002722	170559	-0.0155	0.0045	0.0006154	188553
3_138078662_A_G	rs731632	0.331	DBR1,DZIP1L,MRAS	A	G	0.114308	-1.57912	-0.0063	0.0018	0.0004188	203397	-0.0026	0.0015	0.08375	227169	0.191377	-1.30652	-0.0091	0.0021	1.227e-05	202707	-0.0054	0.0019	0.003293	226071	0.0770999	-1.76777	-0.0001	0.0002	0.7271	204846	0.0004	0.0002	0.02511	227553	0.0837207	-1.72949	-0.0133	0.0057	0.01872	170559	-0.0003	0.0049	0.9548	188551
7_84555234_A_G	rs1534572	0.351	SEMA3D,SEMA3A	A	G	0.305696	1.0243	-0.0076	0.0018	2.138e-05	203397	-0.01	0.0015	2.972e-11	227169	0.800202	0.253086	-0.0081	0.0021	0.0001024	202707	-0.0088	0.0018	2.111e-06	226071	0.0770999	1.76777	-0.0004	0.0002	0.07838	204846	-0.0009	0.0002	8.079e-06	227553	0.514475	0.651886	-0.0263	0.0057	3.397e-06	170559	-0.0312	0.0049	1.533e-10	188551
18_53566471_A_C	rs2202572	0.28	LOC101927273,TCF4	A	C	0.326289	0.981616	0.0082	0.0018	7.98e-06	202568	0.0059	0.0015	0.000123	227169	0.572088	0.56498	0.0091	0.0021	1.594e-05	202707	0.0075	0.0019	6.342e-05	226071	0.0770999	1.76777	0.0005	0.0002	0.07054	204846	0	0.0002	0.9721	227553	0.324879	0.984481	0.0159	0.0057	0.005629	170559	0.0085	0.0049	0.08435	188551
22_18436944_A_G	rs415651	0.488	MICAL3,PEX26	A	G	0.467518	-0.726523	0.0069	0.0017	6.596e-05	202568	0.0085	0.0014	4.108e-09	227169	0.710156	0.371647	0.0046	0.002	0.02124	202707	0.0036	0.0018	0.0415	226071	0.0770999	-1.76777	0.001	0.0002	2.353e-05	204846	0.0015	0.0002	1.64e-15	227553	0.691614	0.396665	0.0179	0.0056	0.001293	170555	0.015	0.0047	0.001334	188551
4_79408604_A_G	rs4975128	0.494	FRAS1	A	G	0.440156	0.77193	-0.0036	0.0017	0.03408	203397	-0.0053	0.0014	0.0002534	227169	0.852583	0.185824	0.0008	0.002	0.6795	202707	0.0003	0.0018	0.8775	226071	0.0770999	1.76777	-0.001	0.0002	1.711e-05	204846	-0.0015	0.0002	5.659e-15	227553	0.797894	0.256074	-0.0112	0.0054	0.03776	170559	-0.013	0.0045	0.003649	188171
12_28915302_C_T	rs7974790	0.328	CCDC91	T	C	0.522053	-0.640184	-0.0024	0.0018	0.1877	202568	-0.0009	0.0015	0.5618	227169	0.16847	-1.37714	-0.0016	0.0021	0.4495	202707	0.0023	0.0019	0.2252	226071	0.0770999	1.76777	-0.0003	0.0002	0.2045	204846	-0.0008	0.0002	0.0001313	227553	0.693264	0.39443	-0.0209	0.0059	0.0003898	170555	-0.0239	0.0048	5.428e-07	188553
9_16105961_G_T	rs11795150	0.435	C9orf92,CCDC171	T	G	0.82545	0.220541	0.0051	0.0017	0.003485	202568	0.0046	0.0015	0.001664	227169	0.457304	0.743294	0.0045	0.002	0.02621	202707	0.0025	0.0018	0.1678	226071	0.0770999	-1.76777	0.0003	0.0002	0.2094	204846	0.0008	0.0002	4.65e-05	227553	0.814224	0.234981	0.0261	0.0055	1.738e-06	170559	0.0244	0.0047	1.993e-07	188551
11_130297948_C_G	rs7927048	0.394	ADAMTS15,ADAMTS8	C	G	0.965957	0.042679	0.0065	0.0018	0.000242	202568	0.0064	0.0015	1.515e-05	227169	0.333903	0.966282	0.0103	0.002	5.328e-07	202707	0.0077	0.0018	2.478e-05	226071	0.0770999	-1.76777	-0.0002	0.0002	0.3252	204846	0.0003	0.0002	0.1563	227553	0.846817	0.193182	0.0086	0.0056	0.1244	170559	0.0072	0.0046	0.1203	188553
20_25202892_A_G	rs6037062	0.468	ENTPD6,ACSS1,GINS1	A	G	0.820394	-0.227038	-0.0076	0.0017	9.195e-06	202568	-0.0071	0.0014	8.446e-07	227169	0.655614	0.445976	-0.0071	0.002	0.0003883	202707	-0.0083	0.0018	3.986e-06	226071	0.0770999	-1.76777	-0.0007	0.0002	0.003465	204846	-0.0002	0.0002	0.241	227553	0.138997	-1.47954	-0.0232	0.0054	1.862e-05	170559	-0.0128	0.0045	0.004234	188553
10_30313663_C_T	rs55885169	0.41	KIAA1462	T	C	0.965957	0.042679	0.0011	0.0018	0.5187	200805	0.001	0.0015	0.4897	223915	0.552087	-0.594635	0.0004	0.002	0.8591	200944	0.002	0.0018	0.2725	222817	0.0770999	1.76777	0.0003	0.0002	0.2889	203083	-0.0002	0.0002	0.2919	224299	0.814224	-0.234981	0.024	0.0055	1.188e-05	170559	0.0257	0.0047	5.343e-08	188551
6_134214525_C_G	rs12190287	0.37	TCF21	C	G	0.232083	1.19501	0.0022	0.0018	0.2124	203397	-0.0006	0.0015	0.6968	227169	0.682678	0.408812	-0.004	0.002	0.05312	202707	-0.0051	0.0018	0.004972	226071	0.0770999	1.76777	0.0012	0.0002	1.596e-06	204846	0.0007	0.0002	0.0002344	227553	0.447896	0.758928	0.0397	0.0056	1.225e-12	170559	0.0342	0.0046	1.302e-13	188553
1_150547747_A_G	rs878471	0.457	ADAMTSL4,ARNT,MCL1,MRPS21,POGZ,VPS45	A	G	0.627542	-0.485189	-0.0102	0.0017	4.258e-09	203397	-0.0091	0.0015	4.845e-10	227169	0.503518	0.668965	-0.0133	0.002	3.162e-11	202707	-0.0151	0.0018	2.291e-17	226071	0.0770999	-1.76777	0.0001	0.0002	0.5999	204846	0.0006	0.0002	0.001784	227553	0.171371	-1.36781	-0.0171	0.0056	0.002273	170555	-0.0071	0.0047	0.1324	188551
1_155164480_A_C	rs12411216	0.416	GBA,GBAP1,MIR92B;THBS3,RP11-307C12.11,THBS3	A	C	0.855873	0.181631	0.0061	0.0017	0.0003829	203397	0.0057	0.0014	8.947e-05	227169	0.333903	0.966282	0.0075	0.002	0.0001558	202707	0.0049	0.0018	0.005185	226071	0.0770999	-1.76777	0.0001	0.0002	0.7873	204846	0.0006	0.0002	0.000555	227553	0.209232	-1.25568	0.0147	0.0056	0.008334	170555	0.0238	0.0046	2.949e-07	188551
5_43551081_A_G	rs72758686	0.0644	NNT,PAIP1	A	G	0.0788945	1.75714	0.0158	0.0035	6.545e-06	203397	0.0077	0.003	0.009276	227169	0.147219	1.44942	0.0149	0.004	0.0002357	202707	0.0071	0.0036	0.05098	226071	0.159854	1.40556	0.0014	0.0005	0.003152	204846	0.0005	0.0004	0.1885	227553	0.259132	1.12844	0.0513	0.0112	4.655e-06	170555	0.0348	0.0094	0.0002329	188551
17_79990728_C_T	rs72861739	0.0877	ASPSCR1,CYBC1,HGS,LRRC45,P4HB,RAC3,STRA13	T	C	0.0795486	-1.75331	0.0085	0.0029	0.003006	202568	0.0151	0.0024	3.245e-10	227169	0.227657	-1.20642	0.0176	0.0033	8.402e-08	202707	0.0229	0.0029	6.359e-15	226071	0.230139	-1.2	-0.0011	0.0004	0.004476	204846	-0.0005	0.0003	0.1115	227553	0.266676	-1.11075	0.0064	0.0088	0.4658	170559	0.0191	0.0073	0.008729	188553
21_35641727_A_T	rs2834429	0.343	SLC5A3,LINC00310	A	T	0.0801464	-1.74984	-0.0038	0.0018	0.04003	202568	0.0003	0.0015	0.8367	227169	0.0969894	-1.65963	0.0006	0.0021	0.7649	202707	0.0053	0.0019	0.004505	226071	0.5791	-0.5547	-0.0013	0.0003	1.048e-07	204846	-0.0011	0.0002	2.318e-08	227553	0.959154	-0.0512148	-0.0152	0.006	0.01133	170555	-0.0148	0.005	0.003087	188551
12_56474379_C_T	rs3741499	0.334	ERBB3,CDK2,RPS26,STAT2	T	C	0.285984	1.06697	-0.0052	0.0018	0.004203	202568	-0.0077	0.0015	3.56e-07	227169	0.0826623	1.73544	-0.0009	0.0021	0.6773	202707	-0.0057	0.0018	0.002198	226071	0.4795	-0.707107	-0.0011	0.0002	7.8e-06	204846	-0.0009	0.0002	8.995e-06	227553	0.486078	0.69656	-0.0082	0.0058	0.1617	170555	-0.0134	0.0047	0.004227	188553
10_13730034_A_T	rs11258524	0.211	FRMD4A	A	T	0.253076	-1.14291	0.0002	0.002	0.9146	202568	0.0032	0.0017	0.06123	227169	0.0829473	-1.73384	-0.0053	0.0023	0.02163	202707	0.0001	0.0021	0.966	226071	0.405381	0.83205	0.0011	0.0003	4.856e-05	204846	0.0008	0.0002	0.0002645	227553	0.471031	-0.720802	0.014	0.0065	0.03067	170555	0.02	0.0052	0.0001155	188553
17_2053920_C_T	rs11657636	0.333	SMG6,DPH1,HIC1,SRR	T	C	0.0834313	-1.73111	-0.0037	0.0019	0.05145	202568	0.0006	0.0016	0.7079	227169	0.179712	-1.34164	0.0014	0.0022	0.5271	202707	0.0053	0.0019	0.005696	226071	0.781511	-0.27735	-0.0011	0.0003	3.036e-05	204846	-0.001	0.0002	2.609e-06	227553	0.306567	-1.02245	-0.0133	0.0061	0.02815	170555	-0.0053	0.0049	0.2794	188553
1_221631938_A_G	rs12757436	0.337	C1orf115,C1orf140,DUSP10,HLX,RP11-295M18.2,RP11-295M18.6	A	G	0.232083	1.19501	0.0074	0.0018	4.391e-05	203397	0.0046	0.0015	0.002719	227169	0.0835856	1.73025	0.0128	0.0021	1.083e-09	202707	0.0079	0.0019	2.335e-05	226071	0.4795	-0.707107	-0.0005	0.0002	0.03829	204846	-0.0003	0.0002	0.07971	227553	0.456264	0.745013	0.0014	0.0057	0.8125	170559	-0.0042	0.0049	0.3945	188551
1_56128759_C_T	rs111204083	0.317	MIR4422,USP24	T	C	0.103742	1.62698	-0.0027	0.0021	0.1934	197317	-0.0072	0.0018	3.805e-05	217267	0.300766	1.03479	-0.0064	0.0024	0.006983	196627	-0.0097	0.0021	5.901e-06	216169	0.267257	1.1094	0.0005	0.0003	0.0857	198766	0.0001	0.0002	0.8199	217651	0.0845592	1.72482	0.0096	0.0066	0.143	170555	-0.005	0.0053	0.3478	188553
10_21228528_A_G	rs11012405	0.367	NEBL	A	G	0.118294	-1.56198	-0.0083	0.002	5.398e-05	161717	-0.0042	0.0017	0.01436	186258	0.0845897	-1.72465	-0.0071	0.0024	0.002729	161717	-0.0016	0.0021	0.4394	186258	0.781511	-0.27735	-0.0009	0.0003	0.0009012	161717	-0.0008	0.0002	0.0003163	186258	0.585631	-0.545178	-0.0129	0.0061	0.03437	157400	-0.0086	0.005	0.08972	179610
19_18535607_C_T	rs28534973	0.207	CCDC124,CRLF1,IL12RB1,JUND,SSBP4	T	C	0.772397	-0.289241	0.0043	0.0021	0.04027	202568	0.0051	0.0018	0.003716	227169	0.902219	-0.122859	0.0063	0.0024	0.009606	202707	0.0067	0.0022	0.001912	226071	0.781511	-0.27735	-0.0001	0.0003	0.6928	204846	0	0.0002	0.9834	227553	0.0849468	-1.72268	0.0011	0.0066	0.8696	170559	0.0159	0.0055	0.003911	188553
6_7109433_C_T	rs7451690	0.489	RREB1	T	C	0.0853931	1.72022	0.0036	0.0017	0.03913	203397	-0.0003	0.0015	0.8424	227169	0.0873442	1.70958	-0.0038	0.002	0.05537	202707	-0.0084	0.0018	2.155e-06	226071	0.4795	0.707107	0.0018	0.0002	7.323e-14	204846	0.0016	0.0002	3.852e-17	227553	0.943907	0.0703598	0.0253	0.0055	3.567e-06	170559	0.0248	0.0045	4.164e-08	188553
12_66166141_A_G	rs76900422	0.0504	HMGA2,RPSAP52	A	G	0.245253	-1.16196	-0.02	0.004	5.185e-07	200805	-0.0139	0.0034	3.212e-05	223915	0.581105	-0.551771	-0.0208	0.0046	5.929e-06	200944	-0.0174	0.0041	2.083e-05	222817	0.0858128	-1.71791	-0.0011	0.0005	0.0447	203083	0	0.0004	0.9684	224299	0.291	-1.05593	-0.0444	0.0127	0.0004766	170555	-0.0272	0.0102	0.007495	188553
5_148206885_C_T	rs1800888	0.0146	ADRB2	T	C	0.185268	-1.32471	-0.05	0.0071	2.603e-12	202985	-0.0376	0.0061	6.764e-10	227169	0.322552	-0.989226	-0.0325	0.0083	8.427e-05	202294	-0.0215	0.0074	0.003817	226071	0.310044	-1.01513	-0.0067	0.001	8.209e-12	204434	-0.0054	0.0008	4.048e-12	227553	0.0863546	-1.71495	-0.1597	0.0223	7.574e-13	170559	-0.1099	0.0186	3.508e-09	188553
7_1594428_A_G	rs10952168	0.413	CHST12,ELFN1,FTSJ2,INTS1,TMEM184A	A	G	0.233685	1.19092	0.0058	0.0017	0.0007226	203397	0.0031	0.0015	0.03195	227169	0.0873442	1.70958	0.0085	0.002	2.164e-05	202707	0.0039	0.0018	0.02853	226071	0.723674	-0.353553	-0.0001	0.0002	0.6742	204846	0	0.0002	0.8748	227553	0.485438	0.697584	0.0115	0.0056	0.03951	170555	0.0064	0.0047	0.1692	188551
12_95541431_A_C	rs6538607	0.376	FGD6,NR2C1,TMCC3,VEZT	A	C	0.494693	-0.682863	0.0044	0.0018	0.0128	202568	0.006	0.0015	4.903e-05	227169	0.0873442	-1.70958	-0.0015	0.002	0.4548	202707	0.0031	0.0018	0.08394	226071	0.288844	1.06066	0.0014	0.0002	1.211e-08	204846	0.0011	0.0002	1.613e-08	227553	0.737833	-0.334724	0.0149	0.0055	0.006703	170559	0.0173	0.0046	0.0001542	188553
9_83755208_C_T	rs62579839	0.243	TLE1	T	C	0.212026	-1.24801	-0.0082	0.0019	1.662e-05	202568	-0.0051	0.0016	0.001467	227169	0.479998	-0.706306	-0.0096	0.0022	1.388e-05	202707	-0.0075	0.002	0.0001267	226071	0.165518	-1.38675	-0.0004	0.0003	0.0947	204846	0.0001	0.0002	0.7699	227553	0.0885886	-1.70289	-0.0182	0.006	0.002359	170559	-0.0049	0.005	0.3197	188553
8_130719436_G_GAAAA	8:130719436_GAAAA_G	0.317	FAM49B,GSDMC	G	GAAAA	0.481306	0.704203	-0.003	0.0024	0.2107	147215	-0.0052	0.002	0.0093	173441	0.393937	0.8525	-0.0056	0.0028	0.04617	147215	-0.0088	0.0025	0.0003347	173441	0.813664	-0.235702	0.0004	0.0003	0.2268	147215	0.0005	0.0003	0.04471	173441	0.0902563	1.69405	-0.0035	0.007	0.6176	147215	-0.0189	0.0058	0.001035	173441
22_50343919_C_T	rs111700120	0.1508	PIM3,BRD1	T	C	0.111166	-1.59297	-0.0021	0.0025	0.3908	202568	0.003	0.002	0.1362	227169	0.165957	-1.38531	-0.0027	0.0028	0.341	202707	0.0025	0.0025	0.3155	226071	0.4795	-0.707107	-0.0001	0.0003	0.8282	204846	0.0002	0.0003	0.3593	227553	0.0902603	-1.69403	0.0208	0.0078	0.007722	170555	0.038	0.0065	3.879e-09	188551
6_108988184_A_G	rs2153960	0.3	FOXO3,LINC00222	A	G	0.184003	-1.32853	-0.0022	0.0019	0.25	203397	0.0011	0.0016	0.4838	227169	0.091863	-1.68565	-0.0072	0.0022	0.0008555	202707	-0.0023	0.0019	0.2383	226071	0.781511	0.27735	0.0008	0.0003	0.001086	204846	0.0007	0.0002	0.0002445	227553	0.232593	-1.1937	0.0079	0.006	0.1839	170559	0.0173	0.0051	0.0007225	188551
19_2160529_A_C	rs3803915	0.138	DOT1L	A	C	0.167597	1.37997	0.0071	0.0026	0.006779	202568	0.0024	0.0022	0.2629	227169	0.0920272	1.6848	0.0049	0.003	0.1029	202707	-0.0019	0.0027	0.4721	226071	0.689157	-0.4	0.0009	0.0004	0.01101	204846	0.0011	0.0003	6.836e-05	227553	0.592598	0.535076	0.0046	0.0082	0.5719	170559	-0.0011	0.0068	0.8742	188553
17_12426349_C_T	rs56130357	0.048	LINC00670,MYOCD	T	C	0.0929411	-1.68008	-0.0155	0.0051	0.002616	202568	-0.0044	0.0042	0.2976	227169	0.14032	-1.4746	-0.0058	0.0059	0.3273	202707	0.0057	0.0051	0.2628	226071	0.485499	-0.697486	-0.0027	0.0007	0.0001138	204846	-0.0021	0.0005	0.0001622	227553	0.328199	-0.977748	-0.0407	0.0172	0.01772	170555	-0.0192	0.0137	0.1623	188553
11_125904580_C_T	rs79864933	0.074	CDON,FOXRED1,HYLS1,PKNOX2,ST3GAL4	T	C	0.112105	1.5888	0.0156	0.0034	5.33e-06	202568	0.0085	0.0029	0.003095	227169	0.0930905	1.67932	0.0133	0.0039	0.0007735	202707	0.0045	0.0035	0.2029	226071	0.532171	0.624695	0.0016	0.0005	0.0006289	204846	0.0012	0.0004	0.0008865	227553	0.117328	1.56609	0.0442	0.0112	7.534e-05	170555	0.0216	0.0091	0.01805	188553
20_45532122_C_T	rs6124883	0.461	EYA2	T	C	0.093717	1.67611	-0.0067	0.0017	0.0001064	202568	-0.0105	0.0015	5.027e-13	227169	0.298056	1.04061	-0.0111	0.002	2.995e-08	202707	-0.0139	0.0018	6.422e-15	226071	0.157299	1.41421	0.0004	0.0002	0.1085	204846	0	0.0002	0.8469	227553	0.236737	1.18318	-0.0098	0.0056	0.08148	170555	-0.0183	0.0045	5.539e-05	188553
10_30268265_A_G	rs4090359	0.426	KIAA1462,SVIL	A	G	0.093717	1.67611	0.0064	0.0017	0.0002674	202568	0.0026	0.0015	0.07958	227169	0.147219	1.44942	0.0035	0.002	0.08194	202707	-0.0004	0.0018	0.8071	226071	0.157299	1.41421	0.0011	0.0002	5.924e-06	204846	0.0007	0.0002	0.0003128	227553	0.57693	0.557874	0.0252	0.0055	4.212e-06	170559	0.0212	0.0046	3.309e-06	188553
9_8102856_A_T	rs36140266	0.183	PTPRD	A	T	0.0937374	-1.676	-0.0085	0.0023	0.0001582	202568	-0.0035	0.0019	0.06634	227169	0.299702	-1.03707	-0.0111	0.0026	2.004e-05	202707	-0.0075	0.0023	0.001199	226071	0.165518	-1.38675	0.0001	0.0003	0.799	204846	0.0006	0.0002	0.01524	227553	0.382875	-0.872612	-0.0116	0.0071	0.1034	170559	-0.0036	0.0058	0.5329	188553
4_63923215_A_T	rs13147521	0.358	LPHN3-AS1	A	T	0.212026	1.24801	-0.0013	0.0019	0.4837	203397	-0.0044	0.0016	0.004776	227169	0.340386	0.953403	0.0009	0.0021	0.6811	202707	-0.0018	0.0019	0.3497	226071	0.5791	0.5547	-0.0006	0.0003	0.01065	204846	-0.0008	0.0002	3.636e-05	227553	0.094397	1.67265	-0.0024	0.0058	0.678	170559	-0.0151	0.0049	0.001849	188171
10_81706324_A_G	rs721917	0.449	SFTPD,PLAC9,TMEM254-AS1	A	G	0.158109	1.41146	0.0061	0.0017	0.0004296	202568	0.0029	0.0015	0.04719	227169	0.0944431	1.67241	0.0024	0.002	0.2316	202707	-0.0021	0.0018	0.2426	226071	0.723674	-0.353553	0.0011	0.0002	5.074e-06	204846	0.0012	0.0002	4.381e-10	227553	0.557418	-0.586681	0.0115	0.0054	0.03431	170559	0.0157	0.0047	0.0008283	188551
19_41117300_A_G	rs34093919	0.0123	LTBP4	A	G	0.0947517	1.67085	0.0233	0.0079	0.002977	200805	0.0061	0.0066	0.3562	223522	0.194757	1.29664	-0.0166	0.009	0.06525	200944	-0.0323	0.0081	6.384e-05	222424	0.438956	0.773957	0.0095	0.0011	4.018e-19	203083	0.0084	0.0009	8.602e-23	223907	0.14635	1.45255	0.1175	0.0249	2.487e-06	170555	0.0712	0.0199	0.0003398	188553
3_168709843_G_T	rs879394	0.248	LOC100507661,MECOM	T	G	0.269241	-1.10481	-0.0146	0.002	4.3e-13	203397	-0.0117	0.0017	4.812e-12	227169	0.0949947	-1.66962	-0.012	0.0023	2.668e-07	202707	-0.0068	0.0021	0.000999	226071	1	0	-0.0017	0.0003	1.727e-09	204846	-0.0017	0.0002	5.616e-15	227553	0.837899	-0.204582	-0.0452	0.0064	1.295e-12	170559	-0.0435	0.0053	2.06e-16	188553
6_140284946_C_T	rs623331	0.261	LOC100507477	T	C	0.118294	1.56198	-0.007	0.002	0.0005004	203397	-0.0111	0.0017	5.005e-11	227169	0.0949947	1.66962	-0.0043	0.0023	0.06625	202707	-0.0095	0.0021	4.349e-06	226071	1	0	-0.0011	0.0003	3.36e-05	204846	-0.0011	0.0002	3.928e-07	227553	0.507431	0.662843	-0.0278	0.0063	1.033e-05	170559	-0.0333	0.0054	9.597e-10	188551
7_26896236_A_G	rs1391805	0.211	HOXA3,SKAP2,SNX10	A	G	0.269241	-1.10481	-0.0079	0.002	7.159e-05	203397	-0.005	0.0017	0.003249	227169	0.0949947	-1.66962	-0.0068	0.0023	0.003145	202707	-0.0016	0.0021	0.4366	226071	1	0	-0.001	0.0003	0.0003287	204846	-0.001	0.0002	5.56e-06	227553	0.923791	-0.0956593	-0.0227	0.0063	0.0002913	170559	-0.0219	0.0055	5.846e-05	188551
22_40816841_A_G	rs2072857	0.091	MKL1,TNRC6B	A	G	0.238821	1.17794	-0.0066	0.003	0.02793	202568	-0.0112	0.0025	8.242e-06	227169	0.0952597	1.66828	-0.0011	0.0035	0.7418	202707	-0.0089	0.0031	0.00369	226071	0.841481	-0.2	-0.0014	0.0004	0.0004111	204846	-0.0013	0.0003	9.685e-05	227553	0.668692	-0.427944	-0.0392	0.0094	3.015e-05	170559	-0.034	0.0077	1.122e-05	188553
13_50655989_G_T	rs41284816	0.0191	DLEU2,KCNRG	T	G	0.597154	0.528498	0.031	0.0065	1.699e-06	200805	0.0265	0.0055	1.246e-06	223915	0.718375	-0.360632	0.0339	0.0074	5.102e-06	200944	0.0375	0.0067	1.988e-08	222817	0.0956317	1.66641	0.0011	0.0009	0.2069	203083	-0.0008	0.0007	0.2842	224299	0.90993	-0.113127	0.0546	0.0206	0.007843	170555	0.0576	0.0167	0.0005608	188553
16_3583173_C_T	rs3751837	0.227	CLUAP1,CREBBP,HMOX2,NLRC3,NMRAL1,SLX4	T	C	0.0958081	1.66552	-0.0081	0.0021	9.023e-05	202568	-0.0126	0.0017	4.414e-13	227169	0.177541	1.34837	-0.0151	0.0024	3.15e-10	202707	-0.0194	0.0021	7.485e-20	226071	0.165518	1.38675	0.001	0.0003	0.0004634	204846	0.0005	0.0002	0.02235	227553	0.111372	1.59205	0.0058	0.0067	0.3858	170555	-0.0079	0.0054	0.1415	188553
4_12921102_C_T	rs10489032	0.343	RAB28	T	C	0.0960167	1.66448	-0.003	0.0018	0.1047	203397	-0.0069	0.0015	8.597e-06	227169	0.305823	1.02403	-0.0065	0.0021	0.002107	202707	-0.0094	0.0019	6.722e-07	226071	0.4795	0.707107	0.0004	0.0002	0.1602	204846	0.0002	0.0002	0.2951	227553	0.2193	1.22839	-0.016	0.0059	0.007148	170555	-0.0255	0.005	3.555e-07	188169
2_151018807_C_T	rs72855705	0.043	RND3	T	C	0.509403	-0.659768	-0.0191	0.0043	9.723e-06	201634	-0.0154	0.0036	2.439e-05	223915	0.928219	-0.0900856	-0.0069	0.005	0.1667	200944	-0.0063	0.0044	0.1535	222817	0.0960167	-1.66448	-0.0039	0.0006	2.906e-11	203083	-0.0026	0.0005	1.585e-08	224299	0.332731	-0.968627	-0.093	0.0138	1.475e-11	170555	-0.0756	0.0115	5.051e-11	188551
2_239877738_A_G	rs4591362	0.205	FLJ43879,HDAC4,TWIST2	A	G	0.805482	0.246259	0.0133	0.0022	7.272e-10	203397	0.0126	0.0018	2.888e-12	227169	0.471103	-0.720685	0.0012	0.0025	0.6263	202707	0.0036	0.0022	0.1077	226071	0.0960923	1.6641	0.0032	0.0003	1.448e-27	204846	0.0026	0.0002	1.229e-27	227553	0.347293	0.939854	0.0306	0.0068	6.55e-06	170559	0.0222	0.0058	0.0001398	188551
6_32657844_C_T	rs9275211	0.215	TAP1,HLA-DQB1,TAP2	T	C	0.191117	1.30728	0.0095	0.0023	5.252e-05	161717	0.0056	0.0019	0.003791	186258	0.422106	0.802773	0.0045	0.0027	0.1002	161717	0.0016	0.0024	0.5047	186258	0.0960923	1.6641	0.0018	0.0003	5.817e-09	161717	0.0012	0.0002	4.661e-07	186258	0.308134	1.01914	0.0309	0.007	9.736e-06	157400	0.0217	0.0057	0.0001646	179610
6_127094993_C_CA	rs565692119	0.289	CENPW,MIR588,RSPO3	CA	C	0.223851	-1.21635	-0.0025	0.0024	0.295	147215	0.0013	0.002	0.5005	173441	0.480795	-0.705024	0.0035	0.0028	0.2032	147215	0.0061	0.0024	0.01105	173441	0.0960923	-1.6641	-0.0015	0.0003	2.983e-06	147215	-0.0009	0.0002	0.0003172	173441	0.374009	-0.888988	-0.0091	0.0069	0.1902	147215	-0.0012	0.0056	0.8306	173441
17_43839951_A_T	rs11079718	0.211	MAPT,MGC57346-CRHR1	A	T	0.29441	1.0485	0.0223	0.0021	8.717e-26	202568	0.0194	0.0018	3.688e-28	227169	0.601565	0.522151	0.0247	0.0024	4.55e-24	202707	0.023	0.0022	2.024e-26	226071	0.0960923	1.6641	0.0011	0.0003	0.0001776	204846	0.0005	0.0002	0.01889	227553	0.0965569	1.66178	0.0427	0.0067	2.521e-10	170555	0.0284	0.0054	1.59e-07	188553
1_218521609_A_G	rs2799098	0.179	TGFB2,RRP15	A	G	0.352978	-0.928828	-0.0028	0.0022	0.2055	203397	-0.0001	0.0019	0.9446	227169	0.885471	-0.144038	0.0073	0.0026	0.004618	202707	0.0078	0.0023	0.0005915	226071	0.0960923	-1.6641	-0.0022	0.0003	5.914e-13	204846	-0.0016	0.0002	6.51e-11	227553	0.74972	-0.319009	-0.0125	0.007	0.07622	170559	-0.0096	0.0058	0.09735	188553
1_1822209_C_T	rs6676565	0.25	GNB1,CALML6,CDK11A,CDK11B,GABRD,MMP23A,NADK,RP1-140A9.1,RP1-283E3.4,RP1-283E3.8,RP4-758J18.10,SLC35E2,TMEM52	T	C	0.672909	-0.422159	0.0076	0.0022	0.0005121	161717	0.0088	0.0018	1.209e-06	186258	0.763959	0.300285	0.0108	0.0025	2.057e-05	161717	0.0098	0.0022	1.012e-05	186258	0.0960923	-1.6641	-0.0002	0.0003	0.452	161717	0.0004	0.0002	0.06331	186258	0.551063	-0.596168	0.0152	0.0065	0.01949	157400	0.0202	0.0053	0.0001601	179610
15_49632600_G_GC	15:49632600_GC_G	0.31	FAM227B,FGF7,RP11-295H24.3,SECISBP2L	G	GC	0.860373	-0.175899	0.0066	0.0022	0.002613	147215	0.0071	0.0018	9.209e-05	173441	0.528303	0.630599	0.0019	0.0025	0.4475	147215	-0.0002	0.0022	0.9379	173441	0.0960923	-1.6641	0.0014	0.0003	9.823e-07	147215	0.002	0.0002	3.798e-18	173441	0.761761	0.30317	0.0348	0.0064	4.433e-08	147215	0.0323	0.0052	5.536e-10	173441
15_63831984_A_G	rs2058914	0.392	FBXL22,SNX22,USP3,USP3-AS1	A	G	0.935826	-0.080517	-0.0055	0.0019	0.003232	202568	-0.0053	0.0016	0.0007983	227169	0.191131	-1.30724	-0.0025	0.0022	0.2468	202707	0.0013	0.0019	0.4939	226071	0.0960923	1.6641	-0.0009	0.0003	0.0002429	204846	-0.0015	0.0002	2.901e-13	227553	0.734603	-0.339009	-0.0154	0.0059	0.009003	170559	-0.0128	0.0049	0.009328	188553
12_95554771_C_T	rs113745635	0.205	FGD6,VEZT	T	C	0.772397	0.289241	-0.0046	0.0021	0.02913	200805	-0.0054	0.0018	0.002269	223915	0.110228	1.59717	0.0045	0.0024	0.06045	200944	-0.0007	0.0022	0.7581	222817	0.0960923	-1.6641	-0.002	0.0003	7.555e-12	203083	-0.0014	0.0002	6.335e-10	224299	0.99063	0.0117444	-0.0142	0.0065	0.02959	170559	-0.0143	0.0055	0.008972	188553
1_183206573_A_G	rs1047981	0.218	LAMC1,LAMC2,NCF2	A	G	0.307626	-1.02022	-0.0063	0.0022	0.003792	203397	-0.0034	0.0018	0.06282	227169	0.56831	-0.570542	-0.0029	0.0025	0.2533	202707	-0.001	0.0022	0.6692	226071	0.0960923	-1.6641	-0.0012	0.0003	6.254e-05	204846	-0.0006	0.0002	0.01089	227553	0.851461	-0.187255	-0.012	0.0069	0.08096	170559	-0.0103	0.0059	0.08105	188551
4_109466347_A_G	rs4266352	0.227	RPL34-AS1,OSTC	A	G	0.420722	0.80517	0.0061	0.0019	0.001702	203397	0.0041	0.0016	0.01317	227169	0.479998	-0.706306	0.0058	0.0022	0.009606	202707	0.0079	0.002	7.52e-05	226071	0.0960923	1.6641	0.0003	0.0003	0.2231	204846	-0.0003	0.0002	0.1664	227553	0.152397	1.43112	0.011	0.0063	0.08098	170555	-0.0006	0.0051	0.9003	188171
12_28010407_C_T	rs57380671	0.181	KLHL42,PTHLH	T	C	0.809704	0.240807	-0.0069	0.0022	0.001863	202568	-0.0076	0.0019	4.152e-05	227169	0.133278	1.5013	-0.0086	0.0025	0.0007231	202707	-0.0137	0.0023	1.538e-09	226071	0.0960923	-1.6641	0.0001	0.0003	0.7093	204846	0.0007	0.0002	0.002121	227553	0.911035	0.111734	-0.007	0.0069	0.3113	170559	-0.008	0.0057	0.1577	188553
12_96240341_C_T	rs6538676	0.176	SNRPF,NTN4,RP11-536G4.2	T	C	0.181276	1.33684	0.0058	0.0022	0.007826	202568	0.002	0.0018	0.2799	227169	0.426727	0.794805	-0.0056	0.0025	0.0272	202707	-0.0083	0.0023	0.0002294	226071	0.0960923	1.6641	0.0029	0.0003	8.009e-22	204846	0.0023	0.0002	1.427e-21	227553	0.808525	0.24233	0.0296	0.0069	1.738e-05	170559	0.0274	0.0059	3.798e-06	188551
11_89314252_C_T	rs12290257	0.313	NOX4	T	C	0.765129	-0.298753	-0.0072	0.0018	6.666e-05	202568	-0.0065	0.0015	1.565e-05	227169	0.562939	-0.578481	-0.0102	0.0021	9.538e-07	202707	-0.0086	0.0018	2.856e-06	226071	0.4795	-0.707107	-0.0001	0.0002	0.7866	204846	0.0001	0.0002	0.7169	227553	0.0963174	-1.66298	-0.0219	0.0057	0.0001059	170559	-0.0094	0.0049	0.05358	188551
1_92031110_C_T	rs17502103	0.282	CDC7,TGFBR3	T	C	0.146142	1.4533	0	0.0018	0.9951	203397	-0.0035	0.0016	0.02333	227169	0.0969894	1.65963	-0.0029	0.0021	0.1797	202707	-0.0076	0.0019	5.54e-05	226071	0.781511	0.27735	0.0007	0.0003	0.004808	204846	0.0006	0.0002	0.005064	227553	0.465056	0.730546	0.0006	0.0058	0.9121	170559	-0.0049	0.0048	0.3081	188553
17_29056341_C_T	rs8069884	0.163	CRLF3,CTD-2349P21.9,SUZ12P1	T	C	0.412089	0.820223	0.0133	0.0023	9.38e-09	202568	0.0108	0.002	2.96e-08	227169	0.618292	0.498273	0.0145	0.0027	5.148e-08	202707	0.0127	0.0024	9.036e-08	226071	0.4795	0.707107	0.0007	0.0003	0.03338	204846	0.0004	0.0003	0.1192	227553	0.0981662	1.65381	0.0331	0.0072	4.48e-06	170559	0.0176	0.006	0.003269	188553
9_110171000_A_G	rs61147355	0.141	KLF4,LINC01509	A	G	0.75939	0.306282	0.0076	0.0025	0.002212	202568	0.0066	0.0021	0.001526	227169	0.937547	-0.0783528	0.0009	0.0029	0.7661	202707	0.0012	0.0025	0.6299	226071	0.0989602	1.64992	0.002	0.0003	4.067e-09	204846	0.0013	0.0003	7.277e-07	227553	0.364005	0.90776	0.0139	0.008	0.08321	170555	0.0046	0.0064	0.4762	188553
12_66405304_A_G	rs1383304	0.131	HMGA2,MIR6074	A	G	0.294994	1.04723	0.0152	0.0026	2.904e-09	202568	0.0117	0.0021	4.333e-08	227169	0.938604	-0.0770244	0.0124	0.0029	2.49e-05	202707	0.0127	0.0026	9.801e-07	226071	0.0989602	1.64992	0.0013	0.0003	0.0003145	204846	0.0006	0.0003	0.02429	227553	0.113873	1.58102	0.0414	0.008	2.366e-07	170559	0.0248	0.0068	0.000284	188551
4_5021149_A_G	rs35263598	0.152	CYTL1,STK32B	A	G	0.822707	0.224065	-0.0054	0.0024	0.02508	203397	-0.0061	0.002	0.002277	227169	0.505401	-0.666016	-0.009	0.0028	0.001088	202707	-0.0065	0.0025	0.008506	226071	0.0989602	1.64992	0.0002	0.0003	0.5274	204846	-0.0005	0.0003	0.04589	227553	0.365816	0.904338	-0.0497	0.0075	3.465e-11	170559	-0.0585	0.0062	4.734e-21	188171
15_51050963_T_TA	15:51050963_TA_T	0.224	TRPM7,AP4E1,SPPL2A	T	TA	0.125892	-1.5305	-0.007	0.0025	0.00448	163480	-0.0021	0.002	0.2943	189512	0.424163	-0.799219	-0.0011	0.0028	0.7022	163480	0.0019	0.0025	0.4358	189512	0.0989602	-1.64992	-0.0017	0.0003	3.341e-07	163480	-0.001	0.0003	0.0001532	189512	0.491529	-0.687879	-0.02	0.0073	0.006463	157400	-0.0135	0.006	0.02576	179610
10_124297637_C_T	rs4279944	0.173	DMBT1,HTRA1,PLEKHA1	T	C	0.543071	0.608175	0.0023	0.0024	0.3408	202568	0.0004	0.002	0.8298	227169	0.978746	0.0266406	-0.0046	0.0028	0.1001	202707	-0.0047	0.0025	0.06076	226071	0.0989602	1.64992	0.0017	0.0003	1.75e-07	204846	0.001	0.0003	0.0001009	227553	0.719276	0.359427	0.0156	0.0079	0.04906	170555	0.0119	0.0066	0.07294	188551
18_22693953_C_CT	18:22693953_CT_C	0.456	ZNF521	CT	C	0.101042	-1.63982	0.0028	0.002	0.1591	153295	0.007	0.0016	1.387e-05	183343	0.100912	-1.64045	0.0055	0.0023	0.01652	153295	0.0105	0.002	1.008e-07	183343	0.5791	-0.5547	-0.0004	0.0003	0.09511	153295	-0.0002	0.0002	0.2643	183343	0.392774	-0.854598	0.0033	0.0059	0.5823	147215	0.0098	0.0048	0.04207	173441
6_32151443_C_T	rs2070600	0.0825	AGER,C2,C4A,C4B,SKIV2L	T	C	0.101709	1.63662	0.0183	0.0037	1.04e-06	193212	0.0104	0.0031	0.0008031	221000	0.108887	1.60322	-0.0191	0.0043	1.113e-05	192522	-0.0283	0.0038	9.997e-14	219902	0.639412	0.468521	0.0086	0.0005	2.63e-65	194661	0.0083	0.0004	2.63e-97	221384	0.327355	0.979456	0.1021	0.0117	3.492e-18	160370	0.0874	0.0094	8.876e-21	182384
1_149905279_A_G	rs72692821	0.168	MTMR11,PLEKHO1,VPS45	A	G	0.10258	1.63247	0.0113	0.0024	2.747e-06	203397	0.0062	0.002	0.002191	227169	0.142857	1.46523	0.0095	0.0028	0.0006672	202707	0.004	0.0025	0.1014	226071	0.4795	0.707107	0.0013	0.0003	4.885e-05	204846	0.001	0.0003	0.000219	227553	0.1864	1.3213	0.0297	0.0077	0.0001028	170559	0.0163	0.0066	0.01327	188551
6_152117685_C_T	rs9479117	0.164	ESR1	T	C	0.421119	0.804482	-0.0046	0.0023	0.04684	203397	-0.007	0.0019	0.0003097	227169	0.618292	0.498273	-0.0036	0.0027	0.1842	202707	-0.0054	0.0024	0.02181	226071	1	0	-0.0008	0.0003	0.01654	204846	-0.0008	0.0003	0.001104	227553	0.102772	1.63156	-0.0238	0.0076	0.001791	170555	-0.0397	0.0061	9.884e-11	188553
12_28293955_C_T	rs10843111	0.309	CCDC91,PTHLH	T	C	0.375786	0.885687	0.0137	0.0019	1.702e-13	202568	0.0115	0.0016	1.795e-13	227169	0.104308	1.62432	0.0181	0.0021	2.367e-17	202707	0.0135	0.0019	1.362e-12	226071	0.405381	-0.83205	0	0.0003	0.9312	204846	0.0003	0.0002	0.1221	227553	0.827692	-0.217663	0.0271	0.006	5.918e-06	170555	0.0288	0.005	8.504e-09	188551
19_8174724_C_T	rs11672038	0.384	ADAMTS10,ELAVL1,FBN3	T	C	0.104846	-1.6218	-0.0064	0.0018	0.0002843	202568	-0.0026	0.0015	0.07703	227169	0.193339	-1.30076	-0.005	0.002	0.01287	202707	-0.0015	0.0018	0.4094	226071	0.4795	-0.707107	-0.0006	0.0002	0.009382	204846	-0.0004	0.0002	0.0411	227553	0.913027	-0.109221	-0.0216	0.0057	0.0001479	170555	-0.0208	0.0046	6.052e-06	188553
2_174072081_A_G	rs4972534	0.408	MLTK,CDCA7,MLK7-AS1,ZAK	A	G	0.104846	-1.6218	-0.006	0.0018	0.0007242	203397	-0.0022	0.0015	0.1426	227169	0.247288	-1.15696	-0.0027	0.0021	0.1936	202707	0.0005	0.0018	0.7998	226071	0.288844	-1.06066	-0.001	0.0002	1.967e-05	204846	-0.0007	0.0002	0.0003062	227553	0.293258	-1.051	-0.0142	0.0057	0.01204	170559	-0.0063	0.0049	0.1939	188551
8_70367191_C_G	rs1441207	0.294	LOC100505739,SULF1	C	G	0.136339	1.48956	0.0107	0.0019	3.678e-08	203397	0.007	0.0016	1.644e-05	227168	0.329374	0.975376	0.0084	0.0022	0.0001791	202707	0.0055	0.002	0.005506	226070	0.5791	0.5547	0.001	0.0003	8.907e-05	204846	0.0008	0.0002	8.435e-05	227552	0.105593	1.61832	0.0255	0.0062	3.443e-05	170559	0.0123	0.0053	0.02068	188140
2_42560388_A_T	rs10490551	0.308	EML4,AC016735.2	A	T	0.227142	1.20775	0.0096	0.0019	4.914e-07	203397	0.0066	0.0016	4.707e-05	227169	0.106438	1.61441	0.0074	0.0022	0.000838	202707	0.0026	0.002	0.1908	226071	0.781511	0.27735	0.0013	0.0003	6.403e-07	204846	0.0012	0.0002	1.333e-08	227553	0.207856	1.25948	0.0288	0.006	1.621e-06	170559	0.0188	0.0052	0.0002943	188551
7_156127246_A_G	rs12698403	0.422	LMBR1,LOC285889	A	G	0.354306	0.92627	-0.0109	0.0017	3.274e-10	203397	-0.013	0.0015	3.619e-19	227169	0.655614	0.445976	-0.0083	0.002	3.533e-05	202707	-0.0095	0.0018	7.658e-08	226071	0.4795	0.707107	-0.0012	0.0002	2.161e-07	204846	-0.0014	0.0002	5.049e-14	227553	0.106524	-1.61402	-0.0438	0.0056	6.637e-15	170555	-0.032	0.0047	8.833e-12	188551
9_119301290_C_T	rs76346015	0.143	ASTN2-AS1,PAPPA	T	C	0.433079	0.783934	0.0126	0.0024	2.72e-07	202568	0.0101	0.0021	9.943e-07	227169	0.522579	0.639375	0.0128	0.0028	5.564e-06	202707	0.0104	0.0025	3.38e-05	226071	1	0	0.0008	0.0003	0.01422	204846	0.0008	0.0003	0.00215	227553	0.108968	1.60285	0.0265	0.0079	0.0007482	170555	0.01	0.0066	0.1303	188551
3_111504556_A_T	rs9843288	0.189	PHLDB2	A	T	0.409017	0.825625	-0.0025	0.0022	0.2631	203397	-0.0049	0.0019	0.008229	227169	0.261227	1.12349	0.0013	0.0026	0.6045	202707	-0.0026	0.0023	0.2442	226071	0.781511	0.27735	-0.0007	0.0003	0.02063	204846	-0.0008	0.0002	0.001542	227553	0.109427	1.60077	-0.0136	0.0072	0.05742	170555	-0.0284	0.0058	9.06e-07	188553
16_75252327_A_G	rs8056814	0.1	BCAR1,CTRB1	A	G	0.473522	-0.71676	0.0001	0.0031	0.9857	202568	0.003	0.0026	0.2508	227169	0.949649	-0.0631474	0.0019	0.0036	0.5999	202707	0.0022	0.0031	0.4765	226071	0.109599	-1.6	-0.0006	0.0004	0.1638	204846	0.0002	0.0003	0.5961	227553	0.391273	-0.857311	-0.0074	0.0098	0.4522	170559	0.0035	0.0081	0.668	188553
2_9299699_A_T	rs4668610	0.358	ASAP2	A	T	0.468119	-0.725542	-0.0058	0.0018	0.0009915	203397	-0.0041	0.0015	0.005607	227169	0.110025	-1.59808	-0.0021	0.002	0.298	202707	0.0022	0.0018	0.2244	226071	0.157299	1.41421	-0.0011	0.0002	2.345e-06	204846	-0.0015	0.0002	1.353e-14	227553	0.575646	-0.559756	-0.0306	0.0057	9.309e-08	170555	-0.0265	0.0046	9.059e-09	188553
5_156908653_C_T	rs11134767	0.0634	ADAM19,ITK	T	C	0.390879	-0.858024	-0.0194	0.0035	3.045e-08	203397	-0.0155	0.0029	1.225e-07	227169	0.628995	-0.483141	-0.0061	0.004	0.1309	202707	-0.0035	0.0036	0.326	226071	0.348737	-0.937043	-0.0042	0.0005	8.177e-19	204846	-0.0036	0.0004	2.572e-21	227553	0.11109	-1.59331	-0.0773	0.0112	4.402e-12	170559	-0.0539	0.0095	1.518e-08	188551
1_10441978_C_T	rs6541092	0.117	KIF1B,PEX14	T	C	0.344205	0.945889	0.01	0.0032	0.001515	148978	0.0061	0.0026	0.01983	176695	0.682653	0.408845	0.0078	0.0037	0.0352	148978	0.0058	0.0032	0.07002	176695	0.230139	1.2	0.001	0.0004	0.01422	148978	0.0004	0.0003	0.2529	176695	0.11177	1.59029	0.0459	0.0093	8.545e-07	147215	0.0268	0.0076	0.0004324	173441
6_126851160_C_T	rs1490384	0.429	CENPW,MIR588	T	C	0.467518	-0.726523	0.0053	0.0017	0.001866	203397	0.0069	0.0014	1.649e-06	227169	0.352828	-0.929118	0.0104	0.002	1.365e-07	202707	0.0129	0.0018	2.254e-13	226071	1	0	-0.0007	0.0002	0.002211	204846	-0.0007	0.0002	0.000362	227553	0.111805	-1.59013	-0.0049	0.0055	0.3773	170555	0.0064	0.0045	0.1534	188553
1_219926009_C_T	rs12134534	0.469	EPRS,EPRS1,RNU5F-1	T	C	0.112311	-1.58789	-0.0049	0.0017	0.004876	203397	-0.0013	0.0015	0.3855	227169	0.333903	-0.966282	0.0018	0.002	0.3714	202707	0.0044	0.0018	0.0142	226071	0.4795	-0.707107	-0.0015	0.0002	7.348e-11	204846	-0.0013	0.0002	2.891e-12	227553	0.28602	-1.06689	-0.0132	0.0056	0.01891	170555	-0.0054	0.0047	0.2571	188551
1_200093887_G_T	rs2821334	0.484	NR5A2	T	G	0.891645	0.136223	0.0058	0.0017	0.0007062	203397	0.0055	0.0014	0.0001463	227169	0.628995	-0.483141	0.0088	0.002	8.886e-06	202707	0.0101	0.0018	1.175e-08	226071	0.157299	1.41421	-0.0001	0.0002	0.6558	204846	-0.0005	0.0002	0.006035	227553	0.112589	1.58666	0.0155	0.0056	0.005378	170555	0.0039	0.0047	0.3997	188551
1_176627864_A_G	rs58090844	0.072	PAPPA2	A	G	0.263194	1.11887	0.0105	0.0034	0.002121	203397	0.0055	0.0029	0.05427	227169	0.113216	1.5839	0.017	0.0039	1.588e-05	202707	0.0087	0.0035	0.01338	226071	0.532171	-0.624695	-0.0008	0.0005	0.09205	204846	-0.0004	0.0004	0.3067	227553	0.988872	0.0139469	0.0018	0.011	0.8709	170555	0.0016	0.0092	0.8643	188551
1_218763810_A_G	rs28459747	0.119	TGFB2,MIR548F3	A	G	0.283999	1.07138	0.0012	0.0027	0.667	203397	-0.0026	0.0023	0.2512	227169	0.114116	1.57996	0.0093	0.0031	0.002805	202707	0.0027	0.0028	0.3366	226071	0.230139	-1.2	-0.0017	0.0004	2.115e-06	204846	-0.0011	0.0003	0.0001137	227553	0.373829	0.889324	0.0013	0.0087	0.8782	170555	-0.0088	0.0073	0.2274	188551
5_52193125_A_G	rs4074793	0.074	ITGA1	A	G	0.114945	-1.57635	-0.0144	0.0032	8.607e-06	201634	-0.0078	0.0027	0.004258	223915	0.152121	-1.43208	-0.0052	0.0037	0.1648	200944	0.0019	0.0033	0.5769	222817	0.595883	-0.53033	-0.0025	0.0004	1.377e-08	203083	-0.0022	0.0004	5.31e-10	224299	0.161077	-1.40146	-0.0464	0.0105	1.028e-05	170555	-0.0272	0.0088	0.002063	188551
6_32587391_C_T	rs9271383	0.423	TAP1,AGER,HLA-DQA1,TAP2	T	C	0.195218	1.2953	-0.0117	0.002	5.643e-09	157400	-0.0151	0.0017	1.284e-19	179610	0.115296	1.57483	-0.0097	0.0023	2.821e-05	157400	-0.0145	0.002	1.437e-12	179610	0.781511	-0.27735	-0.0013	0.0003	2.252e-06	157400	-0.0012	0.0002	3.79e-09	179610	0.831699	-0.212523	-0.0275	0.0058	2.55e-06	157400	-0.0259	0.0048	6.23e-08	179610
5_148651395_A_T	rs62378114	0.422	AFAP1L1,IL17B,PPARGC1B,SH3TC2	A	T	0.148568	1.44461	0.0127	0.002	2.545e-10	153295	0.009	0.0016	4.699e-08	183343	0.115296	1.57483	0.0136	0.0023	6.818e-09	153295	0.0088	0.002	1.408e-05	183343	0.781511	0.27735	0.0008	0.0003	0.001738	153295	0.0007	0.0002	0.001157	183343	0.352662	0.929439	0.0233	0.006	0.0001046	147215	0.0161	0.0049	0.001042	173441
2_36660476_C_G	rs1477048	0.209	CRIM1,HEATR5B	C	G	0.116776	-1.56845	-0.0102	0.0024	2.546e-05	203397	-0.0053	0.002	0.008778	227169	0.115998	-1.5718	-0.0109	0.0028	0.0001091	202707	-0.005	0.0025	0.04249	226071	0.637352	-0.471405	-0.0005	0.0003	0.1025	204846	-0.0003	0.0003	0.1945	227553	0.728673	-0.346892	-0.0153	0.0078	0.04852	170559	-0.0118	0.0064	0.0666	188553
21_36063638_C_CT	21:36063638_CT_C	0.329	CLIC6,RUNX1	CT	C	0.11835	-1.56174	0.0036	0.002	0.06532	163480	0.0076	0.0016	3.518e-06	189512	0.212493	-1.24674	0.0079	0.0023	0.000533	163480	0.0117	0.002	5.254e-09	189512	0.405381	-0.83205	-0.0007	0.0003	0.01091	163480	-0.0004	0.0002	0.05508	189512	0.629497	-0.482435	-0.0068	0.0059	0.2504	157400	-0.0031	0.0049	0.524	179610
3_99328145_A_C	rs1849496	0.0615	FILIP1L,MIR548G	A	C	0.724831	-0.35201	-0.006	0.0035	0.08529	203397	-0.0044	0.0029	0.1357	227169	0.12757	-1.52375	-0.0199	0.004	8.423e-07	202707	-0.0117	0.0036	0.001047	226071	0.11835	1.56174	0.0023	0.0005	1.075e-06	204846	0.0013	0.0004	0.000909	227553	0.443975	0.765497	0.0138	0.0113	0.221	170559	0.0024	0.0097	0.8083	188551
8_69577326_A_G	rs974335	0.151	C8orf34	A	G	0.215554	-1.23844	0.0065	0.0022	0.003676	203397	0.0101	0.0019	9.093e-08	227168	0.119801	-1.55561	0.0092	0.0026	0.000404	202707	0.0146	0.0023	2.254e-10	226070	1	0	-0.0002	0.0003	0.521	204846	-0.0002	0.0002	0.4858	227552	0.420605	-0.805372	0.0143	0.0072	0.04776	170555	0.0219	0.0061	0.0002967	188140
7_106414069_G_T	rs2392929	0.191	CCDC71L,COG5,PIK3CG	T	G	0.120025	1.55467	0.0038	0.0021	0.07483	203397	-0.0005	0.0018	0.7918	227169	0.125657	1.53146	-0.0012	0.0025	0.6246	202707	-0.0063	0.0022	0.00387	226071	0.405381	0.83205	0.0014	0.0003	3.029e-06	204846	0.0011	0.0002	1.828e-06	227553	0.646896	-0.458079	0.0152	0.0067	0.0241	170559	0.0192	0.0056	0.0006219	188553
14_92510292_A_G	rs60165532	0.384	TRIP11	A	G	0.249185	1.15233	0.0085	0.0018	2.009e-06	200805	0.0058	0.0015	0.0001153	223915	0.120025	1.55467	0.009	0.0021	1.036e-05	200944	0.0047	0.0018	0.01058	222817	1	0	0.0005	0.0002	0.03464	203083	0.0005	0.0002	0.009058	224299	0.506467	0.66435	0.0118	0.0056	0.03357	170559	0.0069	0.0048	0.1531	188551
6_55531243_A_G	rs11753370	0.316	BMP5,HMGCLL1	A	G	0.227142	-1.20775	-0.0066	0.0019	0.000355	203397	-0.0036	0.0016	0.02139	227169	0.120257	-1.55369	-0.0095	0.0021	9.717e-06	202707	-0.0051	0.0019	0.008085	226071	0.781511	0.27735	0	0.0003	0.9024	204846	-0.0001	0.0002	0.6821	227553	0.867611	0.166694	-0.0076	0.0059	0.1932	170559	-0.0089	0.0051	0.07946	188551
2_56106928_C_T	rs59985551	0.309	EFEMP1,PNPT1	T	C	0.303659	-1.02862	-0.0113	0.002	2.301e-08	203397	-0.0086	0.0017	3.989e-07	227169	0.261105	-1.12378	-0.0214	0.0023	6.854e-20	202707	-0.0179	0.0021	9.739e-18	226071	0.5791	-0.5547	0.0011	0.0003	3.833e-05	204846	0.0013	0.0002	3.054e-09	227553	0.120563	-1.55242	-0.0026	0.0064	0.6818	170559	0.0103	0.0053	0.053	188553
15_84338251_A_G	rs147726586	0.0882	ADAMTSL3	A	G	0.868366	-0.165734	0.0183	0.0037	7.522e-07	157400	0.0191	0.0031	8.032e-10	179610	0.861659	-0.174263	0.0111	0.0043	0.009538	157400	0.0121	0.0038	0.001423	179610	0.532171	0.624695	0.003	0.0005	1.634e-09	157400	0.0026	0.0004	2.082e-11	179610	0.120981	-1.55067	0.0319	0.0108	0.003183	157400	0.0537	0.009	1.955e-09	179610
2_236568277_G_T	rs35814183	0.187	AGAP1	T	G	0.224774	1.21393	0.0067	0.0023	0.004116	201634	0.003	0.002	0.123	223915	0.121098	1.55018	0.0116	0.0027	1.686e-05	200944	0.006	0.0024	0.01248	222817	1	0	-0.0004	0.0003	0.1714	203083	-0.0004	0.0003	0.1432	224299	0.153772	1.42634	0.01	0.0076	0.186	170555	-0.0039	0.0061	0.5201	188553
18_10458256_A_C	rs12606657	0.197	APCDD1,PIEZO2	A	C	0.121643	-1.54791	-0.0029	0.0022	0.1885	202568	0.0015	0.0018	0.4186	227169	0.133245	-1.50143	-0.0001	0.0025	0.9687	202707	0.0049	0.0022	0.02735	226071	0.781511	-0.27735	-0.0007	0.0003	0.0125	204846	-0.0006	0.0002	0.01772	227553	0.266555	-1.11103	-0.0303	0.007	1.481e-05	170555	-0.0202	0.0058	0.0005596	188551
16_73095266_C_T	rs370240672	0.034	ZFHX3,DHX38,HPR,RP11-384M15.3	T	C	0.284891	1.0694	0.0152	0.0047	0.001333	200805	0.0086	0.004	0.03302	223915	0.121713	1.54762	0.0272	0.0055	6.422e-07	200944	0.0158	0.0049	0.001401	222817	0.700896	-0.384111	-0.0013	0.0006	0.04172	203083	-0.001	0.0005	0.05058	224299	0.165525	1.38673	0.0304	0.015	0.04321	170555	0.0035	0.0123	0.7753	188553
17_54693247_G_T	rs17220159	0.054	NOG	T	G	0.277046	-1.08698	0.005	0.0038	0.1854	202568	0.0104	0.0032	0.001065	227169	0.277816	-1.08524	0.0081	0.0043	0.06122	202707	0.0144	0.0039	0.0002061	226071	0.754776	-0.312348	-0.0004	0.0005	0.4474	204846	-0.0002	0.0004	0.5704	227553	0.122612	-1.5439	0.0351	0.0119	0.003237	170559	0.0595	0.0104	9.713e-09	188551
12_27856237_A_G	rs11049099	0.175	PPFIBP1,REP15	A	G	0.158866	-1.4089	-0.0082	0.0025	0.0009249	161717	-0.0036	0.0021	0.07817	186258	0.123332	-1.54094	-0.0065	0.0029	0.02453	161717	-0.0006	0.0025	0.8097	186258	1	0	-0.001	0.0003	0.002422	161717	-0.001	0.0003	0.000209	186258	0.983227	-0.0210235	-0.0133	0.0073	0.07095	157400	-0.0131	0.0061	0.02986	179610
7_18332396_A_G	rs55744175	0.214	HDAC9	A	G	0.138749	-1.48047	-0.0079	0.0021	0.0001515	203397	-0.0039	0.0017	0.02616	227169	0.124413	-1.53651	-0.0083	0.0024	0.0005232	202707	-0.0034	0.0021	0.112	226071	0.5791	-0.5547	-0.0005	0.0003	0.06256	204846	-0.0003	0.0002	0.1605	227553	0.172951	-1.36278	-0.0215	0.0067	0.001438	170555	-0.0096	0.0056	0.08723	188551
4_17792249_C_G	rs7674450	0.187	FAM184B,LCORL,NCAPG	C	G	0.12443	-1.53644	-0.01	0.0024	2.051e-05	203397	-0.0052	0.002	0.008196	227169	0.150022	-1.43945	-0.0126	0.0027	4.152e-06	202707	-0.0074	0.0024	0.002091	226071	0.4795	-0.707107	-0.0001	0.0003	0.8441	204846	0.0002	0.0003	0.4503	227553	0.395915	-0.848939	-0.0214	0.0077	0.005297	170555	-0.0129	0.0064	0.04487	188169
17_60720058_G_T	rs12452590	0.389	MRC2,ENSG00000274565,RP11-464D20.6,TLK2	T	G	0.12443	1.53644	0.0022	0.0018	0.2242	202568	-0.0014	0.0015	0.3678	227169	0.128918	1.51838	-0.0032	0.0021	0.1323	202707	-0.0075	0.0019	5.691e-05	226071	0.4795	0.707107	0.0013	0.0002	1.123e-07	204846	0.0011	0.0002	1.619e-08	227553	0.531405	0.625862	0.0107	0.0059	0.06747	170555	0.0059	0.0049	0.2307	188551
16_81740829_C_T	rs67721827	0.314	CMIP	T	C	0.12443	1.53644	0.0072	0.0018	9.89e-05	202568	0.0036	0.0015	0.01854	227169	0.289446	1.05934	0.0092	0.0021	1.482e-05	202707	0.0062	0.0019	0.001015	226071	0.267257	1.1094	0.0001	0.0003	0.6263	204846	-0.0003	0.0002	0.1991	227553	0.758624	0.307289	0.0072	0.006	0.2258	170555	0.0048	0.005	0.3316	188551
14_61579863_A_G	rs11624778	0.298	MNAT1,SLC38A6	A	G	0.629023	-0.483102	-0.0028	0.0019	0.1459	202568	-0.0016	0.0016	0.3097	227169	0.840072	-0.201802	-0.0061	0.0022	0.005496	202707	-0.0055	0.002	0.004469	226071	0.405381	-0.83205	0.0004	0.0003	0.1381	204846	0.0007	0.0002	0.0006115	227553	0.125593	-1.53172	-0.006	0.0062	0.3288	170555	0.0062	0.005	0.2115	188553
2_56237577_A_G	rs62164518	0.093	EFEMP1,MIR217HG,PNPT1	A	G	0.259859	-1.12672	-0.0088	0.003	0.003121	203397	-0.0044	0.0025	0.07246	227169	0.480356	-0.70573	-0.0032	0.0034	0.348	202707	0	0.003	0.9927	226071	0.689157	-0.4	-0.0016	0.0004	9.665e-05	204846	-0.0014	0.0003	1.982e-05	227553	0.125725	-1.53118	-0.0352	0.0094	0.0001791	170559	-0.0163	0.008	0.04098	188551
12_115950227_C_T	rs1874903	0.453	MED13L	T	C	0.289784	1.05859	0.0075	0.0017	1.589e-05	202568	0.0051	0.0015	0.0005054	227169	0.552087	0.594635	0.0036	0.002	0.07583	202707	0.002	0.0018	0.2581	226071	0.157299	1.41421	0.0013	0.0002	6.574e-08	204846	0.0009	0.0002	5.572e-06	227553	0.125725	1.53118	0.0171	0.0056	0.002336	170555	0.0061	0.0045	0.1783	188553
7_20333101_A_C	rs78446889	0.0504	ITGB8,LOC101927769	A	C	0.126061	1.52982	0.008	0.0038	0.03601	203397	0.0004	0.0032	0.8919	227169	0.291659	1.05449	-0.0005	0.0044	0.9148	202707	-0.0067	0.0039	0.09008	226071	0.211522	1.24939	0.0024	0.0005	4.322e-06	204846	0.0016	0.0004	0.0001342	227553	0.695731	0.39109	0.0257	0.0118	0.02944	170559	0.0196	0.0102	0.05464	188551
1_215307453_G_GA	rs112080577	0.241	KCNK2	G	GA	0.336916	-0.960277	-0.0078	0.0024	0.001218	148978	-0.0048	0.002	0.01607	176695	0.243614	-1.166	-0.0103	0.0028	0.0002524	148978	-0.006	0.0024	0.01404	176695	1	0	-0.0001	0.0003	0.7906	148978	-0.0001	0.0003	0.6615	176695	0.126743	-1.52707	-0.0167	0.0071	0.01818	147215	-0.0027	0.0058	0.6364	173441
11_66318325_C_T	rs57127845	0.147	ACTN3,CARNS1,CCS,CTSF,RBM4	T	C	0.131451	-1.5084	0.007	0.0023	0.002318	202568	0.0115	0.0019	2.453e-09	227169	0.126977	-1.52613	0.0095	0.0026	0.0002962	202707	0.0149	0.0024	2.381e-10	226071	1	0	0.0001	0.0003	0.7075	204846	0.0001	0.0002	0.7726	227553	0.295124	-1.04695	0.0182	0.0071	0.01082	170559	0.028	0.0061	4.696e-06	188551
1_19754466_C_G	rs4912092	0.242	CAPZB	C	G	0.127539	1.52388	0.0089	0.002	9.411e-06	203397	0.0049	0.0017	0.003704	227169	0.199029	1.28432	0.0057	0.0023	0.01442	202707	0.0017	0.0021	0.4015	226071	0.781511	0.27735	0.001	0.0003	0.0001354	204846	0.0009	0.0002	3.551e-05	227553	0.785487	-0.272175	0.0403	0.0065	4.721e-10	170555	0.0426	0.0054	3.34e-15	188551
3_12615984_C_T	rs713178	0.221	RAF1,MKRN2	T	C	0.127539	1.52388	0.0096	0.002	1.211e-06	203397	0.0056	0.0017	0.0008214	227169	0.533042	0.62337	0.0063	0.0023	0.006127	202707	0.0044	0.002	0.03004	226071	0.165518	1.38675	0.0011	0.0003	3.805e-05	204846	0.0006	0.0002	0.002751	227553	0.170585	1.37033	0.0202	0.0064	0.001564	170555	0.0089	0.0052	0.08746	188553
4_106814302_A_G	rs72673891	0.065	NPNT	A	G	0.14047	-1.47404	-0.0391	0.0035	1.292e-29	203397	-0.0324	0.0029	8.133e-29	227169	0.12757	-1.52375	-0.0362	0.004	1.627e-19	202707	-0.028	0.0036	4.065e-15	226071	0.875896	-0.156174	-0.0031	0.0005	4.823e-11	204846	-0.003	0.0004	1.431e-15	227553	0.269301	1.10467	-0.0362	0.0109	0.0008644	170559	-0.0521	0.0094	2.541e-08	188169
23_153904397_A_G	rs5945108	0.2513	DKC1,FLNA,GAB3,IKBKG	A	G	0.393338	-0.853579	0.0053	0.0018	0.002511	161892	0.0073	0.0015	2.119e-06	183511	0.127884	-1.5225	0.0066	0.002	0.001068	161892	0.0108	0.0019	9.761e-09	183511	0.288844	1.06066	0.0001	0.0002	0.7352	161892	-0.0002	0.0002	0.3511	183511	0.259188	-1.12831	0.0051	0.0051	0.3166	158821	0.0127	0.0044	0.003896	180736
1_22541278_C_T	rs71638832	0.255	WNT4,C1QA,C1QB,C1QC,MIR4418	T	C	0.600724	-0.52336	-0.0032	0.0019	0.09829	203397	-0.0019	0.0016	0.2386	227169	0.501155	-0.672673	-0.0001	0.0022	0.9764	202707	0.0019	0.002	0.3543	226071	1	0	-0.0009	0.0003	0.0007372	204846	-0.0009	0.0002	8.434e-06	227553	0.128002	-1.52203	-0.0201	0.0061	0.00102	170559	-0.0079	0.0052	0.1329	188551
5_52214848_A_C	rs2279586	0.0725	ITGA1	A	C	0.285984	-1.06697	0.0017	0.0036	0.6429	203397	0.0067	0.003	0.02543	227169	0.128208	-1.52121	-0.0034	0.0041	0.4166	202707	0.0049	0.0036	0.1744	226071	0.754776	0.312348	0.0009	0.0005	0.07978	204846	0.0007	0.0004	0.0751	227553	0.410236	-0.823479	-0.0016	0.0119	0.8906	170555	0.0112	0.01	0.2601	188551
19_42404340_A_G	rs34770406	0.154	ARHGEF1,CD79A	A	G	0.425838	-0.796333	-0.0087	0.0025	0.000412	202568	-0.0061	0.0021	0.003341	227169	0.365052	-0.905781	-0.0092	0.0028	0.00114	202707	-0.0058	0.0025	0.02148	226071	0.813664	-0.235702	-0.0004	0.0003	0.2252	204846	-0.0003	0.0003	0.2832	227553	0.128277	-1.52093	-0.0178	0.0075	0.01794	170559	-0.003	0.0062	0.6329	188553
5_52271231_A_G	rs34865297	0.208	ITGA1,ITGA2,LOC257396	A	G	0.128885	1.51851	0.0127	0.0021	1.998e-09	201634	0.0085	0.0018	1.963e-06	223915	0.32567	0.982872	0.0115	0.0024	2.337e-06	200944	0.0083	0.0022	0.0001433	222817	0.165518	1.38675	0.0011	0.0003	0.0001709	203083	0.0006	0.0002	0.007817	224299	0.498908	0.676209	0.0229	0.0068	0.000798	170555	0.0169	0.0057	0.00306	188551
7_150542515_G_T	rs6977081	0.394	AOC1,ATG9B,FASTK	T	G	0.267149	1.10965	0.0073	0.0018	5.405e-05	203397	0.0047	0.0015	0.0021	227169	0.128918	1.51838	0.0101	0.0021	1.582e-06	202707	0.0058	0.0019	0.001963	226071	0.4795	-0.707107	-0.0001	0.0002	0.6158	204846	0.0001	0.0002	0.5486	227553	0.69808	0.387913	0.0115	0.0059	0.05307	170555	0.0085	0.005	0.08718	188551
1_24882805_A_G	rs6702180	0.224	NCMAP,CLIC4	A	G	0.129146	-1.51748	-0.0088	0.0021	2.137e-05	203397	-0.0047	0.0017	0.007089	227169	0.132285	-1.50515	-0.0088	0.0024	0.0002455	202707	-0.004	0.0021	0.05973	226071	0.405381	-0.83205	-0.0006	0.0003	0.04646	204846	-0.0003	0.0002	0.2356	227553	0.7946	-0.260341	-0.029	0.0065	7.974e-06	170559	-0.0268	0.0054	6.35e-07	188553
23_133036190_A_G	rs185107125	0.0082	GPC3	A	G	0.181217	1.33702	-0.0246	0.0091	0.007096	161892	-0.0408	0.008	2.943e-07	183511	0.129211	1.51722	-0.0265	0.0106	0.01225	161892	-0.0483	0.0097	6.885e-07	183511	0.700896	0.384111	-0.0007	0.0012	0.5531	161892	-0.0013	0.001	0.1867	183511	0.930879	0.0867392	-0.0556	0.0271	0.0405	158783	-0.0587	0.0233	0.01165	180892
2_157013035_C_T	rs72902175	0.115	LOC101929378,NR4A2	T	C	1	0	-0.0148	0.0025	4.43e-09	203397	-0.0148	0.0021	3.452e-12	227169	0.938604	-0.0770244	-0.0093	0.0029	0.001439	202707	-0.009	0.0026	0.0005778	226071	0.637352	0.471405	-0.0019	0.0003	2.699e-08	204846	-0.0021	0.0003	6.439e-14	227553	0.12957	1.5158	-0.0171	0.0079	0.02974	170559	-0.0329	0.0068	1.32e-06	188551
3_64434481_A_G	rs59110590	0.434	ADAMTS9,PRICKLE2	A	G	0.427227	-0.793946	-0.0063	0.0017	0.000301	203397	-0.0045	0.0015	0.002349	227169	0.738016	-0.334482	-0.0077	0.002	0.0001336	202707	-0.0068	0.0018	0.0001401	226071	0.4795	-0.707107	-0.0002	0.0002	0.4917	204846	0	0.0002	0.9557	227553	0.131557	-1.50799	-0.0263	0.0054	1.285e-06	170559	-0.0157	0.0045	0.0005084	188553
16_86403072_A_G	rs17263532	0.108	FOXF1,LINC00917	A	G	0.39765	-0.845826	0.0027	0.0027	0.3284	202568	0.0057	0.0023	0.01271	227169	0.132285	-1.50515	-0.0058	0.0032	0.06761	202707	0.0006	0.0028	0.8343	226071	0.230139	1.2	0.0019	0.0004	3.009e-07	204846	0.0013	0.0003	2.16e-05	227553	0.951182	0.0612224	0.0264	0.0088	0.002571	170555	0.0257	0.0073	0.0004349	188551
2_239614258_A_C	rs13410025	0.225	TWIST2	A	C	0.446096	-0.761939	-0.0106	0.002	1.327e-07	203397	-0.0086	0.0017	3.307e-07	227169	0.157728	-1.41275	-0.0122	0.0023	1.558e-07	202707	-0.0078	0.0021	0.0001555	226071	0.405381	0.83205	-0.0005	0.0003	0.05168	204846	-0.0008	0.0002	0.0001579	227553	0.13251	-1.50428	-0.0189	0.0064	0.00289	170559	-0.0064	0.0053	0.2257	188553
2_179626080_A_T	rs35770984	0.331	TTN,FKBP7,RP11-171I2.2	A	T	0.135237	1.49376	0.0094	0.0018	2.991e-07	203397	0.0059	0.0015	0.0001351	227169	0.416701	0.812158	0.0105	0.0021	6.563e-07	202707	0.0082	0.0019	1.265e-05	226071	0.157299	1.41421	0.0004	0.0002	0.1065	204846	0	0.0002	0.9795	227553	0.58544	0.545456	0.0158	0.0057	0.005823	170559	0.0117	0.0049	0.01773	188551
15_96310719_C_T	rs2397971	0.346	LINC00924	T	C	0.135237	1.49376	0.0047	0.0018	0.008987	202568	0.0012	0.0015	0.44	227169	0.191377	1.30652	0.0021	0.0021	0.3251	202707	-0.0016	0.0019	0.3805	226071	0.4795	0.707107	0.0009	0.0002	0.0004418	204846	0.0007	0.0002	0.000198	227553	0.162444	1.3969	0.0193	0.0057	0.0007643	170559	0.0088	0.0049	0.07517	188551
6_7102084_C_T	rs675209	0.278	RREB1,SSR1	T	C	0.136339	-1.48956	0.0004	0.0019	0.8191	203397	0.0041	0.0016	0.0111	227169	0.267038	-1.10991	0.0064	0.0022	0.003851	202707	0.0097	0.002	6.878e-07	226071	0.5791	-0.5547	-0.0013	0.0003	1.755e-06	204846	-0.0011	0.0002	4.023e-07	227553	0.708204	-0.37427	-0.0155	0.0061	0.01092	170559	-0.0125	0.0052	0.01679	188551
1_218857609_C_T	rs28736888	0.491	TGFB2,MIR548F3	T	C	0.524967	0.635707	0.0093	0.0017	6.457e-08	203397	0.0079	0.0014	3.522e-08	227169	0.264876	1.11494	0.0102	0.002	2.708e-07	202707	0.0072	0.0018	4.379e-05	226071	0.288844	-1.06066	0.0003	0.0002	0.2065	204846	0.0006	0.0002	0.001494	227553	0.136377	-1.48942	0.005	0.0056	0.3695	170555	0.0157	0.0045	0.0004595	188553
7_26833021_A_G	rs3801839	0.488	SKAP2,SNX10	A	G	0.256295	-1.13519	-0.008	0.0017	3.196e-06	203397	-0.0055	0.0014	0.0001217	227169	0.137124	-1.48659	-0.0087	0.002	1.047e-05	202707	-0.0047	0.0018	0.007616	226071	0.723674	-0.353553	-0.0005	0.0002	0.02064	204846	-0.0004	0.0002	0.02738	227553	0.776007	0.284526	-0.0169	0.0054	0.0018	170559	-0.0189	0.0045	2.609e-05	188553
16_58075235_C_T	rs41390948	0.0148	KIFC3,MMP15,USB1	T	C	0.255412	1.1373	0.0129	0.0076	0.08739	200805	0.0016	0.0064	0.8049	223915	0.485685	0.697189	-0.0059	0.0087	0.4986	200944	-0.014	0.0077	0.07007	222817	0.137902	1.48365	0.0051	0.001	6.867e-07	203083	0.0032	0.0008	0.0001085	224299	0.282546	1.07462	0.0556	0.0244	0.02257	170555	0.0219	0.0197	0.2667	188553
2_230267680_A_G	rs1862106	0.306	DNER,PID1	A	G	0.215831	1.23769	0.0026	0.0018	0.149	203397	-0.0003	0.0015	0.8536	227169	0.138055	1.48307	-0.0035	0.0021	0.09739	202707	-0.0077	0.0019	4.317e-05	226071	0.723674	0.353553	0.0015	0.0002	3.94e-09	204846	0.0014	0.0002	6.186e-12	227553	0.614427	0.503764	0.0157	0.0059	0.008026	170555	0.0119	0.0047	0.01206	188553
11_9081661_C_G	rs7127387	0.18	SCUBE2,NRIP3,ST5	C	G	0.481683	0.703598	0.009	0.0022	2.772e-05	202568	0.007	0.0018	0.0001125	227169	0.508851	0.660628	0.0073	0.0025	0.003498	202707	0.0051	0.0022	0.0208	226071	0.267257	1.1094	0.0012	0.0003	8.564e-05	204846	0.0008	0.0002	0.0009426	227553	0.139589	1.47732	0.029	0.0068	2.214e-05	170559	0.0157	0.0059	0.007361	188551
1_26477833_A_T	rs2802340	0.174	SELENON,FAM110D,SH3BGRL3	A	T	0.139836	-1.4764	0.0079	0.0023	0.000639	197317	0.0124	0.002	3.598e-10	217267	0.212881	-1.24568	0.009	0.0027	0.0008345	196627	0.0135	0.0024	2.055e-08	216169	0.813664	-0.235702	0.0004	0.0003	0.2308	198766	0.0005	0.0003	0.03822	217651	0.586334	-0.544157	0.0228	0.0072	0.001547	170559	0.0279	0.006	3.065e-06	188553
15_50323354_G_T	rs7165755	0.348	ATP8B4,FAM227B,GALK2,HDC,SECISBP2L	T	G	0.468119	-0.725542	-0.0061	0.0018	0.0006301	202568	-0.0044	0.0015	0.002933	227169	0.911225	0.111494	-0.0028	0.002	0.1755	202707	-0.0031	0.0018	0.08875	226071	0.157299	-1.41421	-0.001	0.0002	4.798e-05	204846	-0.0006	0.0002	0.001718	227553	0.140352	-1.47448	-0.0193	0.0057	0.0007466	170555	-0.0085	0.0046	0.06424	188553
10_65033108_C_T	rs7909555	0.23	JMJD1C	T	C	0.573518	0.562878	0.0097	0.0022	7.696e-06	202568	0.0081	0.0018	9.063e-06	227169	0.141183	1.4714	0.0116	0.0025	3.924e-06	202707	0.0067	0.0022	0.002649	226071	0.405381	-0.83205	0.0003	0.0003	0.379	204846	0.0006	0.0002	0.008168	227553	0.189373	1.31244	0.0213	0.0071	0.002732	170555	0.0091	0.006	0.1266	188551
23_64458848_G_T	rs187953940	0.0207	LAS1L,MSN,ZC4H2	T	G	0.191751	1.30542	0.0233	0.0065	0.000327	151707	0.0121	0.0056	0.03016	177342	0.141286	1.47102	0.0199	0.0076	0.008421	151707	0.0048	0.0069	0.4842	177342	0.930111	-0.0877058	0.002	0.0009	0.02241	151707	0.0021	0.0007	0.00303	177342	0.420503	0.805548	0.0944	0.0189	5.634e-07	147942	0.0744	0.0161	3.581e-06	174477
20_33574765_C_T	rs3746446	0.17	MYH7B,ACSS2,EDEM2,ITCH,NCOA6,PROCR,TRPC4AP	T	C	0.203075	-1.27284	0.0083	0.0022	0.000197	202568	0.012	0.0019	1.117e-10	227169	0.141782	-1.46919	0.0115	0.0026	7.96e-06	202707	0.0166	0.0023	3.155e-13	226071	1	0	-0.0001	0.0003	0.6639	204846	-0.0001	0.0002	0.7431	227553	0.931047	-0.0865282	-0.0055	0.0072	0.4514	170555	-0.0047	0.0058	0.4145	188553
5_141801216_A_G	rs253438	0.494	FGF1,LOC101926941,NR3C1	A	G	0.363797	-0.908153	-0.0073	0.0017	2.007e-05	203397	-0.0053	0.0014	0.000243	227169	0.766224	-0.297318	-0.0064	0.002	0.001398	202707	-0.0056	0.0018	0.001521	226071	0.157299	-1.41421	-0.0007	0.0002	0.002515	204846	-0.0003	0.0002	0.1384	227553	0.142836	-1.46531	-0.0232	0.0054	2.012e-05	170559	-0.0129	0.0045	0.004027	188553
4_36271840_A_G	rs115503647	0.05	ARAP2,LOC439933	A	G	0.256253	1.13529	0.0106	0.0039	0.007007	201634	0.0048	0.0033	0.1541	223915	0.300727	1.03487	0.0023	0.0045	0.6059	200944	-0.004	0.0041	0.3221	222817	0.159854	1.40556	0.0029	0.0005	4.031e-08	203083	0.002	0.0004	3.025e-06	224299	0.1433	1.46361	0.0401	0.0124	0.001206	170555	0.0166	0.0102	0.1028	188171
5_92443605_A_C	rs13177386	0.467	NR2F1,NR2F1-AS1	A	C	0.963782	0.0454077	-0.0064	0.0017	0.0001964	203397	-0.0065	0.0014	6.173e-06	227169	0.881823	0.148659	-0.0069	0.002	0.0004622	202707	-0.0073	0.0018	3.23e-05	226071	0.288844	-1.06066	-0.0004	0.0002	0.0806	204846	-0.0001	0.0002	0.4623	227553	0.14356	1.46266	-0.0268	0.0056	1.417e-06	170555	-0.0374	0.0046	9.211e-16	188551
5_179598771_C_T	rs79898473	0.3	GFPT2,RASGEF1C	T	C	0.326289	-0.981616	-0.0075	0.0018	4.084e-05	203397	-0.0052	0.0015	0.0008576	227169	0.646201	-0.459046	-0.0009	0.0021	0.6713	202707	0.0004	0.0019	0.8172	226071	0.5791	-0.5547	-0.0018	0.0003	6.305e-13	204846	-0.0016	0.0002	4.379e-15	227553	0.143977	-1.46114	-0.0332	0.0059	1.951e-08	170555	-0.0219	0.005	1.097e-05	188551
17_69371318_C_T	rs996865	0.0791	CASC17	T	C	0.534608	0.620987	-0.0082	0.0032	0.01094	202568	-0.0108	0.0027	6.137e-05	227169	0.614083	0.504254	0.0008	0.0037	0.8297	202707	-0.0017	0.0033	0.61	226071	0.723674	0.353553	-0.0024	0.0004	6.306e-08	204846	-0.0026	0.0004	7.339e-14	227553	0.146347	1.45255	-0.0695	0.0105	2.941e-11	170555	-0.0894	0.0088	3.492e-24	188551
2_18925494_A_G	rs7558736	0.449	NT5C1B-RDH14,RDH14	A	G	0.275808	-1.08978	0.0027	0.0017	0.1219	203397	0.0051	0.0014	0.0004093	227169	0.147219	-1.44942	0.0012	0.002	0.5492	202707	0.0051	0.0018	0.003747	226071	0.723674	0.353553	0.0004	0.0002	0.0696	204846	0.0003	0.0002	0.1552	227553	0.826767	-0.21885	0.0197	0.0056	0.0004223	170555	0.0213	0.0047	4.986e-06	188551
10_94903515_C_T	rs12357018	0.336	CYP26A1,MYOF	T	C	0.579013	-0.554826	0.0066	0.0018	0.0001618	202568	0.0079	0.0015	8.738e-08	227169	0.147219	-1.44942	0.0069	0.002	0.000707	202707	0.0108	0.0018	2.298e-09	226071	0.157299	1.41421	0.0002	0.0002	0.4908	204846	-0.0002	0.0002	0.4185	227553	0.444542	-0.764545	0.0016	0.0057	0.7853	170555	0.0072	0.0046	0.117	188553
14_77517148_C_T	rs11622562	0.349	IRF2BPL,LOC283575,RP11-7F17.3,RP11-7F17.4,RP11-7F17.5,RP11-7F17.7	T	C	0.687254	0.402585	0.0057	0.0019	0.002223	198251	0.0047	0.0016	0.002291	220521	1	0	0.0029	0.0021	0.1739	198390	0.0029	0.0019	0.1321	219423	0.781511	0.27735	0.0009	0.0003	0.0001718	200529	0.0008	0.0002	3.165e-05	220905	0.147252	1.44931	0.0183	0.0057	0.001443	170559	0.0075	0.0048	0.1167	188553
2_67462727_C_T	rs1483339	0.246	AC023115.2,ETAA1,LOC101927661	T	C	0.147705	-1.44768	-0.0089	0.002	8.763e-06	201634	-0.0051	0.0017	0.002666	223915	0.261105	-1.12378	-0.0061	0.0023	0.00883	200944	-0.0026	0.0021	0.2003	222817	0.781511	-0.27735	-0.001	0.0003	0.0003669	203083	-0.0009	0.0002	6.101e-05	224299	0.308821	-1.0177	-0.024	0.0065	0.0002036	170555	-0.0154	0.0054	0.004325	188551
12_121169258_G_GT	12:121169258_GT_G	0.412	MLEC,UNC119B,ACADS	G	GT	0.739055	0.333105	0.0074	0.0021	0.0003397	147215	0.0065	0.0017	0.0001674	173441	0.801923	0.250859	0.01	0.0024	3.096e-05	147215	0.0092	0.0021	1.102e-05	173441	1	0	-0.0001	0.0003	0.8401	147215	-0.0001	0.0002	0.5784	173441	0.148235	1.44579	0.0231	0.006	0.0001275	147215	0.0119	0.0049	0.01583	173441
21_35655217_C_T	rs743339	0.232	SLC5A3,KCNE2	T	C	0.43488	0.780869	0.001	0.002	0.5968	202568	-0.001	0.0016	0.5377	227169	0.148853	1.44359	-0.0045	0.0023	0.04423	202707	-0.0089	0.002	9.867e-06	226071	0.5791	-0.5547	0.0014	0.0003	1.712e-07	204846	0.0016	0.0002	2.151e-14	227553	0.93097	0.0866246	0.0192	0.0061	0.001649	170559	0.0185	0.0053	0.0004366	188551
16_58028946_A_G	rs1055273	0.0818	KIFC3,MMP15,USB1,ZNF319	A	G	0.151709	-1.43352	0.0049	0.0031	0.1132	202568	0.0107	0.0026	3.869e-05	227169	0.220605	-1.22492	-0.0039	0.0036	0.2776	202707	0.002	0.0032	0.521	226071	0.841481	-0.2	0.0024	0.0004	1.108e-08	204846	0.0025	0.0003	2.78e-13	227553	0.398002	-0.845196	0.0236	0.0098	0.01618	170559	0.0344	0.0082	2.788e-05	188553
23_49043608_C_G	rs184339396	0.0466	FOXP3,GATA1,GPKOW,PRICKLE3;SYP,WAS	C	G	0.439829	-0.772482	-0.0167	0.0045	0.0002061	161892	-0.0121	0.0039	0.001998	183511	0.153518	-1.42721	-0.0176	0.0052	0.0007448	161892	-0.0075	0.0048	0.1177	183511	0.249185	1.15233	-0.0009	0.0006	0.151	161892	-0.0018	0.0005	0.0001733	183511	0.986336	0.0171261	-0.0465	0.0133	0.00045	159054	-0.0468	0.0114	3.667e-05	180892
2_226693946_C_G	rs75496245	0.124	NYAP2	C	G	0.277321	1.08636	0.0081	0.0026	0.001784	203397	0.0044	0.0022	0.0407	227169	0.313654	1.00759	0.0123	0.003	4.037e-05	202707	0.0083	0.0026	0.001561	226071	0.317311	1	-0.0002	0.0004	0.5119	204846	-0.0007	0.0003	0.01647	227553	0.15389	1.42593	0.0123	0.0083	0.1379	170559	-0.003	0.0068	0.6579	188553
11_27683618_C_T	rs4923464	0.242	BDNF,BDNF-AS	T	C	0.885011	-0.14462	0.0031	0.0021	0.1493	202568	0.0035	0.0018	0.04824	227169	0.857018	-0.180171	0.006	0.0025	0.01541	202707	0.0066	0.0022	0.002367	226071	0.267257	1.1094	0	0.0003	0.9979	204846	-0.0004	0.0002	0.0713	227553	0.155894	1.41902	0.0106	0.0069	0.1257	170555	-0.0021	0.0057	0.7204	188551
4_54653236_A_T	rs6816871	0.467	CHIC2,LOC100506444	A	T	0.220196	1.22601	-0.0003	0.0017	0.8502	203397	-0.003	0.0014	0.0369	227169	0.655614	0.445976	0.003	0.002	0.133	202707	0.0018	0.0018	0.3011	226071	0.157299	1.41421	-0.0006	0.0002	0.01298	204846	-0.001	0.0002	1.765e-07	227553	0.845489	0.194877	-0.0123	0.0056	0.02741	170555	-0.0137	0.0045	0.002323	188171
1_218689155_C_T	rs3009947	0.496	TGFB2,MIR548F3	T	C	0.388277	0.862746	0.0074	0.0017	1.509e-05	203397	0.0055	0.0014	0.0001467	227169	0.628995	0.483141	0.0054	0.002	0.006375	202707	0.0041	0.0018	0.02067	226071	0.157299	1.41421	0.001	0.0002	8.076e-06	204846	0.0006	0.0002	0.0006093	227553	0.414401	0.816173	0.0245	0.0055	1.005e-05	170555	0.0187	0.0045	2.919e-05	188553
9_101669388_A_G	rs7874187	0.377	COL15A1,GABBR2,TGFBR1	A	G	0.831019	0.213395	-0.0059	0.0018	0.0009607	202568	-0.0064	0.0015	1.842e-05	227169	0.311374	1.01234	-0.0025	0.0021	0.2308	202707	-0.0053	0.0018	0.003858	226071	0.157299	-1.41421	-0.0011	0.0002	3.445e-06	204846	-0.0007	0.0002	0.0005493	227553	0.674264	-0.420303	-0.019	0.0056	0.000697	170559	-0.0159	0.0048	0.0009753	188551
8_22465160_C_G	rs34269854	0.32	CCAR2,SFTPC,SORBS3	C	G	0.185819	1.32305	-0.0014	0.0018	0.438	203397	-0.0045	0.0015	0.003642	227168	0.358571	0.918092	-0.0053	0.0021	0.01263	202707	-0.0079	0.0019	2.468e-05	226070	0.157299	1.41421	0.0008	0.0002	0.0008262	204846	0.0004	0.0002	0.04354	227552	0.32908	-0.975968	-0.0089	0.0057	0.1199	170559	-0.0015	0.005	0.769	188140
9_92219921_A_C	rs3138499	0.479	GADD45G	A	C	0.296311	1.04438	0.0073	0.0017	2.144e-05	202568	0.005	0.0014	0.0005411	227169	0.480108	0.706129	0.0082	0.002	4.166e-05	202707	0.0063	0.0018	0.0004061	226071	0.157299	1.41421	0.0005	0.0002	0.0334	204846	0.0001	0.0002	0.7021	227553	0.512847	-0.654411	0.0038	0.0054	0.4867	170559	0.0084	0.0045	0.06344	188553
3_13787641_A_G	rs2974389	0.435	HDAC11,LINC00620,WNT7A	A	G	0.25146	1.14681	0.0079	0.0017	4.36e-06	203397	0.0053	0.0015	0.0002355	227169	0.457304	0.743294	0.0082	0.002	4.222e-05	202707	0.0062	0.0018	0.0004752	226071	0.157299	1.41421	0.0004	0.0002	0.1101	204846	0	0.0002	0.8045	227553	0.814224	0.234981	0.0162	0.0055	0.003076	170559	0.0145	0.0047	0.002097	188551
2_42291037_C_T	rs1440099	0.389	PKDCC	T	C	0.347763	0.938937	-0.0044	0.0018	0.01332	203397	-0.0066	0.0015	1.099e-05	227169	0.717688	0.361551	-0.0064	0.0021	0.001882	202707	-0.0074	0.0018	5.864e-05	226071	0.157299	1.41421	0	0.0002	0.8718	204846	-0.0004	0.0002	0.05713	227553	0.882479	0.147828	-0.0019	0.0056	0.7303	170559	-0.003	0.0049	0.5363	188551
10_89824247_A_G	rs1855971	0.149	PTEN,KLLN	A	G	0.511709	0.656179	0.0043	0.0023	0.06288	202568	0.0023	0.002	0.2378	227169	0.718949	0.359864	-0.0008	0.0027	0.7572	202707	-0.0021	0.0024	0.3912	226071	0.157299	1.41421	0.0016	0.0003	5.731e-07	204846	0.001	0.0003	0.0001472	227553	0.410412	0.823169	0.0093	0.0074	0.2116	170555	0.0013	0.0063	0.8372	188551
8_130649512_C_T	rs7835737	0.421	FAM49B,GSDMC	T	C	0.480356	-0.70573	-0.0024	0.0017	0.1609	202568	-0.0008	0.0015	0.5962	227168	0.766224	0.297318	-0.0004	0.002	0.8442	202707	-0.0012	0.0018	0.4884	226070	0.157299	-1.41421	-0.0004	0.0002	0.1019	204846	0	0.0002	0.9383	227552	0.814224	0.234981	-0.0271	0.0055	7.527e-07	170559	-0.0288	0.0047	1.008e-09	188140
4_107148720_A_G	rs7340989	0.337	NPNT,TBCK	A	G	0.700896	-0.384111	0.0044	0.0018	0.01574	203397	0.0053	0.0015	0.0005209	227169	0.24391	-1.16527	0.0018	0.0021	0.3978	202707	0.0051	0.0019	0.006106	226071	0.157299	1.41421	0.0008	0.0002	0.0007765	204846	0.0004	0.0002	0.05353	227553	0.814443	0.234698	0.0068	0.0059	0.2445	170555	0.005	0.0049	0.3082	188169
2_36681193_A_G	rs888078	0.436	CRIM1,HEATR5B	A	G	0.659154	0.441081	-0.002	0.0017	0.2481	203397	-0.003	0.0015	0.03937	227169	0.628995	-0.483141	-0.0073	0.002	0.0002982	202707	-0.006	0.0018	0.0007584	226071	0.157299	1.41421	0.0008	0.0002	0.0009691	204846	0.0004	0.0002	0.03742	227553	0.812582	-0.237096	-0.0053	0.0055	0.3369	170559	-0.0036	0.0046	0.437	188553
2_100573355_C_T	rs56332326	0.141	AFF3,AC092667.2,LONRF2	T	C	0.690507	0.398167	0.0123	0.0025	8.414e-07	203397	0.011	0.0021	1.287e-07	227169	0.734212	-0.339529	0.0095	0.0029	0.0009525	202707	0.0108	0.0025	2.106e-05	226071	0.157299	1.41421	0.0015	0.0003	8.501e-06	204846	0.0009	0.0003	0.0008899	227553	0.394775	0.85099	0.0254	0.0081	0.00173	170555	0.0164	0.0068	0.0152	188551
17_54673972_C_T	rs62074819	0.498	NOG	T	C	0.757507	0.308757	-0.0054	0.0017	0.001982	202568	-0.0061	0.0015	2.557e-05	227169	0.264876	1.11494	-0.0032	0.002	0.1039	202707	-0.0062	0.0018	0.0005009	226071	0.157299	-1.41421	-0.0007	0.0002	0.005327	204846	-0.0003	0.0002	0.06478	227553	0.878305	-0.153118	-0.0389	0.0056	3.279e-12	170555	-0.0378	0.0045	4.539e-17	188553
5_140119599_A_T	rs2563291	0.464	APBB3,VTRNA1-3	A	T	0.785279	-0.272446	-0.0052	0.0017	0.002414	203397	-0.0046	0.0014	0.001306	227169	0.577206	0.557471	-0.0049	0.002	0.01282	202707	-0.0064	0.0018	0.0002927	226071	0.157299	-1.41421	-0.0004	0.0002	0.1025	204846	0	0.0002	0.8479	227553	0.954621	0.0569053	-0.0044	0.0054	0.4184	170559	-0.0048	0.0045	0.2873	188553
17_36855851_G_T	rs68075021	0.134	MIR4734,PCGF2	T	G	0.806437	0.245026	0.0134	0.0025	9.92e-08	202568	0.0126	0.0021	1.972e-09	227169	0.738551	-0.333773	0.0052	0.0029	0.07253	202707	0.0065	0.0026	0.01136	226071	0.157299	1.41421	0.0025	0.0003	3.581e-13	204846	0.0019	0.0003	1.326e-12	227553	0.243198	1.16703	0.0397	0.0078	3.596e-07	170559	0.0277	0.0067	3.378e-05	188551
14_94310892_A_G	rs8013664	0.151	ASB2,PRIMA1	A	G	0.773283	0.288083	-0.0062	0.0024	0.01002	202568	-0.0071	0.002	0.0004149	227169	0.365052	0.905781	-0.0078	0.0028	0.004977	202707	-0.0112	0.0025	5.669e-06	226071	0.157299	-1.41421	-0.0002	0.0003	0.5269	204846	0.0004	0.0003	0.106	227553	0.684097	-0.406879	-0.0087	0.0077	0.2612	170555	-0.0046	0.0065	0.4739	188551
2_144336132_A_T	rs11894956	0.179	ARHGAP15	A	T	0.830237	-0.214397	0.0017	0.0025	0.4992	163480	0.0024	0.0021	0.2481	189512	0.448804	-0.75741	-0.0019	0.0029	0.5075	163480	0.001	0.0025	0.7021	189512	0.157299	1.41421	0.0009	0.0003	0.01037	163480	0.0003	0.0003	0.2041	189512	0.648556	-0.455769	0.0483	0.0074	7.868e-11	157400	0.0527	0.0062	1.119e-17	179610
20_34025756_A_G	rs143384	0.401	GDF5,EIF6,MMP24-AS1,RP3-477O4.14,UQCC1	A	G	1	0	0.0078	0.0018	9.184e-06	202568	0.0078	0.0015	9.039e-08	227169	0.552087	-0.594635	0.0123	0.002	1.067e-09	202707	0.0139	0.0018	7.556e-15	226071	0.157299	1.41421	-0.0003	0.0002	0.2006	204846	-0.0007	0.0002	0.0002302	227553	0.791017	-0.26499	-0.0218	0.0055	7.59e-05	170559	-0.0199	0.0046	1.31e-05	188553
4_73453998_C_T	rs719381	0.468	ADAMTS3	T	C	0.413735	0.817338	0.0054	0.0017	0.00185	203397	0.0036	0.0014	0.01299	227169	0.655614	-0.445976	0.0051	0.002	0.01004	202707	0.0063	0.0018	0.0003768	226071	0.157299	1.41421	0.0003	0.0002	0.235	204846	-0.0001	0.0002	0.4883	227553	0.900303	-0.125278	0.0102	0.0056	0.06628	170555	0.0111	0.0045	0.01416	188171
12_57527283_C_T	rs11172113	0.385	LRP1,BAZ2A,PRIM1,PTGES3,STAT6	T	C	0.56637	-0.573405	-0.0052	0.0017	0.002809	202568	-0.0039	0.0015	0.007168	227169	0.823545	-0.222988	0.0004	0.002	0.8479	202707	0.001	0.0018	0.5844	226071	0.157299	-1.41421	-0.0015	0.0002	7.212e-10	204846	-0.0011	0.0002	1.18e-09	227553	0.742704	-0.328275	-0.0252	0.0056	8.095e-06	170555	-0.0228	0.0047	1.285e-06	188551
2_102926362_A_G	rs12470864	0.379	IL1RL1,IL18R1,IL1R1	A	G	0.579013	0.554826	-0.0033	0.0018	0.05724	203397	-0.0046	0.0015	0.001877	227169	0.940748	-0.0743294	0.0004	0.002	0.8397	202707	0.0006	0.0018	0.7435	226071	0.157299	1.41421	-0.0009	0.0002	0.0003581	204846	-0.0013	0.0002	3.124e-11	227553	0.623078	0.491493	-0.0115	0.0057	0.04297	170555	-0.0151	0.0046	0.001002	188553
9_4136777_C_T	rs612087	0.374	GLIS3	T	C	0.608548	-0.512148	-0.0114	0.0018	9.011e-11	202568	-0.0102	0.0015	2.863e-12	227169	0.852583	0.185824	-0.0062	0.002	0.002176	202707	-0.0067	0.0018	0.0001704	226071	0.157299	-1.41421	-0.0018	0.0002	1.299e-14	204846	-0.0014	0.0002	4.058e-13	227553	0.616495	-0.500824	-0.036	0.0057	2.157e-10	170555	-0.0323	0.0047	8.568e-12	188551
13_50395570_A_G	rs716370	0.46	EBPL,KPNA3	A	G	0.649774	0.454077	0.0058	0.0017	0.000763	202568	0.0048	0.0014	0.0009603	227169	0.940748	0.0743294	0.004	0.002	0.04295	202707	0.0038	0.0018	0.03281	226071	0.157299	1.41421	0.0009	0.0002	5.727e-05	204846	0.0005	0.0002	0.01096	227553	0.912865	-0.109425	0.0108	0.0056	0.05264	170555	0.0116	0.0047	0.01312	188551
11_128381867_A_C	rs7108992	0.307	ETS1,FLI1	A	C	0.797894	0.256074	0.0053	0.0018	0.003249	202568	0.0047	0.0015	0.002168	227169	0.377355	0.882781	0.0089	0.0021	1.877e-05	202707	0.0064	0.0019	0.0005472	226071	0.157299	-1.41421	-0.0006	0.0002	0.01331	204846	-0.0002	0.0002	0.2789	227553	0.967609	-0.0406073	0.0027	0.0057	0.6396	170559	0.003	0.0047	0.5241	188553
9_4145163_C_G	rs17209774	0.358	GLIS3	C	G	0.831019	-0.213395	-0.0115	0.0018	1.312e-10	202568	-0.011	0.0015	2.515e-13	227169	0.942355	0.0723102	-0.0076	0.0021	0.0002595	202707	-0.0078	0.0018	2.058e-05	226071	0.157299	-1.41421	-0.0017	0.0002	1.256e-12	204846	-0.0013	0.0002	9.514e-11	227553	0.790506	-0.265653	-0.0379	0.0058	5.886e-11	170555	-0.0359	0.0048	1.119e-13	188551
12_24437928_A_G	rs502034	0.417	SOX5	A	G	0.963782	0.0454077	0.0002	0.0017	0.9082	202568	0.0001	0.0014	0.953	227169	0.655614	0.445976	0.0043	0.002	0.02941	202707	0.0031	0.0018	0.083	226071	0.157299	-1.41421	-0.0009	0.0002	0.0002365	204846	-0.0005	0.0002	0.004087	227553	0.773928	0.28724	-0.0139	0.0056	0.01302	170555	-0.016	0.0047	0.0006107	188551
2_161331081_C_T	rs10208158	0.417	RBMS1,PLA2R1	T	C	0.855873	0.181631	0.0073	0.0017	1.813e-05	203397	0.0069	0.0014	1.397e-06	227169	0.738016	-0.334482	0.0059	0.002	0.002605	202707	0.0068	0.0018	0.0001039	226071	0.157299	1.41421	0.0009	0.0002	5.05e-05	204846	0.0005	0.0002	0.007876	227553	0.724518	-0.352427	0.0221	0.0054	4.113e-05	170559	0.0246	0.0046	1.205e-07	188551
1_36787888_A_G	rs58971913	0.327	EVA1B,COL8A2,CSF3R,RP11-268J15.5,SH3D21	A	G	0.831019	0.213395	0.0009	0.0018	0.6162	203397	0.0004	0.0015	0.7861	227169	0.372418	-0.891953	-0.0052	0.002	0.01044	202707	-0.0028	0.0018	0.1261	226071	0.157299	1.41421	0.0012	0.0002	1.347e-06	204846	0.0008	0.0002	3.687e-05	227553	0.444542	0.764545	0.0096	0.0057	0.09075	170555	0.004	0.0046	0.3885	188553
5_131782837_A_C	rs4235802	0.211	AC034220.3,AFF4,C5orf56,IRF1,P4HA2,SLC22A5	A	C	0.195218	1.2953	0.0063	0.002	0.001892	203397	0.0029	0.0017	0.08994	227169	0.157728	1.41275	-0.0018	0.0023	0.4383	202707	-0.0062	0.0021	0.002954	226071	0.781511	0.27735	0.002	0.0003	7.482e-13	204846	0.0019	0.0002	3e-18	227553	0.758	-0.308108	0.0186	0.0064	0.003696	170559	0.0212	0.0055	0.0001167	188551
10_69958663_C_T	rs12416503	0.448	ATOH7,DNA2,MYPN	T	C	0.220196	-1.22601	0.0083	0.0017	1.299e-06	202568	0.011	0.0014	2.465e-14	227169	0.157874	-1.41226	0.0106	0.002	7.478e-08	202707	0.0144	0.0018	3.405e-16	226071	0.4795	0.707107	0.0002	0.0002	0.4619	204846	0	0.0002	0.8713	227553	0.756878	0.309583	0.0187	0.0055	0.0007191	170555	0.0165	0.0045	0.0002268	188553
15_99686951_C_T	rs8039637	0.128	IGF1R,LYSMD4,TTC23	T	C	0.177774	-1.34764	-0.0108	0.0025	1.559e-05	202568	-0.0064	0.0021	0.002096	227169	0.157916	-1.41211	-0.0064	0.0029	0.02642	202707	-0.0009	0.0026	0.734	226071	0.813664	0.235702	-0.0016	0.0003	1.842e-06	204846	-0.0017	0.0003	5.798e-10	227553	0.285311	-1.06847	-0.0323	0.0081	6.592e-05	170555	-0.021	0.0068	0.001902	188551
19_31827698_A_G	rs2909	0.179	TSHZ3	A	G	0.906508	0.117444	0.0116	0.0026	6.774e-06	202568	0.0112	0.0022	2.037e-07	227169	0.614407	0.503793	0.0052	0.003	0.07892	202707	0.0032	0.0026	0.2241	226071	0.548506	-0.6	0.0021	0.0004	3.574e-09	204846	0.0024	0.0003	2.637e-17	227553	0.158371	1.41057	0.0332	0.0082	4.823e-05	170559	0.0179	0.0071	0.01099	188551
7_46056073_C_T	rs10246341	0.135	IGFBP3	T	C	0.158738	1.40933	0.0094	0.0026	0.0002362	203397	0.0046	0.0022	0.03449	227169	0.267713	1.10834	0.0106	0.003	0.0003246	202707	0.0062	0.0026	0.01869	226071	0.345779	0.942809	0.0003	0.0003	0.3516	204846	-0.0001	0.0003	0.6368	227553	0.295134	1.04692	0.0112	0.0083	0.1765	170555	-0.0001	0.0069	0.9837	188551
6_142745883_G_T	rs7753012	0.387	ADGRG6	T	G	0.158821	-1.40905	-0.0151	0.0019	4.298e-16	203397	-0.0116	0.0016	8.713e-14	227169	0.273671	-1.09465	0.0015	0.0021	0.4695	202707	0.0046	0.0019	0.01566	226071	0.5791	-0.5547	-0.0043	0.0003	1.434e-63	204846	-0.0041	0.0002	4.83e-91	227553	0.575024	-0.560668	-0.0512	0.0059	2.611e-18	170559	-0.0469	0.0049	5.455e-22	188553
4_1712880_A_AT	4:1712880_AT_A	0.336	FGFR3,SLBP,FAM53A,TACC3,TMEM129	A	AT	0.39462	0.851268	-0.0077	0.0021	0.0002637	148978	-0.01	0.0017	7.078e-09	176695	0.158866	1.4089	-0.0065	0.0025	0.008031	148978	-0.0111	0.0021	1.749e-07	176695	0.267257	-1.1094	-0.0008	0.0003	0.003059	148978	-0.0004	0.0002	0.1082	176695	0.890157	0.138106	-0.0312	0.0062	4.342e-07	147215	-0.0323	0.005	1.516e-10	173441
3_73565946_A_ACAGGACACGGAGTC	rs766206762	0.355	PDZRN3,ENSG00000278934,PDZRN3-AS1	A	ACAGGACACGGAGTC	0.269241	-1.10481	-0.0091	0.002	7.735e-06	153295	-0.0062	0.0017	0.000186	183343	0.159011	-1.40841	-0.0083	0.0024	0.0004869	153295	-0.0039	0.002	0.05457	183343	1	0	-0.0008	0.0003	0.005733	153295	-0.0008	0.0002	0.0001111	183343	0.770587	-0.291607	-0.0283	0.0061	3.144e-06	147215	-0.026	0.005	1.554e-07	173441
2_99392745_C_T	rs2276604	0.351	INPP4A,LOC101927070	T	C	0.159011	-1.40841	-0.0025	0.0018	0.159	203397	0.0008	0.0015	0.5804	227169	0.205718	-1.26543	0.001	0.0021	0.6223	202707	0.0045	0.0018	0.01467	226071	0.4795	-0.707107	-0.0009	0.0002	0.0002754	204846	-0.0007	0.0002	0.0007334	227553	0.469464	-0.723351	-0.0114	0.0058	0.04966	170555	-0.006	0.0047	0.2033	188553
11_12700132_C_T	rs7102432	0.446	TEAD1	T	C	0.159238	-1.40764	0.0054	0.0017	0.00156	202568	0.0085	0.0014	3.566e-09	227169	0.413572	-0.817624	0.0086	0.002	1.418e-05	202707	0.0108	0.0018	8.801e-10	226071	1	0	-0.0001	0.0002	0.6749	204846	-0.0001	0.0002	0.7441	227553	0.45944	-0.739769	0.0028	0.0054	0.6075	170559	0.008	0.0045	0.07494	188553
12_54428532_C_T	rs2071450	0.398	CBX5,HOXC5	T	C	0.638735	-0.469469	-0.0005	0.0018	0.7689	202568	0.0006	0.0015	0.6644	227169	0.856544	-0.180775	0.0058	0.0021	0.005094	202707	0.0063	0.0018	0.000547	226071	0.288844	-1.06066	-0.0014	0.0002	2.141e-08	204846	-0.0011	0.0002	2.163e-08	227553	0.159289	-1.40747	-0.0264	0.0056	2.512e-06	170559	-0.0162	0.0046	0.0004781	188553
21_35363759_G_T	rs11088268	0.138	ITSN1,LINC00649,SLC5A3	T	G	0.159642	-1.40628	-0.0063	0.0026	0.01313	202568	-0.0016	0.0021	0.4649	227169	0.280881	-1.07834	0.0031	0.0029	0.296	202707	0.0073	0.0026	0.005412	226071	0.345779	-0.942809	-0.0023	0.0003	2.789e-11	204846	-0.0019	0.0003	2.913e-11	227553	0.953866	-0.057853	-0.0418	0.008	1.851e-07	170559	-0.0412	0.0066	5.897e-10	188553
23_109697443_C_T	rs41306249	0.0448	RGAG1	T	C	0.381983	0.874249	0.014	0.0038	0.0002182	161892	0.0096	0.0033	0.003281	183511	0.774965	0.285886	0.0172	0.0044	8.626e-05	161892	0.0155	0.004	0.0001083	183511	0.159854	1.40556	0.0003	0.0005	0.5707	161892	-0.0006	0.0004	0.1421	183511	0.177819	1.3475	0.0365	0.0111	0.001025	158834	0.0169	0.0094	0.07204	180751
2_67087652_C_T	rs13018626	0.0625	LOC101060019,MEIS1	T	C	0.982447	0.0220006	-0.0109	0.0035	0.001733	203397	-0.011	0.0029	0.0001739	227169	0.352828	0.929118	-0.0005	0.004	0.8938	202707	-0.0055	0.0036	0.1282	226071	0.159854	-1.40556	-0.0028	0.0005	1.748e-09	204846	-0.0019	0.0004	4.057e-07	227553	0.65406	-0.448129	-0.0257	0.0108	0.01722	170559	-0.0194	0.009	0.03178	188553
1_9494240_A_G	rs72864356	0.101	KIF1B,LOC100506022,PGD,PIK3CD,SPSB1	A	G	0.382593	0.873128	0.0052	0.0032	0.1002	203397	0.0016	0.0026	0.5446	227169	0.183932	1.32875	-0.0015	0.0037	0.6805	202707	-0.008	0.0032	0.01331	226071	0.161513	-1.4	0.0015	0.0004	0.000674	204846	0.0022	0.0003	1.062e-10	227553	0.994106	-0.00738717	0.0212	0.0102	0.03821	170559	0.0213	0.0089	0.01724	188551
10_124217414_C_T	rs78973239	0.099	DMBT1,HTRA1,TACC2,ARMS2,BTBD16	T	C	0.606406	-0.51521	0.0081	0.0028	0.003795	202568	0.01	0.0024	2.034e-05	227169	0.610452	0.509429	0.0181	0.0032	2.234e-08	202707	0.0159	0.0029	3.437e-08	226071	0.161513	-1.4	-0.0015	0.0004	0.0001005	204846	-0.0008	0.0003	0.009207	227553	0.827363	0.218085	0.0031	0.009	0.7322	170555	0.0006	0.0071	0.9353	188553
2_239430582_A_G	rs58568091	0.12	ASB1,LINC01107	A	G	0.860163	-0.176166	0.0111	0.0026	1.739e-05	203397	0.0117	0.0022	8.947e-08	227169	0.921054	0.0991059	0.0085	0.003	0.004359	202707	0.0081	0.0027	0.002346	226071	0.423711	-0.8	0.0011	0.0004	0.001477	204846	0.0015	0.0003	1.592e-07	227553	0.162079	1.39811	0.0285	0.008	0.0003715	170559	0.014	0.0066	0.03411	188553
5_523995_A_G	rs10475282	0.268	SLC9A3,AHRR,C5orf55,CEP72,CTD-2228K2.7,CTD-2589H19.4,CTD-2589H19.6,EXOC3,NKD2	A	G	0.321919	-0.990521	-0.0089	0.002	6.411e-06	203397	-0.0063	0.0017	0.0001341	227169	0.375703	-0.885841	-0.0069	0.0023	0.002392	202707	-0.0042	0.002	0.03733	226071	0.5791	-0.5547	-0.0011	0.0003	5.588e-05	204846	-0.0009	0.0002	4.228e-05	227553	0.162461	-1.39684	-0.0337	0.0063	1.064e-07	170555	-0.0222	0.0053	2.952e-05	188551
8_97502460_C_G	rs2439514	0.306	SDC2	C	G	0.259642	1.12724	-0.0001	0.0019	0.9453	202568	-0.0029	0.0016	0.06507	227168	0.646201	0.459046	0.0024	0.0021	0.2716	202707	0.0011	0.0019	0.5526	226070	0.165518	1.38675	-0.0006	0.0003	0.02601	204846	-0.0011	0.0002	5.713e-08	227552	0.441066	0.770394	-0.004	0.0058	0.4896	170559	-0.0098	0.0048	0.04266	188142
14_84319157_A_G	rs1698241	0.319	NONE	A	G	0.195179	-1.29541	-0.0076	0.0021	0.0002936	161717	-0.0041	0.0017	0.01814	186258	0.37994	-0.878006	-0.002	0.0024	0.4041	161717	0.0008	0.0021	0.7208	186258	0.165518	-1.38675	-0.0017	0.0003	1.058e-09	161717	-0.0012	0.0002	4.149e-08	186258	0.447354	-0.759833	-0.0326	0.0062	1.493e-07	157400	-0.0265	0.0051	2.548e-07	179610
9_16986112_C_G	rs7029491	0.343	BNC2	C	G	0.285984	-1.06697	-0.0089	0.0018	1.195e-06	202568	-0.0064	0.0015	3.611e-05	227169	0.596342	-0.529668	-0.0099	0.0021	3.077e-06	202707	-0.0084	0.0019	7.326e-06	226071	0.165518	-1.38675	-0.0004	0.0003	0.08796	204846	0.0001	0.0002	0.6518	227553	0.332155	-0.969783	-0.0137	0.0059	0.02078	170555	-0.0062	0.005	0.2116	188551
3_53702395_A_G	rs3774524	0.192	CACNA1D,PRKCD	A	G	0.26237	1.12081	0.0118	0.0021	2.845e-08	203397	0.0087	0.0018	1.144e-06	227169	0.471103	0.720685	0.0077	0.0025	0.001658	202707	0.0053	0.0022	0.01555	226071	0.165518	1.38675	0.0018	0.0003	1.295e-09	204846	0.0013	0.0002	1.631e-08	227553	0.787105	0.270072	0.023	0.0069	0.0008697	170555	0.0206	0.0056	0.0002254	188553
3_196956325_T_TA	3:196956325_TA_T	0.449	DLG1,MFI2,PIGZ	T	TA	0.269241	-1.10481	0.0054	0.002	0.008232	147215	0.0083	0.0017	7.863e-07	173441	0.801923	-0.250859	0.0102	0.0024	1.506e-05	147215	0.011	0.0021	7.832e-08	173441	0.165518	-1.38675	-0.0006	0.0003	0.01661	147215	-0.0001	0.0002	0.6107	173441	0.275161	-1.09126	0.0111	0.0059	0.05958	147215	0.0194	0.0048	5.542e-05	173441
19_5945568_C_G	rs7252993	0.316	NDUFA11,CAPS,RANBP3,VMAC	C	G	0.333942	-0.966204	-0.0075	0.0019	5.315e-05	202568	-0.0051	0.0016	0.001163	227169	0.80477	-0.247179	-0.0092	0.0021	1.805e-05	202707	-0.0085	0.0019	8.14e-06	226071	0.165518	-1.38675	-0.0002	0.0003	0.4356	204846	0.0003	0.0002	0.1014	227553	0.336916	-0.960277	-0.0162	0.006	0.007117	170555	-0.0087	0.005	0.08255	188551
1_154253661_A_C	rs6667222	0.232	ATP8B2,HAX1	A	C	0.360545	0.914327	-0.0027	0.002	0.1773	203397	-0.0051	0.0017	0.002425	227169	0.921593	0.0984268	-0.008	0.0023	0.0004314	202707	-0.0083	0.002	4.936e-05	226071	0.165518	1.38675	0.0008	0.0003	0.002436	204846	0.0003	0.0002	0.1261	227553	0.618014	0.498667	-0.001	0.0062	0.8755	170559	-0.0051	0.0054	0.3388	188551
20_45486817_C_T	rs12481092	0.266	EYA2	T	C	0.420722	-0.80517	0.0098	0.0019	5.519e-07	202568	0.0118	0.0016	5.542e-13	227169	0.787876	-0.269069	0.0143	0.0022	1.7e-10	202707	0.0151	0.002	5.158e-14	226071	0.165518	-1.38675	-0.0004	0.0003	0.1388	204846	0.0001	0.0002	0.661	227553	0.775932	-0.284624	0.0209	0.0061	0.0006253	170559	0.0232	0.0053	1.095e-05	188551
4_86683121_C_T	rs13111662	0.382	ARHGAP24	T	C	0.375786	0.885687	-0.0048	0.0019	0.01057	201634	-0.007	0.0016	1.025e-05	223915	1	0	-0.0072	0.0022	0.0009293	200944	-0.0072	0.0019	0.0002014	222817	0.165518	1.38675	0.0001	0.0003	0.6247	203083	-0.0004	0.0002	0.07158	224299	0.768055	0.29492	-0.011	0.0059	0.06211	170559	-0.0133	0.0051	0.008955	188169
6_149757944_A_G	rs1001305	0.23	TAB2,ZC3H12D	A	G	0.567692	-0.571454	-0.0066	0.002	0.001181	203397	-0.0051	0.0017	0.003173	227169	0.925052	0.0940721	-0.0053	0.0024	0.02525	202707	-0.0056	0.0021	0.00714	226071	0.165518	-1.38675	-0.0007	0.0003	0.007431	204846	-0.0002	0.0002	0.2973	227553	0.206376	-1.26359	-0.0293	0.0064	4.635e-06	170559	-0.0188	0.0053	0.0004134	188553
3_53712091_A_G	rs11711142	0.273	CACNA1D,PRKCD	A	G	0.600724	0.52336	0.0092	0.0019	1.6e-06	203397	0.0079	0.0016	1.001e-06	227169	0.919629	-0.100901	0.0035	0.0022	0.1181	202707	0.0038	0.002	0.05585	226071	0.165518	1.38675	0.0018	0.0003	8.71e-12	204846	0.0013	0.0002	2.512e-10	227553	0.949945	-0.0627752	0.0203	0.0062	0.001129	170555	0.0208	0.005	3.558e-05	188553
12_48399028_G_T	rs3809324	0.217	COL2A1	T	G	0.553726	-0.592187	-0.0088	0.0021	2.265e-05	202568	-0.0072	0.0017	3.396e-05	227169	0.826259	0.219502	-0.0084	0.0024	0.0004703	202707	-0.0091	0.0021	1.742e-05	226071	0.165518	-1.38675	-0.0007	0.0003	0.009174	204846	-0.0002	0.0002	0.4686	227553	0.898284	0.127829	-0.0394	0.0067	4.189e-09	170555	-0.0405	0.0054	5.394e-14	188553
2_18604387_C_T	rs58421832	0.203	KCNS3,RDH14	T	C	0.597709	-0.527698	-0.0111	0.0022	4.544e-07	203397	-0.0096	0.0018	1.783e-07	227169	0.367665	-0.900856	-0.0126	0.0025	7.268e-07	202707	-0.0096	0.0022	1.862e-05	226071	0.165518	1.38675	-0.0003	0.0003	0.292	204846	-0.0008	0.0002	0.0009005	227553	0.463721	-0.732733	-0.0346	0.0069	4.999e-07	170559	-0.0279	0.006	3.123e-06	188551
7_33510616_C_T	rs6462481	0.239	BBS9,BMPER	T	C	0.675167	-0.419067	-0.0082	0.002	4.796e-05	203397	-0.0071	0.0017	3.074e-05	227169	0.723947	0.353189	-0.0059	0.0023	0.0112	202707	-0.007	0.0021	0.0008109	226071	0.165518	-1.38675	-0.001	0.0003	0.0001728	204846	-0.0005	0.0002	0.02212	227553	0.508047	-0.661882	-0.0199	0.0064	0.001909	170559	-0.0144	0.0053	0.007072	188553
5_77439707_C_T	rs55769512	0.203	AP3B1	T	C	0.819194	0.228582	0.0078	0.002	0.0001268	201634	0.0072	0.0017	2.307e-05	223915	0.923263	0.0963242	0.0123	0.0023	1.501e-07	200944	0.012	0.0021	9.655e-09	222817	0.165518	1.38675	-0.0002	0.0003	0.4648	203083	-0.0007	0.0002	0.002908	224299	0.185671	1.32349	0.0126	0.0065	0.05466	170555	0.0015	0.0053	0.7696	188553
5_32754453_G_GT	rs147664254	0.185	NPR3	G	GT	0.481019	0.704664	0.0095	0.0026	0.0002586	147215	0.0071	0.0022	0.0009857	173441	0.165921	1.38543	0.0133	0.003	1.252e-05	147215	0.0078	0.0026	0.002918	173441	0.345779	-0.942809	0	0.0003	0.9805	147215	0.0004	0.0003	0.1429	173441	0.270843	1.10112	0.0359	0.0076	2.149e-06	147215	0.0251	0.0062	4.896e-05	173441
10_5662119_C_T	rs7093310	0.091	ASB13,IL2RA,NET1	T	C	0.166287	1.38423	0.0058	0.0029	0.04845	202568	0.0005	0.0025	0.8395	227169	0.208724	1.25708	-0.0036	0.0034	0.2915	202707	-0.0093	0.003	0.002041	226071	0.841481	0.2	0.0022	0.0004	1.861e-08	204846	0.0021	0.0003	7.283e-11	227553	0.327484	0.979194	0.023	0.0091	0.01123	170559	0.0112	0.0079	0.1551	188551
5_176606052_A_T	rs2431501	0.288	NSD1,B4GALT7,MXD3	A	T	0.608548	-0.512148	-0.0027	0.0018	0.1303	203397	-0.0015	0.0015	0.3124	227169	0.724004	-0.353112	0.0014	0.0021	0.4902	202707	0.0024	0.0019	0.2028	226071	0.288844	-1.06066	-0.0012	0.0002	1.24e-06	204846	-0.0009	0.0002	4.308e-06	227553	0.166697	-1.3829	-0.0202	0.0058	0.000517	170555	-0.0097	0.0049	0.04627	188551
3_25639973_A_AT	rs11372851	0.363	TOP2B,RARB	A	AT	0.236265	1.18437	-0.0038	0.0021	0.06307	148978	-0.007	0.0017	4.231e-05	176695	0.167672	1.37972	0.0013	0.0024	0.5916	148978	-0.0031	0.0021	0.1433	176695	0.781511	-0.27735	-0.0014	0.0003	2.015e-07	148978	-0.0013	0.0002	3.992e-09	176695	0.682553	0.408981	-0.0189	0.0061	0.001827	147215	-0.0221	0.0049	8.273e-06	173441
2_242500662_C_T	rs876531	0.44	BOK,HDLBP	T	C	0.894728	0.132324	-0.0077	0.0017	9.057e-06	203397	-0.008	0.0015	3.616e-08	227169	0.480108	-0.706129	-0.0121	0.002	1.263e-09	202707	-0.0102	0.0018	9.394e-09	226071	0.288844	1.06066	0.0003	0.0002	0.2097	204846	0	0.0002	0.9269	227553	0.168185	-1.37806	-0.0168	0.0056	0.002668	170555	-0.0069	0.0045	0.1262	188553
5_158368797_A_T	rs7443323	0.251	EBF1	A	T	0.195218	1.2953	-0.007	0.002	0.0003942	203397	-0.0104	0.0017	3.009e-10	227169	0.168211	1.37798	-0.0107	0.0023	2.853e-06	202707	-0.0149	0.002	1.938e-13	226071	0.781511	0.27735	0.0003	0.0003	0.2318	204846	0.0002	0.0002	0.3494	227553	0.814363	0.234801	-0.0083	0.0062	0.1817	170559	-0.0102	0.0052	0.04814	188553
11_68174189_A_G	rs4988321	0.0495	LRP5,IGHMBP2,NDUFS8,TCIRG1	A	G	0.297711	-1.04135	-0.0164	0.004	3.377e-05	202568	-0.011	0.0033	0.0008767	227169	0.168211	-1.37798	-0.0178	0.0046	0.0001067	202707	-0.0094	0.004	0.02007	226071	0.639412	0.468521	-0.001	0.0005	0.06947	204846	-0.0013	0.0004	0.002432	227553	0.821821	0.225204	-0.0291	0.0128	0.02272	170555	-0.0328	0.0103	0.001425	188553
5_118692218_C_G	rs1509141	0.295	TNFAIP8	C	G	0.259642	-1.12724	0.0031	0.0019	0.09706	203397	0.0059	0.0016	0.0001676	227169	0.168809	-1.37604	0.0048	0.0022	0.02755	202707	0.0088	0.0019	4.211e-06	226071	0.781511	-0.27735	-0.0003	0.0003	0.2888	204846	-0.0002	0.0002	0.2817	227553	0.250037	-1.15026	0.0267	0.0061	1.065e-05	170555	0.0357	0.0049	2.094e-13	188553
3_98873985_C_G	rs774735	0.295	COL8A1,DCBLD2	C	G	0.375786	-0.885687	-0.0125	0.0019	2.229e-11	203397	-0.0103	0.0016	5.233e-11	227169	0.168809	-1.37604	-0.0177	0.0022	2.021e-16	202707	-0.0137	0.0019	8.873e-13	226071	1	0	0.0001	0.0003	0.7805	204846	0.0001	0.0002	0.4821	227553	0.208505	-1.25769	-0.0187	0.0061	0.002029	170555	-0.0087	0.0051	0.08545	188551
6_6741932_C_T	rs1294417	0.491	LY86	T	C	0.275808	-1.08978	-0.0052	0.0017	0.002655	203397	-0.0028	0.0014	0.05185	227169	0.169102	-1.37509	0.0024	0.002	0.2335	202707	0.0061	0.0018	0.000563	226071	0.4795	0.707107	-0.0017	0.0002	1.43e-13	204846	-0.0019	0.0002	3.46e-25	227553	0.776007	0.284526	-0.019	0.0054	0.0004449	170559	-0.021	0.0045	3.213e-06	188553
15_76841655_G_T	rs71405216	0.468	SCAPER	T	G	0.402	0.838054	0.0006	0.0017	0.7437	200805	-0.0013	0.0015	0.3699	223915	0.169102	1.37509	0.007	0.002	0.0004272	200944	0.0033	0.0018	0.0642	222817	0.723674	-0.353553	-0.0012	0.0002	3.484e-07	203083	-0.0011	0.0002	5.149e-09	221823	0.864447	-0.170716	-0.0312	0.0054	7.247e-09	170559	-0.03	0.0045	1.776e-11	188553
4_53795612_A_T	rs301127	0.243	RASL11B,SCFD2	A	T	0.664389	0.433861	-0.0031	0.0021	0.142	203397	-0.0043	0.0018	0.01566	227169	0.718591	0.360342	0.0002	0.0025	0.9252	202707	-0.001	0.0022	0.6575	226071	0.5791	0.5547	-0.0009	0.0003	0.003224	204846	-0.0011	0.0002	4.929e-06	227553	0.169368	1.37424	-0.0078	0.0067	0.2437	170559	-0.0198	0.0056	0.0003766	188171
1_199706430_C_T	rs2502136	0.461	NR5A2	T	C	0.173125	-1.36223	-0.0069	0.0017	5.537e-05	203397	-0.0039	0.0014	0.007155	227169	0.220035	-1.22644	-0.009	0.002	6.047e-06	202707	-0.0057	0.0018	0.001351	226071	0.723674	-0.353553	0	0.0002	0.9197	204846	0.0001	0.0002	0.6962	227553	0.35944	-0.916433	-0.0101	0.0056	0.0695	170555	-0.0034	0.0047	0.4699	188551
8_74409852_A_G	rs4738376	0.141	RDH10,STAU2	A	G	0.60259	0.520679	0.0043	0.0025	0.07982	202568	0.0026	0.0021	0.2042	227168	0.174427	1.35811	0.0079	0.0029	0.005911	202707	0.0027	0.0025	0.2825	226070	0.637352	-0.471405	-0.0002	0.0003	0.581	204846	0	0.0003	0.97	227552	0.747581	0.321831	0.03	0.008	0.0001669	170559	0.0266	0.0069	0.0001118	188140
1_154522394_A_C	rs72698179	0.0286	ATP8B2,MUC1,UBE2Q1	A	C	0.175834	-1.35369	-0.0162	0.0053	0.002208	202663	-0.0067	0.0046	0.139	227169	0.241439	-1.1714	-0.0066	0.0061	0.281	201973	0.0031	0.0056	0.5816	226071	0.328972	-0.976187	-0.0031	0.0007	1.422e-05	204112	-0.0022	0.0006	0.0001617	227553	0.330945	-0.972212	-0.0443	0.0161	0.005989	170559	-0.0233	0.0144	0.106	188551
9_16626991_A_G	rs7035303	0.0477	BNC2	A	G	0.175886	-1.35353	0.008	0.0042	0.05529	202568	0.0154	0.0035	1.204e-05	227169	0.465807	-0.729318	0.0138	0.0048	0.004385	202707	0.0185	0.0043	1.707e-05	226071	0.442356	-0.768221	-0.0003	0.0006	0.592	204846	0.0003	0.0005	0.582	227553	0.352761	-0.929246	0.0153	0.0135	0.2551	170559	0.0316	0.0112	0.004888	188553
15_71805006_C_T	rs7183859	0.162	THSD4,MYO9A	T	C	0.836474	-0.206406	-0.0088	0.0022	8.862e-05	202568	-0.0082	0.0019	1.478e-05	227169	0.93113	-0.0864227	-0.0027	0.0026	0.2976	202707	-0.0024	0.0023	0.2983	226071	0.781511	-0.27735	-0.0018	0.0003	1.008e-08	204846	-0.0017	0.0002	4.36e-12	227553	0.176038	-1.35306	-0.026	0.0073	0.0003548	170555	-0.0133	0.0059	0.02353	188553
4_145659064_C_T	rs11727676	0.094	HHIP	T	C	0.538834	0.614577	0.0228	0.003	1.443e-14	203397	0.0204	0.0025	2.998e-16	227169	0.49418	0.683676	0.0192	0.0034	2.274e-08	202707	0.0161	0.003	1.273e-07	226071	0.689157	0.4	0.0023	0.0004	1.588e-08	204846	0.0021	0.0003	7.878e-11	227553	0.176498	-1.35162	0.0774	0.0095	2.906e-16	170555	0.0941	0.0079	1.221e-32	188169
11_126028717_C_T	rs563519	0.295	CDON,FOXRED1,HYLS1,RPUSD4,ST3GAL4	T	C	0.266848	1.11035	0.0114	0.0021	3.113e-08	202568	0.0084	0.0017	9.73e-07	227169	0.177541	1.34837	0.0099	0.0024	2.995e-05	202707	0.0056	0.0021	0.007655	226071	0.5791	-0.5547	0.001	0.0003	0.0004571	204846	0.0012	0.0002	9.626e-08	227553	0.781568	-0.277276	0.0272	0.0066	3.443e-05	170559	0.0296	0.0056	1.572e-07	188551
8_17743649_C_T	rs2073565	0.356	PCM1,ASAH1,FGL1,RP11-156K13.1,RP11-806O11.1	T	C	0.212881	1.24568	0.001	0.0018	0.5802	203397	-0.002	0.0016	0.1917	227168	0.179652	1.34183	0.0058	0.0021	0.006299	202707	0.002	0.0019	0.3005	226070	0.781511	-0.27735	-0.001	0.0003	0.000155	204846	-0.0009	0.0002	4.42e-06	227552	0.989616	0.0130145	-0.0055	0.006	0.3578	170555	-0.0056	0.0048	0.2496	188142
1_218833890_A_G	rs17048367	0.411	TGFB2,MIR548F3	A	G	0.21682	-1.23503	-0.0023	0.0017	0.1798	203397	0.0005	0.0015	0.7344	227169	0.180919	-1.33793	0.001	0.002	0.6098	202707	0.0046	0.0018	0.01085	226071	0.723674	-0.353553	-0.0009	0.0002	0.0001698	204846	-0.0008	0.0002	8.417e-06	227553	0.599409	-0.525251	-0.0094	0.0055	0.08721	170559	-0.0056	0.0047	0.2371	188551
20_33138870_C_T	rs6120675	0.474	ITCH,MAP1LC3A,MYH7B,RALY	T	C	0.495799	-0.681115	0.0013	0.0017	0.4347	202568	0.0028	0.0014	0.05573	227169	0.180919	-1.33793	0.0051	0.002	0.01016	202707	0.0087	0.0018	8.712e-07	226071	0.288844	1.06066	-0.0006	0.0002	0.007155	204846	-0.0009	0.0002	4.852e-07	227553	0.989087	-0.0136781	-0.0175	0.0056	0.001622	170555	-0.0174	0.0047	0.0001907	188551
7_95606624_A_C	rs12540849	0.241	DYNC1I1	A	C	0.760537	0.304776	0.0055	0.002	0.005172	203397	0.0047	0.0017	0.004523	227169	0.742844	0.328089	0.009	0.0023	8.203e-05	202707	0.008	0.002	7.773e-05	226071	0.781511	0.27735	-0.0003	0.0003	0.2688	204846	-0.0004	0.0002	0.05235	227553	0.180982	1.33774	0.0099	0.0063	0.1148	170559	-0.0012	0.0054	0.8193	188551
17_69434998_A_C	rs528720317	0.0057	CASC17	A	C	0.183448	-1.33021	0.0052	0.0124	0.6744	190364	0.0269	0.0106	0.01089	210812	0.308812	-1.01772	-0.0099	0.0143	0.4882	191201	0.0097	0.0129	0.4512	210822	0.262098	-1.12145	0.0021	0.0017	0.2139	192647	0.0045	0.0013	0.0009156	211200	0.810469	-0.239821	0.1603	0.0383	2.776e-05	169860	0.1723	0.0322	9e-08	187445
2_33372505_A_G	rs62133340	0.274	LTBP1	A	G	0.184003	1.32853	0.0066	0.0019	0.0003747	203397	0.0033	0.0016	0.03439	227169	0.750636	0.317801	0.0075	0.0021	0.0004721	202707	0.0066	0.0019	0.0005358	226071	0.267257	1.1094	0.0001	0.0003	0.8098	204846	-0.0003	0.0002	0.1855	227553	0.661149	0.438328	0.0021	0.0058	0.716	170559	-0.0012	0.0048	0.8087	188553
1_9437151_C_G	rs12758001	0.422	SPSB1,PIK3CD	C	G	0.377689	0.882162	-0.0052	0.0017	0.002491	203397	-0.0072	0.0015	6.693e-07	227169	0.333903	0.966282	-0.0065	0.002	0.001072	202707	-0.0091	0.0018	3.248e-07	226071	0.723674	0.353553	0	0.0002	0.987	204846	-0.0001	0.0002	0.6527	227553	0.185819	1.32305	-0.002	0.0054	0.7123	170559	-0.0113	0.0045	0.01268	188553
3_33264914_C_T	rs10222597	0.119	SUSD5,UBP1	T	C	0.817729	-0.230466	0.0061	0.003	0.04165	201634	0.007	0.0025	0.004927	223915	0.879304	-0.151851	0.01	0.0035	0.00385	200944	0.0107	0.003	0.0004338	222817	0.689157	-0.4	-0.0006	0.0004	0.1425	203083	-0.0004	0.0003	0.1947	224299	0.186752	-1.32025	0.0003	0.0097	0.9767	170559	0.0169	0.008	0.03477	188553
15_63873268_A_G	rs7168903	0.278	FBXL22,USP3	A	G	0.77809	-0.281809	-0.0037	0.0019	0.05291	202568	-0.003	0.0016	0.05817	227169	0.787876	0.269069	-0.0009	0.0022	0.6746	202707	-0.0017	0.002	0.3901	226071	0.405381	-0.83205	-0.0009	0.0003	0.001107	204846	-0.0006	0.0002	0.006348	227553	0.187313	-1.31857	-0.0077	0.0061	0.2026	170559	0.0027	0.005	0.5889	188553
18_208222_A_G	rs545447	0.464	USP14,COLEC12	A	G	0.187898	1.31682	0.0066	0.0017	0.0001366	202568	0.0037	0.0014	0.009975	227169	0.234333	1.18927	0.0097	0.002	9.839e-07	202707	0.0065	0.0018	0.000249	226071	0.4795	0.707107	-0.0001	0.0002	0.7051	204846	-0.0003	0.0002	0.06441	227553	0.340507	0.953163	0.0074	0.0054	0.1734	170559	0.0007	0.0045	0.884	188553
2_241813782_A_G	rs10933640	0.467	AGXT,SNED1,AC104809.4,C2orf54	A	G	0.187898	-1.31682	0.0029	0.0017	0.09073	203397	0.0058	0.0014	6.835e-05	227169	0.264876	-1.11494	0.0058	0.002	0.003501	202707	0.0088	0.0018	5.642e-07	226071	1	0	-0.0004	0.0002	0.0802	204846	-0.0004	0.0002	0.04066	227553	0.743513	-0.327205	0.0067	0.0054	0.2179	170559	0.009	0.0045	0.04588	188553
16_14399834_G_GA	rs11462206	0.406	PARN,MIR193B	G	GA	0.553726	-0.592187	-0.0041	0.0021	0.05025	147215	-0.0025	0.0017	0.1414	173441	0.209735	-1.25429	-0.0054	0.0024	0.02544	147215	-0.0014	0.0021	0.501	173441	0.267257	1.1094	0	0.0003	0.9949	147215	-0.0004	0.0002	0.04466	173441	0.187938	1.3167	-0.0226	0.006	0.0001725	147215	-0.0328	0.0049	2.355e-11	173441
12_19058954_A_G	rs10743288	0.145	CAPZA3,PLEKHA5	A	G	0.189393	1.31238	-0.0022	0.0024	0.3733	202568	-0.0063	0.002	0.001977	227169	0.230595	1.19883	0.0014	0.0028	0.6078	202707	-0.0031	0.0025	0.2099	226071	0.238593	1.17851	-0.0007	0.0003	0.04838	204846	-0.0012	0.0003	5.842e-06	227553	0.800858	0.252237	-0.0065	0.008	0.4156	170555	-0.0091	0.0065	0.1617	188553
1_46085242_C_G	rs61789988	0.497	CCDC17,EIF2B3,MAST2,MMACHC	C	G	0.482192	-0.702782	0.0022	0.002	0.2673	148978	0.004	0.0016	0.01572	176695	0.1894	-1.31236	-0.0034	0.0023	0.1457	148978	0.0006	0.002	0.7683	176695	0.405381	0.83205	0.0012	0.0003	8.183e-06	148978	0.0009	0.0002	1.17e-05	176695	0.506605	0.664133	0.0185	0.0058	0.001508	147215	0.0135	0.0048	0.004687	173441
8_8771339_A_G	rs419425	0.372	MFHAS1,RP11-10A14.5,RP11-62H7.2	A	G	0.444324	0.764911	0.0084	0.0019	1.032e-05	203397	0.0065	0.0016	4.883e-05	227168	0.189617	1.31171	0.0073	0.0022	0.0009586	202707	0.0034	0.002	0.07772	226070	0.781511	-0.27735	0.0009	0.0003	0.0003502	204846	0.001	0.0002	1.942e-06	227552	0.90975	-0.113353	0.0173	0.006	0.003977	170559	0.0182	0.0052	0.0004306	188140
17_62502435_A_G	rs1991401	0.321	DDX5,CD79B,CEP95,SMURF2	A	G	0.375786	0.885687	-0.0022	0.0019	0.2309	202568	-0.0044	0.0016	0.005251	227169	0.191131	1.30724	0.0009	0.0022	0.6833	202707	-0.0029	0.0019	0.1329	226071	0.781511	-0.27735	-0.0008	0.0003	0.0008859	204846	-0.0007	0.0002	0.001186	227553	0.814443	0.234698	-0.0148	0.0059	0.01133	170559	-0.0166	0.0049	0.0006101	188553
1_6678864_A_C	rs9661802	0.351	PHF13,THAP3,RP11-58A11.2	A	C	0.305696	-1.0243	0.004	0.0018	0.02646	203397	0.0064	0.0015	2.463e-05	227169	0.191377	-1.30652	-0.0011	0.0021	0.5835	202707	0.0026	0.0019	0.1676	226071	0.723674	0.353553	0.0013	0.0002	1.486e-07	204846	0.0012	0.0002	3.255e-09	227553	0.583946	0.547629	0.0261	0.0059	8.968e-06	170555	0.0219	0.0049	8.459e-06	188551
9_1533064_A_C	rs1114132	0.322	DMRT2,SMARCA2	A	C	0.200415	-1.28037	-0.0094	0.0018	1.756e-07	202568	-0.0064	0.0015	2.383e-05	227169	0.191377	-1.30652	-0.011	0.0021	1.217e-07	202707	-0.0073	0.0019	8.408e-05	226071	0.723674	-0.353553	-0.0003	0.0002	0.206	204846	-0.0002	0.0002	0.2588	227553	0.592086	-0.535816	-0.0138	0.0058	0.018	170555	-0.0098	0.0047	0.03736	188553
6_7102600_A_G	rs144671758	0.056	RREB1	A	G	0.19184	1.30516	0.0134	0.0037	0.0002925	203397	0.0071	0.0031	0.02216	227169	0.393168	0.853887	0.0048	0.0043	0.2645	202707	-0.0001	0.0038	0.972	226071	0.43488	0.780869	0.0026	0.0005	4.354e-07	204846	0.0021	0.0004	3.74e-07	227553	0.590746	0.537755	0.062	0.012	2.47e-07	170555	0.0536	0.01	9.143e-08	188551
11_4014295_G_GA	11:4014295_GA_G	0.3	STIM1,AC090804.1,PGAP2,RRM1	G	GA	0.193034	1.30166	0.003	0.0022	0.177	147215	-0.0007	0.0018	0.7122	173441	0.20676	1.26252	-0.002	0.0026	0.4409	147215	-0.0063	0.0022	0.004516	173441	1	0	0.0011	0.0003	9.54e-05	147215	0.0011	0.0002	1.616e-06	173441	0.520406	0.642719	0.0132	0.0064	0.03898	147215	0.0079	0.0052	0.1296	173441
10_64249170_C_T	rs7083350	0.357	RTKN2,ZNF365	T	C	0.347763	-0.938937	0.0042	0.0018	0.01854	202568	0.0064	0.0015	1.569e-05	227169	0.193059	-1.30158	0.0031	0.0021	0.1293	202707	0.0067	0.0018	0.0002228	226071	0.288844	1.06066	0.0006	0.0002	0.02036	204846	0.0003	0.0002	0.0937	227553	0.828263	-0.21693	0.0099	0.0056	0.07863	170559	0.0115	0.0048	0.01755	188551
4_7894414_G_T	rs28370977	0.48	AFAP1	T	G	0.305696	-1.0243	-0.0066	0.0018	0.0001658	201634	-0.0042	0.0015	0.004404	223915	0.193339	-1.30076	-0.004	0.002	0.05048	200944	-0.0005	0.0018	0.7921	222817	0.723674	0.353553	-0.0009	0.0002	0.0001242	203083	-0.001	0.0002	1.71e-07	224299	0.77161	-0.29027	-0.011	0.0055	0.04555	170559	-0.0089	0.0047	0.06215	188169
11_13164190_A_G	rs10766050	0.491	RASSF10,TEAD1	A	G	0.388277	0.862746	-0.0052	0.0017	0.002293	202568	-0.0071	0.0014	8.946e-07	227169	0.193339	1.30076	0.0007	0.002	0.7202	202707	-0.0028	0.0018	0.1177	226071	0.723674	-0.353553	-0.0014	0.0002	2.317e-09	204846	-0.0013	0.0002	2.02e-11	227553	0.988649	0.0142263	-0.0226	0.0054	2.818e-05	170559	-0.0227	0.0045	4.643e-07	188553
4_125130440_A_G	rs6857137	0.487	ANKRD50,LINC01091	A	G	0.256295	1.13519	-0.004	0.0017	0.0196	203397	-0.0065	0.0014	6.221e-06	227169	0.193339	1.30076	-0.0052	0.002	0.008839	202707	-0.0087	0.0018	7.326e-07	226071	0.723674	0.353553	0.0001	0.0002	0.7998	204846	0	0.0002	0.7949	227553	0.933206	0.0838116	-0.0125	0.0054	0.02017	170559	-0.0131	0.0047	0.004833	188169
6_30354416_T_TA	rs141748163	0.143	ABCF1,HLA-A,HLA-E,HLA-H,TRIM39-RPP21	T	TA	0.194605	-1.29708	0.0191	0.0028	1.992e-11	148978	0.0238	0.0023	1.847e-24	176695	0.350683	-0.933265	0.014	0.0033	2.49e-05	148978	0.0181	0.0029	2.291e-10	176695	0.317311	-1	0.0023	0.0004	1.225e-09	148978	0.0028	0.0003	2.338e-21	176695	0.230144	-1.19999	0.0733	0.0083	9.818e-19	147215	0.0861	0.0067	9.154e-38	173441
19_3471615_C_CAA	19:3471615_CAA_C	0.398	FZR1,NFIC	CAA	C	0.195179	-1.29541	-0.0063	0.0021	0.002475	147215	-0.0028	0.0017	0.0992	173441	0.331012	-0.972078	-0.0045	0.0024	0.06421	147215	-0.0014	0.0021	0.5133	173441	0.5791	-0.5547	-0.0008	0.0003	0.004126	147215	-0.0006	0.0002	0.006948	173441	0.402713	-0.836785	-0.026	0.0061	1.751e-05	147215	-0.0194	0.005	8.769e-05	173441
11_121590615_A_C	rs10790454	0.269	SORL1	A	C	0.611759	-0.507565	-0.0007	0.002	0.7072	202568	0.0006	0.0016	0.6994	227169	0.792958	-0.262471	0.0042	0.0023	0.06157	202707	0.005	0.002	0.01134	226071	0.5791	-0.5547	-0.001	0.0003	0.0001545	204846	-0.0008	0.0002	0.0003108	227553	0.195179	-1.29541	-0.0349	0.0063	3.922e-08	170555	-0.0244	0.0051	1.774e-06	188553
1_240778403_G_T	rs12404859	0.222	GREM2,MIR1273E	T	G	0.278076	-1.08465	0.0011	0.0021	0.5934	203397	0.0041	0.0018	0.02304	227169	0.196625	-1.29123	-0.0023	0.0025	0.3638	202707	0.002	0.0022	0.3737	226071	1	0	0.0008	0.0003	0.004424	204846	0.0008	0.0002	0.0007667	227553	0.824407	-0.22188	0.008	0.0069	0.25	170555	0.01	0.0058	0.08516	188551
13_28912453_A_G	rs11617354	0.03	FLT1,PAN3	A	G	0.558583	0.584948	0.0025	0.0049	0.6147	202568	-0.0012	0.004	0.772	227169	0.699637	0.38581	-0.0053	0.0057	0.3512	202707	-0.0082	0.0049	0.09759	226071	0.641938	0.464991	0.0018	0.0007	0.008094	204846	0.0014	0.0005	0.005941	227553	0.199169	1.28392	0.027	0.0165	0.1028	170555	-0.0007	0.0139	0.959	188551
16_79172065_A_G	rs1424113	0.147	WWOX	A	G	0.543071	-0.608175	-0.0095	0.0024	8.77e-05	202568	-0.0076	0.002	0.0001702	227169	0.274716	-1.09227	-0.0125	0.0028	8.077e-06	202707	-0.0084	0.0025	0.0006559	226071	0.637352	0.471405	-0.0001	0.0003	0.679	204846	-0.0003	0.0003	0.2252	227553	0.199334	1.28345	-0.0223	0.0077	0.003939	170559	-0.0354	0.0067	1.041e-07	188551
3_112951348_A_G	rs6769798	0.17	BOC	A	G	0.200415	1.28037	0.0045	0.0024	0.05594	203397	0.0005	0.002	0.8182	227169	0.346612	0.941182	-0.0004	0.0027	0.8888	202707	-0.0038	0.0024	0.1178	226071	0.238593	1.17851	0.0014	0.0003	1.765e-05	204846	0.0009	0.0003	0.0005549	227553	0.202635	1.27408	0.0217	0.0074	0.003495	170559	0.0094	0.0062	0.1278	188553
17_46506453_C_T	rs78035627	0.163	HOXB3,RP11-456D7.1,RP5-890E16.2,SKAP1	T	C	0.783156	0.275208	-0.0022	0.0022	0.3277	202568	-0.003	0.0019	0.1131	227169	0.977018	-0.0288076	0.001	0.0026	0.6924	202707	0.0011	0.0023	0.6303	226071	0.781511	-0.27735	-0.001	0.0003	0.0008745	204846	-0.0009	0.0002	0.0001348	227553	0.200415	-1.28037	-0.0181	0.0072	0.0119	170555	-0.0061	0.006	0.3114	188551
4_166337800_C_T	rs9308105	0.328	CPE	T	C	0.200415	1.28037	0.0068	0.0018	0.0001801	203397	0.0038	0.0015	0.01422	227169	0.216498	1.23589	0.0095	0.0021	7.038e-06	202707	0.006	0.0019	0.001432	226071	0.723674	0.353553	-0.0002	0.0002	0.3755	204846	-0.0003	0.0002	0.2055	227553	0.510824	-0.657555	0.0042	0.0057	0.4678	170559	0.0091	0.0048	0.05653	188171
14_50655357_C_G	rs72681869	0.0098	SOS2,KLHDC2	C	G	0.200629	-1.27976	0.0195	0.0087	0.02462	195380	0.0342	0.0075	5.089e-06	217027	0.385176	-0.868399	0.0375	0.01	0.000183	195518	0.0493	0.0092	7.564e-08	215929	0.223851	-1.21635	-0.0027	0.0012	0.02018	197658	-0.0008	0.001	0.3772	217412	0.445209	-0.763427	0.0282	0.026	0.2775	170559	0.0546	0.0228	0.01653	188551
2_220297038_A_G	rs7564856	0.342	SPEG,DES,ENSG00000280323,SLC23A3	A	G	0.931977	0.0853579	-0.0047	0.0018	0.008418	203397	-0.0049	0.0015	0.001218	227169	0.913627	0.108465	-0.003	0.0021	0.1507	202707	-0.0033	0.0018	0.0714	226071	0.723674	-0.353553	-0.0008	0.0002	0.001676	204846	-0.0007	0.0002	0.000283	227553	0.201544	-1.27717	-0.0198	0.0057	0.0004811	170559	-0.0102	0.0049	0.03565	188551
11_8844356_C_T	rs10840132	0.261	ST5	T	C	0.848929	0.190485	0.0048	0.002	0.01581	202568	0.0043	0.0017	0.009554	227169	0.742844	-0.328089	0.0007	0.0023	0.7751	202707	0.0017	0.002	0.4116	226071	0.267257	1.1094	0.0013	0.0003	1.055e-06	204846	0.0009	0.0002	6.712e-05	227553	0.202907	1.27331	0.0173	0.0064	0.007076	170555	0.0068	0.0052	0.1854	188553
3_67454224_C_G	rs4856781	0.304	SUCLG2	C	G	0.657879	0.442843	0.0103	0.0019	4.025e-08	203397	0.0092	0.0016	7.288e-09	227169	0.203075	1.27284	0.0135	0.0022	5.935e-10	202707	0.0098	0.0019	3.899e-07	226071	0.5791	-0.5547	0.0001	0.0003	0.6285	204846	0.0003	0.0002	0.08893	227553	0.465285	-0.730173	0.0104	0.0059	0.07826	170559	0.016	0.0049	0.001027	188553
18_38102480_A_G	rs4644921	0.279	LINC01477	A	G	0.732779	-0.341432	0.0061	0.0018	0.0007905	202568	0.0069	0.0015	7.719e-06	227169	0.943698	-0.0706225	0.0091	0.0021	1.422e-05	202707	0.0093	0.0019	6.632e-07	226071	0.723674	0.353553	-0.0001	0.0002	0.6759	204846	-0.0002	0.0002	0.2688	227553	0.203244	-1.27236	0.0018	0.0057	0.7571	170559	0.0112	0.0047	0.01867	188553
9_86602030_C_G	rs796002	0.487	RMI1,C9orf64,GKAP1,HNRNPK	C	G	0.750596	0.317854	-0.0044	0.0017	0.01063	202568	-0.0051	0.0014	0.0004299	227169	0.881823	-0.148659	-0.0087	0.002	1.095e-05	202707	-0.0083	0.0018	2.719e-06	226071	0.723674	0.353553	0.0005	0.0002	0.02087	204846	0.0004	0.0002	0.04144	227553	0.20335	1.27206	0.0024	0.0056	0.6617	170555	-0.0069	0.0047	0.1371	188551
11_32496205_C_G	rs78531912	0.039	WT1,WT1-AS	C	G	0.262468	1.12058	-0.0105	0.0045	0.01802	200805	-0.0171	0.0038	6.101e-06	223915	0.205249	1.26674	-0.0075	0.0051	0.1424	200944	-0.0162	0.0046	0.0004947	222817	0.89812	-0.128037	-0.0012	0.0006	0.05313	203083	-0.0011	0.0005	0.02943	224299	0.456031	0.745399	-0.0167	0.014	0.2333	170555	-0.0303	0.0117	0.009755	188551
7_28194397_A_C	rs860262	0.452	JAZF1,CREB5,JAZF1-AS1	A	C	0.388277	0.862746	0.0092	0.0017	7.195e-08	203397	0.0073	0.0014	3.95e-07	227169	0.527518	0.6318	0.01	0.002	3.981e-07	202707	0.0083	0.0018	2.382e-06	226071	0.288844	1.06066	0.0004	0.0002	0.0771	204846	0.0001	0.0002	0.4879	227553	0.205462	1.26614	0.0292	0.0054	6.235e-08	170559	0.0203	0.0045	5.74e-06	188553
1_164350519_A_G	rs527203	0.318	PBX1	A	G	0.931977	0.0853579	0.0058	0.0018	0.00131	203397	0.0056	0.0015	0.0001753	227169	0.638344	0.470016	0.0081	0.0021	8.934e-05	202707	0.0068	0.0018	0.0002126	226071	1	0	0.0001	0.0002	0.7476	204846	0.0001	0.0002	0.7163	227553	0.20628	-1.26386	-0.0049	0.0057	0.3866	170559	0.0046	0.0049	0.3417	188551
11_125015284_T_TAAA	rs375714778	0.28	PKNOX2,EI24,FEZ1,PKNOX2-AS1	T	TAAA	0.398492	-0.844317	0.0036	0.0022	0.09248	147215	0.006	0.0018	0.0008078	173441	0.207237	-1.2612	0.0053	0.0025	0.03411	147215	0.0095	0.0022	1.475e-05	173441	0.5791	0.5547	0	0.0003	0.867	147215	-0.0002	0.0002	0.2838	173441	0.786069	-0.271419	0.0065	0.0063	0.3034	147215	0.0087	0.0051	0.0904	173441
11_34926845_T_TACA	11:34926845_TACA_T	0.309	APIP,CD44	T	TACA	0.824259	-0.22207	-0.0001	0.0021	0.9491	163480	0.0005	0.0017	0.7791	189512	0.37994	-0.878006	0.0023	0.0024	0.3312	163480	0.0051	0.0021	0.01469	189512	0.405381	0.83205	-0.0006	0.0003	0.03419	163480	-0.0009	0.0002	7.922e-05	189512	0.208361	-1.25808	-0.0084	0.0062	0.1734	157400	0.0017	0.0051	0.7418	179610
11_70044451_A_G	rs78460763	0.164	FADD,ANO1,CTTN	A	G	0.412089	-0.820223	0.0022	0.0023	0.354	202568	0.0047	0.002	0.01677	227169	0.524332	-0.636682	-0.003	0.0027	0.2711	202707	-0.0007	0.0024	0.7531	226071	0.4795	-0.707107	0.0011	0.0003	0.0008339	204846	0.0014	0.0003	3.858e-08	227553	0.209073	-1.25612	0.0127	0.0076	0.09181	170555	0.0251	0.0063	6.963e-05	188551
5_170901463_G_T	rs10059996	0.418	FGF18	T	G	1	0	-0.0055	0.0018	0.002771	203397	-0.0055	0.0015	0.0003315	227169	0.80477	-0.247179	0.0014	0.0021	0.5041	202707	0.0021	0.0019	0.268	226071	0.288844	1.06066	-0.0017	0.0002	8.803e-12	204846	-0.002	0.0002	1.264e-24	227553	0.20975	1.25425	-0.0133	0.0059	0.02555	170555	-0.023	0.005	3.891e-06	188551
7_28187806_C_T	rs1635851	0.404	JAZF1,CREB5,JAZF1-AS1	T	C	0.659154	0.441081	0.008	0.0017	3.775e-06	203397	0.007	0.0015	1.727e-06	227169	0.480108	0.706129	0.0083	0.002	3.59e-05	202707	0.0064	0.0018	0.0003416	226071	1	0	0.0004	0.0002	0.07569	204846	0.0004	0.0002	0.01907	227553	0.210423	1.2524	0.0298	0.0055	4.806e-08	170559	0.0209	0.0045	3.967e-06	188553
17_62709821_G_T	rs11651681	0.253	LOC146880,SMURF2	T	G	0.43488	-0.780869	-0.004	0.002	0.0436	202568	-0.002	0.0016	0.2275	227169	0.533042	-0.62337	-0.0097	0.0023	1.833e-05	202707	-0.0078	0.002	9.755e-05	226071	0.267257	-1.1094	0.0007	0.0003	0.006014	204846	0.0011	0.0002	6.244e-08	227553	0.211109	1.25052	0.0141	0.0062	0.02239	170559	0.0039	0.0053	0.4644	188551
2_43762112_A_G	rs77972916	0.0736	PLEKHH2,THADA	A	G	0.92636	-0.0924253	0.0062	0.0033	0.05923	203397	0.0066	0.0028	0.01793	227169	0.456126	-0.745241	-0.0029	0.0038	0.4426	202707	0.0009	0.0034	0.8001	226071	0.211522	1.24939	0.0022	0.0005	7.726e-07	204846	0.0014	0.0004	5.875e-05	227553	0.819003	0.228827	0.0717	0.0103	3.19e-12	170559	0.0686	0.0088	5.724e-15	188551
16_53935407_C_T	rs35420030	0.052	FTO,RPGRIP1L	T	C	0.984383	0.019574	-0.007	0.0039	0.06993	202568	-0.0071	0.0033	0.03112	227169	0.561026	0.581318	0.006	0.0045	0.1763	202707	0.0025	0.004	0.5267	226071	0.211522	-1.24939	-0.0029	0.0005	2.116e-08	204846	-0.0021	0.0004	1.082e-06	227553	0.268497	-1.10653	-0.0212	0.0121	0.07841	170559	-0.0034	0.0106	0.7494	188551
1_65989878_A_C	rs10889560	0.0843	LEPR	A	C	0.512512	-0.654931	-0.0117	0.003	0.0001177	203397	-0.0091	0.0026	0.000398	227169	0.214784	-1.24052	-0.0159	0.0035	6.412e-06	202707	-0.0101	0.0031	0.001347	226071	1	0	0	0.0004	0.989	204846	0	0.0003	0.8938	227553	0.748957	-0.320015	-0.0231	0.01	0.02147	170555	-0.0189	0.0085	0.02606	188551
2_152476028_C_G	rs10172023	0.329	RIF1,NEB	C	G	0.215831	1.23769	0.0018	0.0018	0.3304	203397	-0.0011	0.0015	0.4745	227169	0.437249	0.776847	0.0056	0.0021	0.007756	202707	0.0034	0.0019	0.06636	226071	0.288844	1.06066	-0.0007	0.0002	0.002792	204846	-0.001	0.0002	1.107e-06	227553	0.666992	-0.43028	-0.0053	0.0059	0.3694	170555	-0.002	0.0049	0.677	188551
13_50344744_A_T	rs4643206	0.282	EBPL,KPNA3	A	T	0.215831	1.23769	0.0049	0.0018	0.007696	202568	0.002	0.0015	0.1923	227169	0.229913	1.20058	0.0022	0.0021	0.2938	202707	-0.0012	0.0019	0.5252	226071	0.723674	0.353553	0.001	0.0002	5.226e-05	204846	0.0009	0.0002	1.577e-05	227553	0.794265	-0.260776	0.007	0.0059	0.2356	170555	0.009	0.0049	0.07038	188551
5_149150671_A_G	rs13174179	0.324	PPARGC1B,AFAP1L1,PDE6A,SLC26A2	A	G	0.370115	0.896258	0.0048	0.0018	0.008726	203397	0.0027	0.0015	0.07631	227169	0.216498	1.23589	0.0021	0.0021	0.3239	202707	-0.0014	0.0019	0.4616	226071	0.723674	-0.353553	0.0009	0.0002	0.0005212	204846	0.001	0.0002	5.89e-07	227553	0.734212	-0.339529	0.01	0.0058	0.08198	170559	0.0126	0.005	0.01176	188551
6_7958465_C_T	rs2023263	0.441	BLOC1S5-TXNDC5,BMP6	T	C	0.21682	-1.23503	-0.0012	0.0017	0.4711	203397	0.0016	0.0015	0.2634	227169	0.234333	-1.18927	0.0019	0.002	0.3479	202707	0.0051	0.0018	0.004303	226071	1	0	-0.0007	0.0002	0.004731	204846	-0.0007	0.0002	0.0001351	227553	0.794953	-0.259884	-0.0091	0.0056	0.1046	170555	-0.0072	0.0047	0.1254	188551
11_44371717_A_G	rs10742705	0.425	ALX4,CD82	A	G	0.21682	1.23503	0.0035	0.0017	0.04454	202568	0.0007	0.0015	0.6406	227169	0.234333	1.18927	0.0032	0.002	0.1082	202707	0	0.0018	1	226071	0.723674	-0.353553	0.0003	0.0002	0.1598	204846	0.0004	0.0002	0.04399	227553	0.966923	0.0414672	0.0202	0.0055	0.000235	170559	0.0199	0.0047	2.501e-05	188551
8_64720693_A_G	rs4737183	0.484	LINC01289	A	G	0.388277	0.862746	-0.0055	0.0017	0.001303	203397	-0.0074	0.0014	2.862e-07	227168	0.220035	1.22644	-0.0078	0.002	8.261e-05	202707	-0.0111	0.0018	3.112e-10	226070	0.723674	-0.353553	0.0001	0.0002	0.7504	204846	0.0002	0.0002	0.2768	227552	0.802157	-0.250556	-0.0108	0.0056	0.05343	170555	-0.009	0.0045	0.04576	188142
11_35434427_C_T	rs2633077	0.397	CD44,SLC1A2	T	C	0.233685	-1.19092	-0.0063	0.0017	0.0003335	202568	-0.0036	0.0015	0.01526	227169	0.220035	-1.22644	-0.0039	0.002	0.05394	202707	-0.0006	0.0018	0.7525	226071	0.723674	-0.353553	-0.0009	0.0002	0.0001664	204846	-0.0008	0.0002	5.253e-05	227553	0.435596	-0.779652	-0.0126	0.0056	0.02576	170555	-0.0069	0.0047	0.1421	188551
15_100232237_A_C	rs28405185	0.228	MEF2A,ADAMTS17,LYSMD4	A	C	0.37439	0.88828	0.0084	0.0021	5.605e-05	202568	0.006	0.0017	0.0005699	227169	0.221353	1.22294	0.0109	0.0024	5.908e-06	202707	0.007	0.0021	0.001039	226071	0.405381	-0.83205	0	0.0003	0.9954	204846	0.0003	0.0002	0.2522	227553	0.915183	0.106503	0.0116	0.0065	0.07723	170559	0.0107	0.0054	0.04916	188553
2_191429885_A_AT	rs34243574	0.31	NAB1,STAT1,TMEM194B,AC006460.2,ENSG00000284052,GLS,HIBCH,INPP1,MFSD6	A	AT	0.664389	0.433861	-0.0054	0.0021	0.01212	148978	-0.0066	0.0018	0.0002073	176695	0.718591	0.360342	-0.0055	0.0025	0.02687	148978	-0.0067	0.0022	0.002185	176695	0.5791	-0.5547	-0.0004	0.0003	0.1951	148978	-0.0002	0.0002	0.3386	176695	0.22194	1.22138	-0.0266	0.0063	2.211e-05	147215	-0.0365	0.0051	1.016e-12	173441
20_47678100_C_T	rs11906713	0.219	ARFGEF2,CSE1L,SNORD12B	T	C	0.620416	0.495261	0.0069	0.002	0.0006272	198251	0.0056	0.0017	0.0009891	220521	0.222425	1.22011	0.0124	0.0023	9.694e-08	198390	0.0086	0.0021	3.96e-05	219423	0.267257	-1.1094	-0.0007	0.0003	0.01205	200529	-0.0003	0.0002	0.1366	220905	0.720148	0.358262	0.0125	0.0064	0.05223	170555	0.0095	0.0054	0.07626	188551
5_83014848_C_T	rs974023	0.225	HAPLN1,VCAN	T	C	0.647553	0.457164	0.0015	0.002	0.4617	203397	0.0003	0.0017	0.8734	227169	0.470775	0.721219	-0.0008	0.0024	0.7388	202707	-0.0031	0.0021	0.1364	226071	0.5791	-0.5547	0.0006	0.0003	0.04621	204846	0.0008	0.0002	0.0002858	227553	0.222893	-1.21887	0.0584	0.0065	2.914e-19	170559	0.0687	0.0054	4.982e-37	188553
2_8464827_A_T	rs2630744	0.315	ID2,LINC00299	A	T	0.393338	0.853579	-0.0053	0.0018	0.003839	203397	-0.0073	0.0015	1.896e-06	227169	0.322803	0.988714	-0.0031	0.0021	0.1356	202707	-0.0059	0.0019	0.001717	226071	0.4795	-0.707107	-0.0009	0.0002	0.0002857	204846	-0.0007	0.0002	0.0003121	227553	0.22314	1.21822	-0.0126	0.0057	0.02806	170559	-0.0216	0.0047	4.905e-06	188553
4_85299787_C_G	rs1442167	0.172	LOC101928978,NKX6-1	C	G	0.383469	-0.871522	-0.0036	0.0023	0.1203	203397	-0.001	0.0019	0.606	227169	0.223224	-1.218	-0.0039	0.0027	0.1435	202707	0.0005	0.0024	0.8285	226071	0.345779	0.942809	0	0.0003	0.9569	204846	-0.0004	0.0003	0.09142	227553	0.894293	0.132875	-0.0317	0.0074	1.803e-05	170559	-0.033	0.0064	1.981e-07	188169
6_6857640_A_G	rs17142630	0.13	LY86	A	G	0.252176	-1.14508	-0.0029	0.0026	0.2687	203397	0.001	0.0022	0.6274	227169	0.226623	-1.2091	0.0028	0.003	0.3436	202707	0.0076	0.0026	0.003678	226071	0.548506	-0.6	-0.0015	0.0004	1.993e-05	204846	-0.0012	0.0003	1.236e-05	227553	0.534769	0.620743	-0.0158	0.0083	0.05641	170559	-0.0225	0.0069	0.001054	188553
12_115500691_A_T	rs35506	0.321	TBX3	A	T	0.227142	-1.20775	0.0075	0.0019	8.629e-05	202568	0.0105	0.0016	5.702e-11	227169	0.267038	-1.10991	0.0111	0.0022	4.515e-07	202707	0.0144	0.002	1.517e-13	226071	0.5791	-0.5547	-0.0002	0.0003	0.3693	204846	0	0.0002	0.8825	227553	0.939952	0.0753303	0.0162	0.0062	0.008695	170555	0.0156	0.005	0.001684	188553
11_68678718_G_T	rs673821	0.29	IGHMBP2,MRPL21	T	G	0.227142	1.20775	0.0083	0.0019	1.292e-05	202568	0.0053	0.0016	0.0009063	227169	0.679744	0.412813	0.0073	0.0022	0.0008352	202707	0.0061	0.0019	0.001833	226071	0.267257	1.1094	0.0007	0.0003	0.008681	204846	0.0003	0.0002	0.2087	227553	0.420866	0.80492	0.0225	0.0061	0.0002415	170555	0.0161	0.0051	0.001671	188551
7_99620473_G_T	rs12531809	0.377	AP4M1,ZKSCAN1	T	G	0.669533	0.42679	0.0038	0.0018	0.03135	203397	0.0028	0.0015	0.06197	227169	0.852583	0.185824	-0.0019	0.002	0.3572	202707	-0.0024	0.0018	0.1841	226071	0.288844	1.06066	0.0015	0.0002	2.089e-10	204846	0.0012	0.0002	5.243e-10	227553	0.227557	1.20668	0.0227	0.0056	5.334e-05	170559	0.0138	0.0048	0.004104	188551
1_93304272_C_T	rs10782945	0.341	EVI5,FAM69A,GFI1,SNORA66	T	C	0.765129	-0.298753	-0.0033	0.0018	0.06084	203397	-0.0026	0.0015	0.08238	227169	0.503518	-0.668965	0.0011	0.002	0.5853	202707	0.0029	0.0018	0.1144	226071	0.4795	0.707107	-0.0011	0.0002	3.189e-06	204846	-0.0013	0.0002	9.049e-12	227553	0.227557	1.20668	-0.0046	0.0056	0.4066	170559	-0.0135	0.0048	0.004716	188551
12_65026342_A_G	rs1147107	0.345	RASSF3,TBK1,XPOT	A	G	0.831019	0.213395	0.004	0.0018	0.02338	202568	0.0035	0.0015	0.01758	227169	0.744882	0.325396	0.0017	0.0021	0.4177	202707	0.0008	0.0018	0.6773	226071	0.4795	0.707107	0.0009	0.0002	0.0004036	204846	0.0007	0.0002	0.0003751	227553	0.229585	1.20143	0.0174	0.0057	0.0024	170555	0.0086	0.0046	0.06314	188553
2_67466253_C_G	rs34584544	0.198	ETAA1,LOC101927661	C	G	0.573518	-0.562878	0.0064	0.0022	0.003085	203397	0.008	0.0018	1.378e-05	227169	0.229696	-1.20114	0.0038	0.0025	0.1303	202707	0.0078	0.0022	0.0004921	226071	0.5791	0.5547	0.0008	0.0003	0.01005	204846	0.0006	0.0002	0.006722	227553	0.297352	1.04213	0.031	0.0067	4.1e-06	170559	0.0219	0.0056	8.453e-05	188553
5_122253602_C_T	rs1993876	0.298	CEP120,PRDM6,SNX24	T	C	0.494693	0.682863	-0.0048	0.0018	0.008776	201634	-0.0064	0.0015	3.343e-05	223915	0.229913	1.20058	-0.0055	0.0021	0.0084	200944	-0.0089	0.0019	1.856e-06	222817	0.288844	-1.06066	-0.0002	0.0002	0.3428	203083	0.0001	0.0002	0.6305	224299	0.958405	-0.0521552	-0.0112	0.0059	0.05608	170555	-0.0108	0.0049	0.02794	188551
3_118999310_A_G	rs16829666	0.103	ARHGAP31,B4GALT4-AS1,TIMMDC1	A	G	0.63864	0.469601	0.0105	0.0031	0.0007412	203397	0.0086	0.0026	0.001025	227169	0.803255	0.249136	0.0105	0.0036	0.003475	202707	0.0093	0.0032	0.003458	226071	0.230139	1.2	0.0009	0.0004	0.04048	204846	0.0003	0.0003	0.3111	227553	0.504719	0.667083	0.0233	0.0102	0.02253	170555	0.0144	0.0086	0.09197	188551
9_1057294_A_C	rs72703239	0.105	DMRT2	A	C	0.887893	0.140971	0.0086	0.0027	0.001554	202568	0.0081	0.0023	0.0003823	227169	0.443652	-0.766041	0.0056	0.0031	0.07409	202707	0.0088	0.0028	0.001637	226071	0.230139	1.2	0.0011	0.0004	0.003897	204846	0.0005	0.0003	0.1195	227553	0.764413	-0.299691	0.0181	0.0085	0.03323	170559	0.0214	0.007	0.002126	188553
5_43473543_A_T	rs112126001	0.096	C5orf28,HMGCS1	A	T	0.916796	-0.10447	0.015	0.0029	3.617e-07	203397	0.0154	0.0025	3.507e-10	227169	0.627542	0.485189	0.0125	0.0034	0.0002435	202707	0.0103	0.003	0.0005892	226071	0.230139	-1.2	0.0014	0.0004	0.000329	204846	0.002	0.0003	1.132e-10	227553	0.743803	-0.326821	0.0146	0.0092	0.1129	170559	0.0185	0.0076	0.01471	188553
1_219268532_C_T	rs61821643	0.025	LYPLAL1,LYPLAL1-AS1	T	C	0.608548	-0.512148	0.0146	0.006	0.01408	200900	0.0186	0.005	0.0002177	223915	0.888548	0.140142	0.0293	0.0069	2.312e-05	200210	0.028	0.0062	5.755e-06	222817	0.230139	-1.2	-0.0017	0.0008	0.04114	201812	-0.0005	0.0006	0.461	223911	0.985966	-0.0175899	0.0032	0.0176	0.8542	170559	0.0036	0.0144	0.8046	188553
6_31321501_A_G	rs73406410	0.11	HLA-B,DDX39B	A	G	0.651912	0.451107	-0.0126	0.0027	4.206e-06	203397	-0.0142	0.0023	3.127e-10	227169	0.465966	0.729059	-0.008	0.0032	0.01142	202707	-0.0111	0.0028	5.823e-05	226071	0.230139	-1.2	-0.0021	0.0004	2.281e-08	204846	-0.0015	0.0003	3.595e-07	227553	0.656941	-0.444141	-0.0553	0.0092	2.185e-09	170555	-0.05	0.0076	6.016e-11	188551
15_75016192_A_G	rs4646421	0.144	COX5A,CYP1A1	A	G	0.320464	-0.993505	-0.0098	0.0028	0.0004411	202568	-0.0062	0.0023	0.007509	227169	0.230365	-1.19942	-0.0134	0.0032	3.253e-05	202707	-0.0083	0.0028	0.003172	226071	0.841481	0.2	0.0002	0.0004	0.664	204846	0.0001	0.0003	0.6483	227553	0.800049	0.253284	0.004	0.009	0.6537	170559	0.001	0.0077	0.8936	188551
11_45244903_C_G	rs10838435	0.202	PRDM11	C	G	0.481306	0.704203	0.0102	0.0024	2.084e-05	202568	0.008	0.002	7.438e-05	227169	0.522579	0.639375	0.0112	0.0028	5.761e-05	202707	0.0088	0.0025	0.0003472	226071	1	0	0.0005	0.0003	0.139	204846	0.0005	0.0003	0.06408	227553	0.231277	1.19708	0.015	0.0079	0.05793	170555	0.0026	0.0067	0.6979	188551
9_109472166_A_G	rs60568503	0.376	LINC01505,ZNF462	A	G	0.232083	1.19501	0.0053	0.0018	0.003052	202568	0.0025	0.0015	0.0936	227169	0.352828	0.929118	-0.0008	0.002	0.7058	202707	-0.0033	0.0018	0.06828	226071	0.288844	1.06066	0.0016	0.0002	6.097e-11	204846	0.0013	0.0002	3.667e-12	227553	0.493726	0.684394	0.0177	0.0057	0.002013	170555	0.0126	0.0048	0.008462	188551
3_168789705_C_T	rs6806825	0.375	MECOM	T	C	0.326289	-0.981616	-0.0129	0.0018	6.084e-13	203397	-0.0106	0.0015	1.791e-12	227169	0.232823	-1.19312	-0.0108	0.0021	1.849e-07	202707	-0.0075	0.0018	4.03e-05	226071	0.4795	-0.707107	-0.0015	0.0002	1.003e-09	204846	-0.0013	0.0002	3.198e-11	227553	0.883652	-0.146342	-0.0319	0.0057	1.658e-08	170559	-0.0308	0.0049	2.811e-10	188551
5_157022475_A_G	rs72811372	0.103	ADAM19,ITK,SGCD	A	G	0.684196	0.406745	0.0121	0.0028	1.466e-05	203397	0.0106	0.0024	6.73e-06	227169	0.610452	0.509429	0.0034	0.0032	0.299	202707	0.0012	0.0029	0.6713	226071	0.548506	-0.6	0.0024	0.0004	5.682e-10	204846	0.0027	0.0003	2.767e-18	227553	0.233466	1.19148	0.0377	0.0091	3.117e-05	170555	0.0238	0.0073	0.001088	188553
3_43479658_G_T	rs9845142	0.392	ABHD5,ANO10,SNRK	T	G	0.233685	1.19092	0.0067	0.0017	0.0001175	203397	0.004	0.0015	0.006335	227169	0.264876	1.11494	0.0068	0.002	0.0006317	202707	0.0038	0.0018	0.03127	226071	0.723674	0.353553	0.0003	0.0002	0.1831	204846	0.0002	0.0002	0.3713	227553	0.696718	-0.389754	0.0123	0.0056	0.02854	170555	0.0151	0.0045	0.0008795	188553
22_46040062_C_T	rs5765557	0.4294	ATXN10,FBLN1	T	C	0.427227	-0.793946	0.0023	0.0017	0.1927	202568	0.0041	0.0015	0.005193	227169	0.234333	-1.18927	-0.0008	0.002	0.6834	202707	0.0024	0.0018	0.1745	226071	0.723674	0.353553	0.0006	0.0002	0.01648	204846	0.0005	0.0002	0.005668	227553	0.535807	-0.619166	0.0189	0.0055	0.000549	170559	0.0233	0.0045	2.577e-07	188553
15_76638161_C_T	rs1875884	0.496	SCAPER	T	C	0.585828	-0.544892	0.0002	0.0017	0.9216	202568	0.0014	0.0014	0.3482	227169	0.234333	-1.18927	-0.0059	0.002	0.002933	202707	-0.0027	0.0018	0.1286	226071	0.288844	1.06066	0.0012	0.0002	1.808e-07	204846	0.0009	0.0002	5.245e-07	227553	0.45944	0.739769	0.0344	0.0054	2.15e-10	170559	0.0292	0.0045	7.112e-11	188553
10_45126974_A_G	rs1002588	0.261	CXCL12,TMEM72-AS1	A	G	0.872067	-0.161034	-0.0045	0.0019	0.02102	202568	-0.0041	0.0016	0.01091	227169	0.919629	-0.100901	-0.0036	0.0022	0.1033	202707	-0.0033	0.002	0.09101	226071	0.781511	-0.27735	-0.0005	0.0003	0.05712	204846	-0.0004	0.0002	0.0371	227553	0.234835	1.188	-0.0092	0.0061	0.133	170559	-0.0188	0.0053	0.0003607	188551
17_69419672_C_T	rs7207973	0.058	CASC17	T	C	0.283277	1.07299	0.0113	0.0044	0.009996	202568	0.0052	0.0036	0.1463	227169	0.234953	1.1877	0.0169	0.0051	0.0008268	202707	0.0089	0.0044	0.04194	226071	0.797894	0.256074	-0.0001	0.0006	0.8916	204846	-0.0003	0.0005	0.5145	227553	0.381236	0.875622	0.0193	0.0152	0.2051	170555	0.0019	0.0128	0.8823	188551
18_22184485_G_T	rs72880445	0.166	LOC729950,OSBPL1A	T	G	0.513357	0.65362	0.0097	0.0022	1.192e-05	202568	0.0078	0.0019	3.85e-05	227169	0.686723	0.403306	0.0123	0.0026	1.484e-06	202707	0.0109	0.0023	2.395e-06	226071	0.781511	-0.27735	-0.0002	0.0003	0.5892	204846	-0.0001	0.0002	0.7261	227553	0.236264	1.18438	0.0178	0.0069	0.009986	170559	0.0072	0.0057	0.2072	188553
15_61194408_A_G	rs4774377	0.447	RORA	A	G	0.71641	-0.363261	0.0036	0.0017	0.03786	202568	0.0044	0.0014	0.002215	227169	0.577206	-0.557471	0.0047	0.002	0.01685	202707	0.0062	0.0018	0.0004666	226071	0.723674	0.353553	0	0.0002	0.835	204846	-0.0001	0.0002	0.6632	227553	0.236351	1.18416	0.0194	0.0054	0.0003279	170559	0.011	0.0046	0.01759	188551
6_7792320_C_T	rs56180096	0.14	BMP6	T	C	0.237554	1.18112	-0.0129	0.0023	2.494e-08	203397	-0.0165	0.002	3.986e-17	227169	0.579828	0.553637	-0.0201	0.0027	6.121e-14	202707	-0.0221	0.0024	2.047e-20	226071	0.4795	0.707107	0.0003	0.0003	0.353	204846	0	0.0003	0.8856	227553	0.818556	0.229403	-0.0171	0.0074	0.01987	170559	-0.0193	0.0061	0.001679	188553
15_89386652_A_G	rs34949187	0.181	ACAN	A	G	0.33101	0.972082	0.0053	0.0023	0.01798	202568	0.0024	0.0019	0.2124	227169	0.237559	1.18111	0.0039	0.0026	0.1362	202707	-0.0002	0.0023	0.9322	226071	1	0	0.0008	0.0003	0.01003	204846	0.0008	0.0002	0.001931	227553	0.65198	-0.451013	0.0284	0.007	4.734e-05	170559	0.0325	0.0058	1.767e-08	188553
7_23484228_A_G	rs56685747	0.116	FAM126A,IGF2BP3,TRA2A	A	G	0.391119	-0.857589	0.0089	0.0025	0.0004676	203397	0.0117	0.0021	4.238e-08	227169	0.237586	-1.18104	0.0096	0.0029	0.001064	202707	0.0142	0.0026	5.779e-08	226071	0.813664	0.235702	0.0003	0.0003	0.4186	204846	0.0002	0.0003	0.5361	227553	0.683275	-0.407998	0.0226	0.0079	0.004284	170559	0.0268	0.0066	4.35e-05	188553
1_22657120_C_T	rs35274107	0.369	WNT4,C1QA,C1QB,C1QC,MIR4418	T	C	0.417423	-0.8109	-0.0077	0.0018	1.556e-05	203397	-0.0058	0.0015	9.209e-05	227169	0.311374	-1.01234	-0.0103	0.0021	5.603e-07	202707	-0.0075	0.0018	3.829e-05	226071	0.723674	-0.353553	0	0.0002	0.865	204846	0.0001	0.0002	0.6215	227553	0.238176	-1.17956	-0.0114	0.0056	0.04133	170559	-0.0027	0.0048	0.5772	188551
19_54790483_C_T	rs377556	0.303	LENG8,MIR4752,TTYH1	T	C	0.89812	-0.128037	-0.0039	0.0024	0.1015	161717	-0.0035	0.002	0.07939	186258	0.644815	0.460977	0.0006	0.0028	0.8313	161717	-0.0011	0.0024	0.6605	186258	0.238593	-1.17851	-0.0012	0.0003	0.0001509	161717	-0.0007	0.0003	0.004614	186258	0.46508	-0.730507	-0.0289	0.0072	5.536e-05	157400	-0.0221	0.0059	0.0001844	179610
6_163684427_C_T	rs6913469	0.27	PACRG,QKI	T	C	0.277046	1.08698	0.0045	0.0019	0.01962	203397	0.0018	0.0016	0.275	227169	0.239125	1.17718	0.0052	0.0022	0.02029	202707	0.0017	0.002	0.3842	226071	1	0	0.0001	0.0003	0.8175	204846	0.0001	0.0002	0.7112	227553	0.488719	-0.692347	0.0228	0.0063	0.0002966	170555	0.0285	0.0053	7.262e-08	188551
15_96275242_A_T	rs2567442	0.281	LINC00924	A	T	0.687254	-0.402585	-0.0053	0.0019	0.005757	202568	-0.0043	0.0016	0.007556	227169	0.239125	-1.17718	-0.0043	0.0022	0.0515	202707	-0.0008	0.002	0.6733	226071	0.267257	1.1094	-0.0004	0.0003	0.1548	204846	-0.0008	0.0002	4.536e-05	227553	0.354007	0.926845	-0.0176	0.0062	0.004345	170555	-0.0251	0.0052	1.305e-06	188551
19_12509536_A_C	rs4804181	0.253	MAN2B1,ZNF799,FBXW9	A	C	0.587594	-0.542326	-0.0079	0.0021	0.0001793	202568	-0.0064	0.0018	0.0002392	227169	0.925052	0.0940721	-0.0058	0.0024	0.01733	202707	-0.0061	0.0021	0.004753	226071	0.267257	-1.1094	-0.0009	0.0003	0.002004	204846	-0.0005	0.0002	0.02448	227553	0.241158	-1.1721	-0.0228	0.0068	0.0007988	170555	-0.0124	0.0057	0.02845	188551
20_3662142_C_T	rs554743	0.319	ADAM33	T	C	0.24301	1.1675	0.006	0.0019	0.001432	202568	0.0031	0.0016	0.05146	227169	0.335432	0.963229	0.0026	0.0022	0.2345	202707	-0.0002	0.0019	0.9098	226071	1	0	0.001	0.0003	0.0001234	204846	0.001	0.0002	2.991e-06	227553	0.817465	-0.230807	0.0135	0.0059	0.02263	170559	0.0153	0.0051	0.002739	188551
1_221270457_C_T	rs11118652	0.336	HLX,C1orf115,HLA-AS1,RP11-295M18.2,RP11-295M18.6	T	C	0.393338	0.853579	0.0087	0.0018	2.039e-06	203397	0.0067	0.0015	1.08e-05	227169	0.24391	1.16527	0.0137	0.0021	6.948e-11	202707	0.0104	0.0019	2.726e-08	226071	0.4795	0.707107	-0.0002	0.0002	0.4487	204846	-0.0004	0.0002	0.03378	227553	0.61625	0.501173	0.0189	0.0057	0.00101	170559	0.0151	0.005	0.002406	188551
6_56239955_A_G	rs115830429	0.0235	DST,RNU6-71P	A	G	0.244976	1.16264	0.0228	0.0056	4.775e-05	203397	0.0143	0.0047	0.002303	227169	0.255776	1.13643	0.0135	0.0065	0.03706	202707	0.0036	0.0058	0.5331	226071	0.548506	0.6	0.0036	0.0008	2.855e-06	204846	0.003	0.0006	1.129e-06	227553	0.351276	0.932117	0.0743	0.018	3.747e-05	170555	0.0524	0.0151	0.0005431	188551
17_77178468_A_G	rs2703552	0.159	LGALS3BP,RBFOX3,TIMP2	A	G	0.586334	-0.544157	0.0012	0.0024	0.6145	202568	0.0029	0.002	0.1377	227169	0.244977	-1.16264	-0.0045	0.0027	0.1012	202707	-0.0003	0.0024	0.8927	226071	0.813664	0.235702	0.0011	0.0003	0.0007449	204846	0.001	0.0003	0.0001807	227553	0.588012	0.54172	0.0097	0.0074	0.1911	170559	0.0044	0.0064	0.4959	188551
15_71673185_C_T	rs2415116	0.207	THSD4,MYO9A,PARP6	T	C	0.767159	0.296093	-0.0133	0.0021	1.014e-10	202568	-0.0141	0.0017	2.846e-16	227169	0.245958	1.16022	0.0054	0.0024	0.0236	202707	0.0017	0.0021	0.4132	226071	0.267257	-1.1094	-0.0045	0.0003	2.463e-57	204846	-0.0041	0.0002	1.38e-75	227553	0.74934	-0.31951	-0.0593	0.0065	9.298e-20	170559	-0.0566	0.0054	9.101e-26	188553
6_73655333_A_G	rs9360621	0.2	KCNQ5	A	G	0.247288	-1.15696	-0.0052	0.0021	0.01436	203397	-0.002	0.0018	0.2767	227169	0.266544	-1.11106	0.0037	0.0025	0.1315	202707	0.0074	0.0022	0.0007638	226071	1	0	-0.002	0.0003	6.136e-12	204846	-0.002	0.0002	7.772e-18	227553	0.333165	-0.967759	-0.0348	0.0069	5.285e-07	170555	-0.0262	0.0056	2.735e-06	188553
22_18352968_A_G	rs7284335	0.231	MICAL3,PEX26	A	G	0.360545	-0.914327	-0.0124	0.002	1.512e-09	202568	-0.01	0.0017	6.468e-09	227169	0.57246	-0.564433	-0.0105	0.0024	8.377e-06	202707	-0.0087	0.0021	3.213e-05	226071	0.5791	-0.5547	-0.0011	0.0003	7.789e-05	204846	-0.0009	0.0002	0.000116	227553	0.248543	-1.1539	-0.0306	0.0065	2.161e-06	170559	-0.0207	0.0056	0.0001944	188551
2_86450140_C_T	rs10195199	0.427	REEP1,GGCX,IMMT,KDM3A,LOC90784,MRPL35,POLR1A,PTCD3,RNF103,RP11-301O19.1,ST3GAL5	T	C	0.649774	-0.454077	0	0.0017	0.9784	203397	0.001	0.0014	0.5078	227169	0.249278	-1.15211	-0.0047	0.002	0.01798	202707	-0.0016	0.0018	0.3584	226071	0.4795	0.707107	0.0008	0.0002	0.0004804	204846	0.0006	0.0002	0.00052	227553	0.329865	-0.974386	0.0009	0.0056	0.8652	170555	0.0079	0.0045	0.07648	188553
6_130398013_A_T	rs7756733	0.413	L3MBTL3	A	T	0.331858	0.970378	0.0025	0.0017	0.1506	201634	0.0003	0.0015	0.8503	223915	0.249278	1.15211	-0.0002	0.002	0.94	200944	-0.0033	0.0018	0.06928	222817	0.4795	0.707107	0.0009	0.0002	0.0002102	203083	0.0007	0.0002	7.714e-05	224299	0.447323	0.759885	0.0067	0.0055	0.2175	170559	0.0013	0.0045	0.7805	188553
9_119410756_C_T	rs811689	0.444	ASTN2,PAPPA	T	C	0.617438	-0.499484	-0.0088	0.0017	2.72e-07	202568	-0.0077	0.0014	1.074e-07	227169	0.249278	-1.15211	-0.0056	0.002	0.004837	202707	-0.0025	0.0018	0.1521	226071	0.4795	0.707107	-0.0013	0.0002	3.969e-08	204846	-0.0015	0.0002	1.087e-15	227553	0.598628	-0.526374	-0.044	0.0054	4.416e-16	170559	-0.0403	0.0045	2.389e-19	188553
3_56235404_G_T	rs7641482	0.23	ERC2,FAM208A	T	G	0.532171	-0.624695	-0.002	0.0025	0.423	163480	0	0.002	0.9858	189512	0.250484	-1.14917	0.0014	0.0029	0.6169	163480	0.0058	0.0025	0.02066	189512	0.637352	0.471405	-0.0009	0.0003	0.009985	163480	-0.0011	0.0003	1.758e-05	189512	0.651147	0.452169	-0.0133	0.0075	0.07583	157400	-0.0177	0.0062	0.004143	179610
7_44259706_A_G	rs1065359	0.415	AEBP1,CAMK2B	A	G	0.480356	0.70573	0.0059	0.0017	0.0007506	203397	0.0043	0.0015	0.003009	227169	0.738016	0.334482	0.0073	0.002	0.0002694	202707	0.0064	0.0018	0.000381	226071	0.288844	1.06066	0.0001	0.0002	0.7098	204846	-0.0002	0.0002	0.2592	227553	0.250572	1.14896	0.0068	0.0056	0.2293	170555	-0.0016	0.0047	0.73	188551
6_149381881_A_G	rs4336467	0.367	TAB2,UST	A	G	0.55017	0.597505	-0.0007	0.0018	0.6815	203397	-0.0021	0.0015	0.1563	227169	0.587594	0.542326	-0.0007	0.0021	0.7393	202707	-0.0022	0.0018	0.225	226071	0.4795	0.707107	0	0.0002	0.9925	204846	-0.0002	0.0002	0.234	227553	0.250874	1.14823	-0.0232	0.0058	5.365e-05	170555	-0.0317	0.0046	7.423e-12	188553
1_175905060_C_CTTTT	1:175905060_CTTTT_C	0.366	RFWD2,RP11-318C24.2	CTTTT	C	0.251232	-1.14736	-0.0044	0.0021	0.03056	147215	-0.0013	0.0017	0.4312	173441	0.27242	-1.09751	-0.0008	0.0024	0.7428	147215	0.0027	0.0021	0.196	173441	1	0	-0.001	0.0003	0.0001649	147215	-0.001	0.0002	6.221e-06	173441	0.660733	-0.438902	-0.0095	0.006	0.1109	147215	-0.0061	0.0049	0.2145	173441
8_52822650_A_G	rs10101163	0.266	PCMTD1	A	G	0.295228	1.04672	-0.0025	0.0019	0.1978	203397	-0.0051	0.0016	0.001805	227168	0.252813	1.14354	-0.0016	0.0022	0.4769	202707	-0.005	0.002	0.01153	226070	1	0	-0.0004	0.0003	0.09644	204846	-0.0004	0.0002	0.06459	227552	0.297364	1.0421	-0.015	0.0062	0.01495	170559	-0.0235	0.0053	9.113e-06	188140
1_40001060_A_G	rs12035330	0.292	PPIEL,BMP8A,HPCAL4,MACF1,PABPC4,RP11-69E11.4,TRIT1	A	G	0.253076	1.14291	0.0111	0.002	1.52e-08	201634	0.0081	0.0017	1.098e-06	223915	0.511709	0.656179	0.008	0.0023	0.0004318	200944	0.006	0.002	0.002996	222817	0.267257	1.1094	0.0014	0.0003	4.088e-07	203083	0.001	0.0002	6.542e-06	224299	0.609556	0.510708	0.0301	0.0062	1.02e-06	170559	0.026	0.0051	4.299e-07	188553
21_28209667_A_G	rs13615	0.146	ADAMTS1,ADAMTS5	A	G	0.522053	0.640184	0.0086	0.003	0.004668	202568	0.0061	0.0025	0.01674	227169	0.256972	1.13358	0.0135	0.0035	0.0001186	202707	0.0082	0.0031	0.008256	226071	0.317311	-1	-0.0005	0.0004	0.2722	204846	0	0.0003	0.978	227553	0.993542	0.00809352	0.0031	0.0095	0.7466	170559	0.003	0.0079	0.7092	188553
15_73932546_C_T	rs77805607	0.033	CD276,NPTN	T	C	0.836842	0.205935	-0.005	0.0048	0.2954	200805	-0.0063	0.0041	0.1214	223915	0.882352	0.147988	0.0046	0.0055	0.4071	200944	0.0035	0.005	0.4876	222817	0.727282	-0.348743	-0.0027	0.0007	3.593e-05	203083	-0.0024	0.0005	5.017e-06	224299	0.257289	1.13282	0.008	0.0148	0.5893	170559	-0.0138	0.0123	0.2618	188553
1_204426295_A_G	rs1008833	0.176	PIK3C2B	A	G	0.753845	-0.313574	-0.0142	0.0024	5.134e-09	203397	-0.0132	0.0021	1.427e-10	227169	0.650627	-0.452891	-0.0149	0.0028	1.091e-07	202707	-0.0132	0.0025	1.393e-07	226071	0.637352	-0.471405	-0.0008	0.0003	0.01582	204846	-0.0006	0.0003	0.02106	227553	0.257403	1.13255	-0.0371	0.0076	1.238e-06	170559	-0.0485	0.0066	2.444e-13	188551
4_25408838_A_G	rs34811474	0.22	ANAPC4,SEPSECS,SLC34A2,ZCCHC4	A	G	0.739055	0.333105	0.0079	0.0021	0.0001657	203397	0.007	0.0017	6.468e-05	227169	0.258955	1.12887	0.0121	0.0024	5.695e-07	202707	0.0085	0.0021	7.296e-05	226071	0.5791	-0.5547	-0.0001	0.0003	0.6399	204846	0.0001	0.0002	0.5162	227553	0.839372	0.202697	0.01	0.0065	0.1226	170559	0.0083	0.0053	0.1198	188171
6_142560957_A_G	rs9385988	0.341	ADGRG6,RP11-63E9.1,VTA1	A	G	0.259642	-1.12724	-0.013	0.0019	8.153e-12	203397	-0.0102	0.0016	2.449e-10	227169	0.54491	-0.605406	-0.0082	0.0022	0.0001988	202707	-0.0064	0.002	0.001157	226071	0.405381	-0.83205	-0.0019	0.0003	1.302e-12	204846	-0.0016	0.0002	1.697e-14	227553	0.720059	0.35838	-0.0329	0.0062	1.163e-07	170555	-0.0358	0.0052	5.913e-12	188551
12_46786394_A_G	rs1125909	0.278	LOC100288798,SLC38A2	A	G	0.687254	0.402585	0.0054	0.0019	0.003594	202568	0.0044	0.0016	0.004963	227169	0.273671	1.09465	0.0073	0.0021	0.0006844	202707	0.0042	0.0019	0.02709	226071	0.267257	-1.1094	0	0.0003	0.8651	204846	0.0004	0.0002	0.0297	227553	0.263036	-1.11925	0.0056	0.006	0.3528	170555	0.0142	0.0048	0.003413	188553
11_122670390_G_T	rs873590	0.255	UBASH3B	T	G	0.630409	-0.481152	-0.003	0.0021	0.1469	202568	-0.0017	0.0017	0.3179	227169	0.949994	-0.0627147	0.0023	0.0024	0.3324	202707	0.0025	0.0021	0.2356	226071	0.405381	-0.83205	-0.0012	0.0003	1.304e-05	204846	-0.0009	0.0002	2.139e-05	227553	0.26317	1.11893	-0.0086	0.0065	0.1886	170559	-0.0182	0.0056	0.001204	188551
1_3431555_C_T	rs947350	0.103	MEGF6,CEP104,FAM213B,MMEL1,PRDM16,RP3-395M20.12,RP3-395M20.7,RP3-395M20.8,TNFRSF14,TTC34	T	C	0.278076	-1.08465	0.0022	0.0028	0.4497	203397	0.0062	0.0024	0.009988	227169	0.264694	-1.11537	-0.0076	0.0033	0.02114	202707	-0.0027	0.0029	0.3618	226071	0.689157	-0.4	0.002	0.0004	3.13e-07	204846	0.0022	0.0003	1.845e-12	227553	0.583284	-0.548594	0.0179	0.0091	0.04929	170555	0.0243	0.0073	0.0008647	188553
8_86389403_C_T	rs703	0.41	CA1,CA2,RP11-317J10.2	T	C	0.468119	-0.725542	0.0036	0.0018	0.03974	202568	0.0053	0.0015	0.0003106	227168	0.264876	-1.11494	0.0058	0.002	0.004067	202707	0.0088	0.0018	1.106e-06	226070	0.4795	0.707107	-0.0001	0.0002	0.6441	204846	-0.0003	0.0002	0.1016	227552	0.96733	0.0409578	-0.0001	0.0057	0.9916	170555	-0.0004	0.0046	0.9333	188142
5_139053438_A_AG	rs796778052	0.334	CXXC5,PURA,TMEM173	A	AG	0.638344	0.470016	0.0045	0.0021	0.03626	147215	0.0032	0.0018	0.07055	173441	0.266544	1.11106	0.0056	0.0025	0.02346	147215	0.0019	0.0022	0.3801	173441	0.5791	-0.5547	0.0001	0.0003	0.7053	147215	0.0003	0.0002	0.1791	173441	0.383241	0.87194	0.0325	0.0062	1.65e-07	147215	0.0255	0.0051	4.755e-07	173441
15_77815833_A_C	rs12904212	0.334	PEAK1,HMG20A,LINGO1,PSTPIP1	A	C	0.375786	-0.885687	-0.0077	0.0019	3.274e-05	198251	-0.0055	0.0016	0.0004031	220521	0.832211	-0.211867	-0.0059	0.0021	0.005351	198390	-0.0053	0.0019	0.005425	219423	0.267257	-1.1094	-0.0007	0.0003	0.008017	200529	-0.0003	0.0002	0.121	220905	0.49854	-0.676789	-0.0242	0.0057	2.487e-05	170559	-0.0192	0.0047	5.319e-05	188553
1_218597297_C_G	rs12048049	0.345	TGFB2	C	G	0.717108	-0.362326	-0.0077	0.0019	4.894e-05	203397	-0.0068	0.0016	1.593e-05	227169	0.945147	-0.0688021	-0.0076	0.0022	0.0004839	202707	-0.0074	0.0019	0.0001348	226071	0.267257	-1.1094	-0.0007	0.0003	0.004798	204846	-0.0003	0.0002	0.1476	227553	0.750883	0.317475	-0.0225	0.006	0.0001578	170559	-0.025	0.0051	1.135e-06	188551
20_13557875_C_T	rs6079115	0.33	TASP1,NDUFAF5	T	C	0.809128	0.241551	-0.007	0.0019	0.0001829	202568	-0.0076	0.0016	1.01e-06	227169	0.358571	-0.918092	-0.0085	0.0021	8.125e-05	202707	-0.0059	0.0019	0.001972	226071	0.267257	1.1094	-0.0004	0.0003	0.1648	204846	-0.0008	0.0002	9.753e-05	227553	0.557374	-0.586746	-0.0303	0.0059	2.366e-07	170559	-0.0258	0.0049	1.049e-07	188553
11_49329521_C_T	rs1164671	0.187	FOLH1	T	C	0.945147	-0.0688021	0.0045	0.0022	0.04313	202568	0.0047	0.0019	0.01191	227169	0.584143	0.547344	0.0059	0.0026	0.0205	202707	0.004	0.0023	0.07985	226071	0.267257	-1.1094	0.0001	0.0003	0.8079	204846	0.0005	0.0002	0.04437	227553	0.753413	0.314143	0.0244	0.0071	0.0005898	170555	0.0215	0.0059	0.0002926	188551
6_7214499_C_T	rs17672692	0.184	RREB1,SSR1	T	C	0.389775	-0.860026	-0.0044	0.0022	0.04373	203397	-0.0019	0.0019	0.3196	227169	0.882985	-0.147186	-0.0011	0.0025	0.6639	202707	-0.0006	0.0023	0.7991	226071	0.267257	-1.1094	-0.0009	0.0003	0.00378	204846	-0.0005	0.0002	0.06136	227553	0.448553	-0.75783	-0.0156	0.0071	0.02708	170555	-0.0087	0.0057	0.1278	188553
22_18434284_A_G	rs8135939	0.191	MICAL3,PEX26	A	G	0.39462	0.851268	-0.0123	0.0021	3.764e-09	202568	-0.0146	0.0017	6.079e-17	227169	0.900184	-0.125429	-0.0118	0.0024	8.854e-07	202707	-0.0114	0.0021	8.929e-08	226071	0.267257	1.1094	-0.0011	0.0003	7.334e-05	204846	-0.0015	0.0002	1.138e-11	227553	0.801085	-0.251943	-0.0266	0.0067	7.82e-05	170555	-0.0244	0.0056	1.391e-05	188551
3_183562925_A_G	rs10937153	0.277	YEATS2,PARL	A	G	0.675167	-0.419067	-0.0067	0.002	0.0007654	203397	-0.0056	0.0017	0.0007238	227169	0.973827	0.0328089	-0.0061	0.0023	0.007691	202707	-0.0062	0.002	0.002418	226071	0.267257	-1.1094	-0.0006	0.0003	0.02854	204846	-0.0002	0.0002	0.2753	227553	0.462645	-0.734498	-0.0179	0.0063	0.004492	170559	-0.0119	0.0052	0.02225	188553
10_123228046_C_T	rs6585739	0.253	FGFR2	T	C	0.711296	0.370117	0.003	0.0021	0.1446	194916	0.002	0.0017	0.2384	217371	0.433079	0.783934	-0.0006	0.0024	0.792	195047	-0.0031	0.0021	0.1403	216263	0.267257	-1.1094	0.0008	0.0003	0.003942	196277	0.0012	0.0002	3.459e-08	217755	0.462895	-0.734088	-0.0042	0.0064	0.5124	169276	0.0019	0.0053	0.7227	187316
5_34627666_A_C	rs12189242	0.212	RAI14,DNAJC21	A	C	0.647553	-0.457164	0.001	0.002	0.6082	203397	0.0022	0.0017	0.19	227169	0.693797	0.393707	-0.003	0.0023	0.1952	202707	-0.0042	0.002	0.03869	226071	0.267257	-1.1094	0.0009	0.0003	0.0005041	204846	0.0013	0.0002	4.518e-10	227553	1	0	0.0098	0.0064	0.1278	170555	0.0098	0.0052	0.05755	188553
17_64249960_T_TA	17:64249960_TA_T	0.278	APOH,PRKCA	T	TA	0.853183	-0.185058	0.0075	0.0021	0.0002911	163480	0.008	0.0017	3.362e-06	189512	0.470775	-0.721219	0.0096	0.0024	7.302e-05	163480	0.0119	0.0021	1.738e-08	189512	0.267257	1.1094	0.0001	0.0003	0.7587	163480	-0.0003	0.0002	0.1824	189512	0.793644	-0.261582	0.0188	0.0062	0.002348	157400	0.0209	0.0051	4.52e-05	179610
15_71673778_C_T	rs2165489	0.209	THSD4,MYO9A	T	C	0.848929	0.190485	-0.0134	0.002	5.922e-11	202568	-0.0139	0.0017	3.837e-16	227169	0.300766	1.03479	0.0051	0.0024	0.03168	202707	0.0018	0.0021	0.3817	226071	0.267257	-1.1094	-0.0045	0.0003	4.124e-57	204846	-0.0041	0.0002	2.719e-75	227553	0.722581	-0.355011	-0.0592	0.0065	5.199e-20	170559	-0.0562	0.0054	7.864e-26	188553
1_178718536_A_G	rs6425501	0.319	ANGPTL1,RALGPS2	A	G	0.305696	1.0243	-0.0072	0.0018	6.21e-05	203397	-0.0096	0.0015	2.079e-10	227169	0.447699	0.759257	-0.0083	0.0021	6.94e-05	202707	-0.0104	0.0018	1.521e-08	226071	0.288844	1.06066	-0.0002	0.0002	0.4275	204846	-0.0005	0.0002	0.02028	227553	0.268589	1.10632	-0.0033	0.0058	0.5659	170555	-0.0117	0.0049	0.01618	188551
10_75512452_C_G	rs11000765	0.35	BMS1P4,NDST2,NUDT13,SEC24C,VCL,ZSWIM8	C	G	0.333942	-0.966204	-0.0129	0.0019	1.44e-11	202568	-0.0105	0.0016	4.867e-11	227169	0.470035	-0.722422	-0.0117	0.0022	8.868e-08	202707	-0.0096	0.0019	8.233e-07	226071	0.781511	-0.27735	-0.0009	0.0003	0.0003134	204846	-0.0008	0.0002	5.059e-05	227553	0.269227	-1.10484	-0.0236	0.0062	0.0001234	170555	-0.0148	0.005	0.002985	188553
6_142963531_C_G	rs12214216	0.094	HIVEP2,LOC153910	C	G	0.347098	0.940233	-0.0052	0.0029	0.075	203397	-0.0088	0.0025	0.0003535	227169	0.270156	1.1027	-0.0052	0.0034	0.1239	202707	-0.0102	0.003	0.0007013	226071	0.841481	0.2	-0.0003	0.0004	0.392	204846	-0.0004	0.0003	0.198	227553	0.95292	-0.0590407	-0.0052	0.0091	0.5693	170559	-0.0045	0.0076	0.5603	188553
3_64857303_A_C	rs704433	0.238	ADAMTS9,ADAMTS9-AS2	A	C	0.302057	1.03203	-0.0014	0.0022	0.5348	203397	-0.0044	0.0019	0.01927	227169	0.273654	1.09469	0.0033	0.0026	0.1946	202707	-0.0005	0.0023	0.8275	226071	1	0	-0.001	0.0003	0.001681	204846	-0.001	0.0002	2.94e-05	227553	0.890576	-0.137576	-0.0167	0.0073	0.02128	170555	-0.0154	0.006	0.01094	188551
1_2160390_C_G	rs28384811	0.062	SKI,AL590822.2,C1orf86,PEX10	C	G	0.579201	-0.554552	0.0147	0.0033	1.155e-05	203397	0.0171	0.0028	1.326e-09	227169	0.804072	0.248081	0.0195	0.0039	5.183e-07	202707	0.0182	0.0035	1.421e-07	226071	0.274299	-1.09322	0.0001	0.0005	0.8589	204846	0.0008	0.0004	0.03412	227553	0.473747	0.716395	0.0356	0.0104	0.0006492	170559	0.0257	0.0091	0.004666	188551
16_50188929_A_G	rs76219171	0.0595	BRD7,PAPD5	A	G	0.633728	0.476486	-0.0106	0.0037	0.004632	200805	-0.0129	0.0031	3.242e-05	223915	0.958307	-0.0522788	-0.0162	0.0043	0.000172	200944	-0.0159	0.0038	2.754e-05	222817	0.274299	1.09322	0.0007	0.0005	0.1962	203083	0	0.0004	0.9754	224299	0.948279	0.0648681	-0.0244	0.0119	0.04089	170555	-0.0254	0.0098	0.009391	188551
15_49712097_C_T	rs1429555	0.0852	FAM227B,FGF7	T	C	0.666197	0.431373	0.0161	0.0034	2.229e-06	202568	0.0142	0.0028	5.441e-07	227169	0.311822	1.01141	0.0094	0.0039	0.01623	202707	0.0041	0.0035	0.2434	226071	0.274299	-1.09322	0.0025	0.0005	9.314e-08	204846	0.0032	0.0004	8.448e-18	227553	0.864229	0.170993	0.0423	0.0106	6.551e-05	170559	0.0399	0.0092	1.366e-05	188551
6_81056634_C_T	rs723588	0.165	BCKDHB	T	C	0.297709	-1.04136	-0.0106	0.0025	1.508e-05	201634	-0.0072	0.0021	0.0005041	223915	0.274716	-1.09227	-0.0145	0.0028	2.954e-07	200944	-0.0104	0.0025	3.224e-05	222817	0.813664	-0.235702	0.0001	0.0003	0.6682	203083	0.0002	0.0003	0.3955	224299	0.295926	-1.04521	0.013	0.0077	0.09297	170559	0.0236	0.0066	0.0003472	188551
15_67640129_C_T	rs35688953	0.274	IQCH,SMAD3	T	C	0.620416	0.495261	0.0053	0.002	0.009578	202568	0.004	0.0017	0.01844	227169	0.274976	1.09167	0.0134	0.0023	1.302e-08	201973	0.01	0.0021	1.364e-06	226071	0.5791	-0.5547	-0.0011	0.0003	0.0001086	204846	-0.0009	0.0002	3.106e-05	227553	0.469761	0.722869	-0.004	0.0064	0.5364	170559	-0.0101	0.0055	0.06623	188551
14_105283873_A_G	rs76751100	0.085	AKT1,LINC00638,NUDT14,PPP1R13B	A	G	0.276457	-1.08831	-0.0112	0.0036	0.001812	202568	-0.0061	0.003	0.03985	227169	0.415938	-0.813489	-0.0056	0.0042	0.1763	202707	-0.0011	0.0036	0.7636	226071	0.875896	-0.156174	-0.0017	0.0005	0.0005304	204846	-0.0016	0.0004	4.96e-05	227553	0.771999	0.289762	-0.0194	0.011	0.07679	170559	-0.0235	0.0089	0.007969	188553
5_72144005_C_T	rs34651	0.081	FCHO2,TNPO1	T	C	0.582776	0.549335	0.0098	0.0032	0.002203	199080	0.0075	0.0027	0.005695	220521	0.935696	0.0806806	0.0042	0.0037	0.2551	198390	0.0038	0.0033	0.2573	219423	1	0	0.0014	0.0004	0.001354	200529	0.0014	0.0004	5.701e-05	220905	0.276847	1.08743	0.0467	0.0102	4.552e-06	170555	0.0324	0.0083	9.115e-05	188553
1_215120407_C_G	rs555520	0.382	KCNK2,ENSG00000274895	C	G	0.931977	-0.0853579	-0.0068	0.0018	0.0001717	203397	-0.0066	0.0015	1.654e-05	227169	0.915635	-0.105934	-0.0094	0.0021	7.846e-06	202707	-0.0091	0.0019	1.206e-06	226071	0.723674	-0.353553	0.0001	0.0002	0.6672	204846	0.0002	0.0002	0.3558	227553	0.279155	-1.08222	-0.0109	0.0059	0.06303	170555	-0.0026	0.0049	0.593	188551
12_1465365_C_CA	12:1465365_CA_C	0.098	ERC1,NINJ2,RP11-218M22.1,RP5-1154L15.2,WNT5B	CA	C	0.28102	-1.07803	-0.0036	0.0035	0.3022	147215	0.0013	0.0029	0.6628	173441	0.32232	-0.989702	0.0049	0.0041	0.2294	147215	0.0103	0.0036	0.003732	173441	0.639412	-0.468521	-0.002	0.0005	1.587e-05	147215	-0.0017	0.0004	2.309e-06	173441	0.615745	-0.50189	-0.0169	0.0102	0.0981	147215	-0.0103	0.0083	0.2178	173441
20_33276853_C_T	rs2889855	0.373	ITCH,PIGU,GDF5,RBM12	T	C	0.732779	0.341432	0.0013	0.0018	0.4699	202568	0.0005	0.0015	0.7475	227169	0.281134	1.07778	-0.0006	0.002	0.7742	202707	-0.0035	0.0018	0.05863	226071	0.288844	-1.06066	0.0005	0.0002	0.04991	204846	0.0008	0.0002	1.638e-05	227553	0.45585	0.745698	0.0264	0.0056	2.318e-06	170559	0.0209	0.0048	1.556e-05	188551
8_8756751_A_T	rs9987313	0.449	MFHAS1	A	T	0.72419	-0.352865	-0.005	0.0017	0.004054	203397	-0.0042	0.0015	0.004068	227168	0.281134	-1.07778	-0.0034	0.002	0.08562	202707	-0.0005	0.0018	0.7661	226070	0.288844	1.06066	-0.0007	0.0002	0.003444	204846	-0.001	0.0002	1.085e-07	227552	0.790699	0.265404	-0.0095	0.0054	0.08177	170559	-0.0114	0.0047	0.01574	188140
3_11652331_A_G	rs2442777	0.333	VGLL4	A	G	0.935826	0.080517	0.0082	0.0019	1.812e-05	203397	0.008	0.0016	7.522e-07	227169	0.866451	0.168168	0.0044	0.0022	0.04901	202707	0.0039	0.002	0.04462	226071	0.781511	0.27735	0.0013	0.0003	1.021e-06	204846	0.0012	0.0002	7.996e-09	227553	0.28165	1.07662	0.0202	0.0061	0.0009344	170559	0.0115	0.0053	0.02823	188551
4_145466678_C_G	rs2220516	0.143	HHIP,HHIP-AS1,OTUD4	C	G	0.564503	0.576166	-0.0022	0.0024	0.3629	203397	-0.004	0.002	0.05035	227169	0.709172	-0.372969	-0.0145	0.0028	2.685e-07	202707	-0.0131	0.0025	1.564e-07	226071	0.345779	0.942809	0.002	0.0003	7.776e-10	204846	0.0016	0.0003	2.199e-09	227553	0.28296	-1.07369	-0.0219	0.008	0.005894	170555	-0.0109	0.0064	0.09054	188171
5_129362444_G_T	rs13161173	0.324	CHSY3	T	G	0.285984	1.06697	-0.0049	0.0018	0.007568	203397	-0.0074	0.0015	1.28e-06	227169	0.289446	1.05934	-0.0056	0.0021	0.008444	202707	-0.0086	0.0019	4.21e-06	226071	1	0	-0.0001	0.0002	0.8228	204846	-0.0001	0.0002	0.693	227553	0.441066	0.770394	-0.0069	0.0058	0.2322	170559	-0.0127	0.0048	0.007582	188553
4_24026481_A_G	rs648674	0.437	PPARGC1A	A	G	0.310351	1.01449	0.0022	0.0017	0.1959	203397	-0.0001	0.0015	0.9229	227169	0.738016	0.334482	-0.0031	0.002	0.1168	202707	-0.004	0.0018	0.02348	226071	0.4795	0.707107	0.0011	0.0002	3.107e-06	204846	0.0009	0.0002	2.925e-06	227553	0.287182	1.06432	0.0189	0.0055	0.0005523	170559	0.0112	0.0047	0.01706	188169
3_38462379_A_G	rs9311188	0.331	ACVR2B,ACVR2B-AS1,MYD88,XYLB	A	G	0.370115	0.896258	-0.0033	0.0018	0.07044	201634	-0.0054	0.0015	0.0004214	223915	0.646201	0.459046	-0.0055	0.0021	0.009771	200944	-0.0068	0.0019	0.0002949	222817	0.781511	0.27735	0.0002	0.0003	0.4428	203083	0.0001	0.0002	0.6463	224299	0.287958	1.06261	-0.0086	0.0058	0.1336	170559	-0.0166	0.0048	0.0004589	188553
15_77363451_C_T	rs11072641	0.362	TSPAN3,PEAK1	T	C	0.700896	0.384111	-0.0004	0.0018	0.8414	202568	-0.0013	0.0015	0.3909	227169	0.416701	0.812158	0.0066	0.0021	0.001638	202707	0.0043	0.0019	0.02076	226071	0.288844	-1.06066	-0.0015	0.0002	5.343e-10	204846	-0.0012	0.0002	1.352e-09	227553	0.551977	-0.5948	-0.0225	0.0059	0.0001476	170555	-0.0179	0.005	0.0003085	188551
9_119423712_C_T	rs1742830	0.408	ASTN2,TRIM32	T	C	0.71641	-0.363261	0.0087	0.0017	4.783e-07	202568	0.0095	0.0014	5.941e-11	227169	0.794746	0.260153	0.0058	0.002	0.003652	202707	0.0051	0.0018	0.003929	226071	0.288844	-1.06066	0.0012	0.0002	1.177e-07	204846	0.0015	0.0002	8.083e-15	227553	0.886872	-0.142263	0.0357	0.0054	4.287e-11	170559	0.0367	0.0045	2.574e-16	188553
7_140560023_C_T	rs13227429	0.485	BRAF,MRPS33,TMEM178B	T	C	0.402	0.838054	0.0068	0.0017	9.448e-05	203397	0.0049	0.0015	0.000835	227169	0.766224	0.297318	0.0097	0.002	1.297e-06	202707	0.0089	0.0018	5.629e-07	226071	0.288844	1.06066	-0.0002	0.0002	0.3526	204846	-0.0005	0.0002	0.007471	227553	0.933439	0.0835188	0.0062	0.0056	0.2723	170555	0.0056	0.0045	0.2122	188553
12_70278895_A_T	rs1240293	0.386	MYRFL,RAB3IP	A	T	0.480356	-0.70573	0.0039	0.0017	0.02693	202568	0.0055	0.0015	0.0001779	227169	0.970354	-0.0371647	0.0024	0.002	0.2267	202707	0.0025	0.0018	0.1684	226071	0.288844	-1.06066	0.0006	0.0002	0.0162	204846	0.0009	0.0002	1.156e-06	227553	0.812582	-0.237096	0.0079	0.0055	0.1514	170559	0.0096	0.0046	0.03434	188553
16_30989858_C_T	rs4889525	0.337	SETD1A,ENSG00000279196,FUS,HSD3B7,RP11-196G11.4,STX4,VKORC1,ZNF646	T	C	0.442356	-0.768221	-0.0113	0.0018	1.652e-10	202568	-0.0095	0.0015	1.585e-10	227169	0.392668	-0.854788	-0.0116	0.002	1.327e-08	202707	-0.0093	0.0018	2.826e-07	226071	0.288844	-1.06066	-0.0008	0.0002	0.001587	204846	-0.0005	0.0002	0.005404	227553	0.724454	-0.352512	-0.0175	0.0056	0.00165	170559	-0.0149	0.0048	0.001993	188551
2_242248033_C_G	rs7599888	0.447	SNED1,AC104809.4,AGXT,C2orf54,HDLBP,PPP1R7	C	G	0.524967	-0.635707	0.0016	0.0017	0.3435	203397	0.003	0.0014	0.04035	227169	0.881823	0.148659	-0.0005	0.002	0.8045	202707	-0.0009	0.0018	0.6175	226071	0.288844	-1.06066	0.0007	0.0002	0.001518	204846	0.001	0.0002	2.972e-08	227553	0.292457	-1.05275	-0.001	0.0054	0.8601	170559	0.0064	0.0045	0.1564	188553
9_88911408_C_G	rs7874500	0.454	ZCCHC6,ISCA1	C	G	0.617438	0.499484	0.0019	0.0017	0.259	202568	0.0008	0.0014	0.5757	227169	0.315645	1.00345	-0.0006	0.002	0.7582	202707	-0.0033	0.0018	0.05948	226071	0.288844	-1.06066	0.0006	0.0002	0.007032	204846	0.0009	0.0002	6.075e-07	227553	0.944319	-0.069843	0.013	0.0054	0.01647	170559	0.0135	0.0047	0.003892	188551
8_38332249_C_T	rs881299	0.403	FGFR1,BAG4,DDHD2,LETM2,RP11-350N15.4	T	C	0.757507	0.308757	0.0019	0.0017	0.2643	203397	0.0012	0.0015	0.4092	227168	0.60285	0.520306	0.0054	0.002	0.006735	202707	0.004	0.0018	0.0253	226070	0.288844	-1.06066	-0.0008	0.0002	0.0008586	204846	-0.0005	0.0002	0.009442	227552	0.609665	0.510551	-0.0015	0.0056	0.7898	170555	-0.0052	0.0046	0.2569	188142
17_46581184_C_T	rs4793870	0.373	HOXB-AS1,HOXB1,HOXB2,HOXB6	T	C	0.700896	0.384111	0.0032	0.0018	0.0761	202568	0.0023	0.0015	0.1195	227169	0.852583	-0.185824	0	0.002	0.9955	202707	0.0005	0.0018	0.765	226071	0.288844	1.06066	0.0009	0.0002	0.0004093	204846	0.0006	0.0002	0.001909	227553	0.477745	0.709935	0.0295	0.0057	2.878e-07	170555	0.0243	0.0046	1.629e-07	188553
1_163753754_A_C	rs10917848	0.401	LOC100422212,RGS5	A	C	0.732779	0.341432	-0.0029	0.0018	0.09895	203397	-0.0037	0.0015	0.01194	227169	0.881823	-0.148659	0	0.002	0.9843	202707	0.0004	0.0018	0.8386	226071	0.288844	1.06066	-0.0008	0.0002	0.001267	204846	-0.0011	0.0002	2.435e-08	227553	0.828542	-0.216572	-0.0063	0.0057	0.263	170555	-0.0047	0.0047	0.3262	188551
2_69521831_C_T	rs12713676	0.316	GFPT1,ANTXR1	T	C	0.765129	0.298753	-0.0042	0.0018	0.02152	203397	-0.0049	0.0015	0.001424	227169	0.621054	-0.494357	-0.0079	0.0021	0.0001744	202707	-0.0065	0.0019	0.0004781	226071	0.288844	1.06066	0.0005	0.0002	0.03932	204846	0.0002	0.0002	0.3336	227553	0.734603	-0.339009	-0.0083	0.0059	0.158	170555	-0.0057	0.0049	0.2489	188551
6_152593102_A_G	rs6904757	0.406	ESR1,SYNE1	A	G	0.797894	-0.256074	0.0058	0.0018	0.001203	203397	0.0064	0.0015	1.743e-05	227169	0.744882	0.325396	0.0084	0.0021	4.411e-05	202707	0.0075	0.0018	4.155e-05	226071	0.288844	-1.06066	-0.0002	0.0002	0.5063	204846	0.0001	0.0002	0.4702	227553	0.580155	0.553159	0.017	0.0058	0.003413	170555	0.0128	0.0049	0.008317	188551
1_205677148_A_G	rs3747973	0.418	NUCKS1,RAB7L1	A	G	0.894728	-0.132324	-0.0035	0.0017	0.04757	203397	-0.0032	0.0015	0.0286	227169	0.794746	0.260153	-0.0073	0.002	0.0003219	202707	-0.008	0.0018	7.568e-06	226071	0.288844	-1.06066	0.0006	0.0002	0.01378	204846	0.0009	0.0002	1.893e-06	227553	0.517431	-0.64731	0.0138	0.0055	0.01189	170559	0.0184	0.0045	5.078e-05	188553
3_73859961_C_T	rs291536	0.444	PDZRN3,PDZRN3-AS1,ENSG00000278934	T	C	0.965957	0.042679	-0.0046	0.0018	0.009283	203397	-0.0047	0.0015	0.001298	227169	0.628995	-0.483141	-0.0018	0.002	0.3835	202707	-0.0005	0.0018	0.7661	226071	0.288844	1.06066	-0.0008	0.0002	0.0004205	204846	-0.0011	0.0002	5.692e-09	227553	0.732	-0.342466	-0.0126	0.0055	0.02316	170559	-0.0101	0.0048	0.03425	188551
2_58070482_C_T	rs1851140	0.455	VRK2	T	C	0.963782	0.0454077	-0.0047	0.0017	0.00661	203397	-0.0048	0.0014	0.001008	227169	0.682678	0.408812	-0.0057	0.002	0.004257	202707	-0.0068	0.0018	0.0001215	226071	0.288844	-1.06066	-0.0001	0.0002	0.6268	204846	0.0002	0.0002	0.3159	227553	0.826767	-0.21885	-0.0089	0.0056	0.112	170555	-0.0073	0.0047	0.1164	188551
12_54387377_G_T	rs1109391	0.401	HOXC-AS1,HOXC-AS2,HOXC8,HOXC9	T	G	1	0	0.0048	0.0017	0.005169	202568	0.0048	0.0015	0.0009144	227169	0.480108	0.706129	0.0117	0.002	5.197e-09	202707	0.0098	0.0018	3.002e-08	226071	0.288844	-1.06066	-0.001	0.0002	1.576e-05	204846	-0.0007	0.0002	0.0001739	227553	0.396414	-0.848043	-0.0125	0.0056	0.02633	170555	-0.0063	0.0047	0.182	188551
2_33216941_C_G	rs219155	0.379	LTBP1	C	G	0.964818	0.0441081	-0.0013	0.0017	0.4495	203397	-0.0014	0.0015	0.346	227169	0.738016	0.334482	0.002	0.002	0.3153	202707	0.0011	0.0018	0.5282	226071	0.288844	-1.06066	-0.0008	0.0002	0.0003631	204846	-0.0005	0.0002	0.004869	227553	0.603225	-0.519768	-0.0075	0.0056	0.1818	170555	-0.0037	0.0047	0.4343	188551
8_109255732_C_T	rs639609	0.457	RSPO2,EIF3E	T	C	0.931977	-0.0853579	-0.0063	0.0018	0.0003767	196488	-0.0061	0.0015	4.033e-05	217267	0.480108	0.706129	-0.003	0.002	0.1391	196627	-0.0049	0.0018	0.007456	216169	0.288844	-1.06066	-0.001	0.0002	6.263e-05	198766	-0.0007	0.0002	0.0002198	217651	0.450852	0.753995	-0.0096	0.0054	0.0752	170559	-0.0149	0.0045	0.0009064	188142
17_59496649_C_T	rs2079795	0.338	BCAS3,C17orf82,RP11-332H18.4	T	C	0.370115	-0.896258	-0.0091	0.0018	4.475e-07	202568	-0.007	0.0015	3.692e-06	227169	0.887676	-0.141245	-0.011	0.0021	1.313e-07	202707	-0.0106	0.0019	1.079e-08	226071	0.288844	-1.06066	0	0.0002	0.9831	204846	0.0003	0.0002	0.09238	227553	0.735066	-0.338394	-0.0201	0.0057	0.0004243	170559	-0.0176	0.0047	0.0002028	188553
10_123436696_G_T	rs1693688	0.341	FGFR2,ATE1	T	G	0.55017	0.597505	-0.0053	0.0018	0.003255	202568	-0.0067	0.0015	8.823e-06	227169	0.29441	1.0485	-0.0056	0.0021	0.006599	202707	-0.0085	0.0018	3.477e-06	226071	0.288844	-1.06066	-0.0003	0.0002	0.1994	204846	0	0.0002	0.8298	227553	0.88481	0.144875	-0.0099	0.0058	0.08755	170555	-0.011	0.0049	0.02323	188551
4_3495283_C_G	rs11733064	0.341	DOK7,HTT,MSANTD1,ADD1,GRK4,HTT-AS,NOP14,NOP14-AS1	C	G	0.55017	0.597505	0.0079	0.0018	8.89e-06	203397	0.0065	0.0015	1.077e-05	227169	0.794746	0.260153	0.0102	0.002	6.741e-07	202707	0.0095	0.0018	2.024e-07	226071	0.288844	1.06066	0	0.0002	0.9048	204846	-0.0003	0.0002	0.1554	227553	0.652324	0.450536	0.013	0.0057	0.02289	170555	0.0097	0.0046	0.03579	188171
20_51133920_A_C	rs6068212	0.426	ENSG00000269969,LINC01524,TSHZ2	A	C	0.56637	-0.573405	-0.0047	0.0017	0.006626	202568	-0.0034	0.0015	0.01885	227169	0.970354	-0.0371647	-0.0041	0.002	0.04072	202707	-0.004	0.0018	0.02544	226071	0.288844	-1.06066	-0.0003	0.0002	0.1421	204846	0	0.0002	0.8007	227553	0.302041	-1.03207	-0.011	0.0055	0.04525	170559	-0.0036	0.0046	0.4362	188553
1_103568464_A_G	rs2376280	0.408	COL11A1	A	G	0.691387	0.396973	0.0016	0.0017	0.3688	203397	0.0007	0.0015	0.6177	227169	0.794746	-0.260153	-0.0019	0.002	0.3508	202707	-0.0012	0.0018	0.5176	226071	0.288844	1.06066	0.0007	0.0002	0.002464	204846	0.0004	0.0002	0.04041	227553	0.599409	0.525251	0.0276	0.0055	5.446e-07	170559	0.0238	0.0047	5.467e-07	188551
7_104812129_A_G	rs10266871	0.346	KMT2E,SRPK2	A	G	0.831019	0.213395	-0.0063	0.0018	0.0004873	203397	-0.0068	0.0015	5.703e-06	227169	0.492116	0.686946	-0.0054	0.0021	0.009753	202707	-0.0073	0.0018	8.115e-05	226071	0.288844	-1.06066	-0.0006	0.0002	0.008475	204846	-0.0003	0.0002	0.1131	227553	0.304282	1.02729	-0.0221	0.0058	0.0001518	170555	-0.0299	0.0049	7.984e-10	188551
12_69866114_C_T	rs2870898	0.335	FRS2	T	C	0.864447	-0.170716	-0.0071	0.0018	7.601e-05	202568	-0.0067	0.0015	8.986e-06	227169	0.396734	-0.847469	-0.0081	0.0021	0.000106	202707	-0.0057	0.0019	0.002291	226071	0.288844	1.06066	-0.0004	0.0002	0.1224	204846	-0.0007	0.0002	0.0008147	227553	0.655106	0.446681	-0.0063	0.0057	0.2674	170559	-0.0096	0.0047	0.04228	188553
14_23403728_A_G	rs4982712	0.371	CEBPE,LOC101926933,MMP14,MYH7,PRMT5,RBM23,RP11-298I3.1	A	G	0.326289	-0.981616	-0.0059	0.0018	0.0008655	198251	-0.0036	0.0015	0.01751	220521	0.405654	-0.831567	-0.002	0.0021	0.3258	198390	0.0003	0.0018	0.8672	219423	0.288844	-1.06066	-0.0012	0.0002	8.398e-07	200529	-0.0009	0.0002	3.797e-06	220905	0.946504	-0.0670975	-0.0151	0.0057	0.007897	170555	-0.0146	0.0048	0.002151	188551
2_56095010_A_G	rs7426380	0.475	EFEMP1,PNPT1	A	G	0.649774	-0.454077	0.0048	0.0017	0.004767	203397	0.0058	0.0014	5.906e-05	227169	0.60285	0.520306	0.0141	0.002	9.217e-13	202707	0.0127	0.0018	5.152e-13	226071	0.288844	-1.06066	-0.0014	0.0002	9.854e-10	204846	-0.0011	0.0002	7.83e-09	227553	0.648935	0.455242	0.0025	0.0054	0.6435	170559	-0.0007	0.0045	0.8675	188553
1_198961568_A_G	rs1892433	0.445	PTPRC,LINC01222	A	G	0.797894	0.256074	-0.0038	0.0018	0.03172	203397	-0.0044	0.0015	0.002951	227169	0.392668	0.854788	0.002	0.002	0.3316	202707	-0.0003	0.0018	0.8725	226071	0.288844	-1.06066	-0.0014	0.0002	1.759e-08	204846	-0.0011	0.0002	2.095e-08	227553	0.477745	-0.709935	-0.0193	0.0057	0.0007344	170555	-0.0141	0.0046	0.002257	188553
15_71609306_C_G	rs4337253	0.337	THSD4	C	G	0.765129	0.298753	-0.0108	0.0018	2.627e-09	202568	-0.0115	0.0015	6.485e-14	227169	0.305823	1.02403	0.0058	0.0021	0.005325	202707	0.0029	0.0019	0.1241	226071	0.288844	-1.06066	-0.004	0.0002	6.97e-58	204846	-0.0037	0.0002	7.994e-77	227553	0.324879	0.984481	-0.0523	0.0057	5.558e-20	170559	-0.0597	0.0049	9.645e-34	188551
17_30234848_A_T	rs7209766	0.181	SUZ12,UTP6	A	T	0.730838	0.34401	0.0073	0.0022	0.001009	202568	0.0063	0.0019	0.0006685	227169	0.954055	0.0576151	0.004	0.0026	0.1222	202707	0.0038	0.0023	0.09061	226071	0.5791	0.5547	0.001	0.0003	0.0006292	204846	0.0008	0.0002	0.0008424	227553	0.289158	1.05997	0.0271	0.0072	0.0001802	170555	0.0173	0.0058	0.002887	188553
14_36686604_C_T	rs10132289	0.446	MBIP,NKX2-1,PTCSC3	T	C	0.289784	-1.05859	0.0015	0.0017	0.3802	200805	0.0039	0.0015	0.007164	223915	0.333903	-0.966282	-0.0022	0.002	0.2696	200944	0.0004	0.0018	0.8322	222817	1	0	0.0009	0.0002	0.0003178	203083	0.0009	0.0002	7.087e-07	224299	0.493684	-0.684462	0.0083	0.0054	0.1275	170559	0.0132	0.0047	0.004883	188551
10_12278021_A_T	rs7090277	0.482	CAMK1D,CDC123,UPF2	A	T	0.682783	0.408669	0.0156	0.0017	9.478e-20	202568	0.0147	0.0014	1.329e-24	227169	0.911225	0.111494	0.0083	0.002	2.583e-05	202707	0.008	0.0018	5.403e-06	226071	1	0	0.0023	0.0002	1.054e-23	204846	0.0023	0.0002	1.127e-34	227553	0.292457	1.05275	0.0471	0.0054	2.079e-18	170559	0.0397	0.0045	7.704e-19	188553
18_20735408_C_T	rs4369779	0.209	CABLES1,RBBP8	T	C	0.29441	1.0485	0.0102	0.0021	1.334e-06	202568	0.0073	0.0018	3.205e-05	227169	0.490281	0.689862	0.0109	0.0024	6.408e-06	202707	0.0087	0.0021	4.855e-05	226071	0.5791	0.5547	0.0003	0.0003	0.2273	204846	0.0001	0.0002	0.7363	227553	0.804178	0.247943	0.0164	0.0068	0.01601	170555	0.0142	0.0057	0.0123	188551
1_31257670_C_G	rs10914204	0.462	LAPTM5,PUM1	C	G	0.797894	-0.256074	-0.0023	0.0018	0.2009	203397	-0.0017	0.0015	0.2585	227169	0.447699	-0.759257	-0.0017	0.0021	0.4105	202707	0.0004	0.0018	0.8428	226071	0.723674	-0.353553	-0.0004	0.0002	0.1479	204846	-0.0003	0.0002	0.1297	227553	0.295228	1.04672	-0.0389	0.0057	1.232e-11	170555	-0.0467	0.0048	1.896e-22	188551
19_8670147_C_T	rs62621197	0.0317	ADAMTS10,AC130469.2	T	C	0.452481	-0.751285	-0.0175	0.0049	0.0003375	202568	-0.0127	0.0041	0.00177	227169	0.603417	-0.519492	-0.0251	0.0056	8.299e-06	202707	-0.0212	0.005	2.061e-05	226071	0.295455	-1.04623	0.0003	0.0007	0.6369	204846	0.0012	0.0005	0.0234	227553	0.782055	-0.276642	-0.0301	0.0156	0.05326	170555	-0.0245	0.0129	0.0567	188551
9_37753574_A_G	rs78591290	0.149	DCAF10,TRMT10B	A	G	0.97326	0.0335201	0.0053	0.0023	0.02261	202568	0.0052	0.0019	0.006794	227169	0.78192	0.276818	0.0081	0.0027	0.002369	202707	0.0071	0.0024	0.002564	226071	1	0	-0.0001	0.0003	0.7379	204846	-0.0001	0.0003	0.759	227553	0.29573	1.04563	0.0013	0.0072	0.8535	170559	-0.0085	0.006	0.1559	188553
22_33372979_T_TG	rs796331833	0.277	SYN3,TIMP3	T	TG	0.302057	-1.03203	0.0028	0.0022	0.2081	147215	0.0058	0.0019	0.001712	173441	0.387463	-0.864227	-0.0023	0.0026	0.3774	147215	0.0007	0.0023	0.769	173441	0.5791	-0.5547	0.0012	0.0003	8.732e-05	147215	0.0014	0.0002	9.746e-10	173441	0.848703	-0.190774	0.0153	0.0065	0.01947	147215	0.0169	0.0053	0.001592	173441
11_86448839_C_T	rs11234768	0.13	CTD-2005H7.1,FZD4,PRSS23	T	C	0.89812	-0.128037	0.0112	0.0024	2.3e-06	202568	0.0116	0.002	5.572e-09	227169	0.561026	-0.581318	0.0047	0.0027	0.08528	202707	0.0068	0.0024	0.005013	226071	0.637352	0.471405	0.0019	0.0003	2.875e-09	204846	0.0017	0.0003	1.469e-11	227553	0.303614	-1.02871	0.024	0.0077	0.0017	170555	0.0343	0.0064	8.364e-08	188551
23_118630622_A_G	rs454741	0.3042	NDUFA1,SLC25A5	A	G	0.536896	0.617514	0.0054	0.0017	0.001573	161892	0.004	0.0015	0.007542	183511	0.794746	0.260153	0.0019	0.002	0.3297	161892	0.0012	0.0018	0.5293	183511	0.723674	0.353553	0.0009	0.0002	9.721e-05	161892	0.0008	0.0002	1.079e-05	183511	0.305652	-1.02439	0.0102	0.0051	0.04413	159016	0.0171	0.0044	8.984e-05	180736
4_1804276_A_G	rs3135877	0.0478	FGFR3,CPLX1,DGKQ,FGFRL1,GAK,IDUA,SLC26A1	A	G	0.341538	0.951131	0.018	0.0042	1.967e-05	203397	0.0128	0.0035	0.0002098	227169	0.609116	0.511336	0.0113	0.0049	0.02042	202707	0.008	0.0042	0.05934	226071	0.305696	1.0243	0.0025	0.0006	1.23e-05	204846	0.0017	0.0005	0.0001272	227553	0.948178	0.0649951	0.0426	0.0142	0.002669	170555	0.0414	0.0118	0.0004701	188169
7_31957550_C_T	rs10266620	0.179	PDE1C	T	C	0.305696	-1.0243	-0.0072	0.0024	0.00231	203397	-0.004	0.002	0.04117	227169	0.471693	-0.719727	-0.0041	0.0027	0.1324	202707	-0.0015	0.0024	0.5373	226071	0.4795	-0.707107	-0.0012	0.0003	0.0001876	204846	-0.0009	0.0003	0.0007775	227553	0.934478	-0.0822125	-0.0171	0.0075	0.02213	170559	-0.0163	0.0062	0.008404	188553
9_119234058_C_T	rs10983184	0.369	ASTN2,PAPPA	T	C	0.305696	-1.0243	0.0071	0.0018	7.226e-05	202568	0.0095	0.0015	2.362e-10	227169	0.426374	-0.795412	0.0022	0.0021	0.2937	202707	0.0044	0.0018	0.01575	226071	0.4795	-0.707107	0.0014	0.0002	5.475e-09	204846	0.0016	0.0002	1.762e-16	227553	0.874421	0.158045	0.0373	0.0058	1.362e-10	170555	0.0361	0.0049	1.209e-13	188551
18_29967333_A_G	rs16963287	0.166	GAREM	A	G	0.442356	-0.768221	-0.0085	0.0024	0.0003206	202568	-0.0061	0.002	0.002007	227169	0.305728	-1.02423	-0.0097	0.0027	0.0003399	202707	-0.006	0.0024	0.01291	226071	0.813664	0.235702	-0.0003	0.0003	0.4027	204846	-0.0004	0.0003	0.1367	227553	0.976097	-0.0299626	-0.0111	0.0077	0.1483	170555	-0.0108	0.0064	0.09519	188551
6_117258674_C_T	rs6907088	0.329	FAM162B,RFX6,RSPH4A	T	C	0.708624	0.373705	0.0078	0.0018	2.254e-05	201634	0.0069	0.0016	8.389e-06	223915	0.305823	1.02403	0.0073	0.0021	0.0006196	200944	0.0044	0.0019	0.01893	222817	0.405381	-0.83205	0.0006	0.0003	0.01081	203083	0.0009	0.0002	3.349e-06	224299	0.854937	-0.182823	0.0174	0.0058	0.002667	170559	0.0188	0.005	0.0001597	188551
6_45530471_C_T	rs12202314	0.316	RUNX2	T	C	1	0	-0.0038	0.0018	0.03644	203397	-0.0038	0.0015	0.01357	227169	0.915635	0.105934	0.0013	0.0021	0.5439	202707	0.001	0.0019	0.6041	226071	1	0	-0.0013	0.0003	2.488e-07	204846	-0.0013	0.0002	1.363e-10	227553	0.311781	1.01149	-0.0104	0.006	0.08225	170555	-0.0183	0.005	0.0002453	188551
1_218520995_A_G	rs6658835	0.285	TGFB2	A	G	0.717108	-0.362326	-0.0041	0.0019	0.03194	203397	-0.0032	0.0016	0.04873	227169	0.31297	-1.00901	-0.014	0.0022	3.589e-10	202707	-0.011	0.002	2.965e-08	226071	0.405381	0.83205	0.0017	0.0003	3.34e-11	204846	0.0014	0.0002	9.051e-12	227553	0.472913	0.717747	0.0097	0.0061	0.1132	170559	0.0039	0.0053	0.4544	188551
11_9262492_G_T	rs9888193	0.306	ADM,DENND5A,IPO7,SCUBE2	T	G	0.687254	-0.402585	-0.0028	0.0019	0.1494	202568	-0.0018	0.0016	0.2647	227169	0.31297	-1.00901	-0.0007	0.0022	0.7393	202707	0.0023	0.002	0.2405	226071	1	0	-0.0009	0.0003	0.0004961	204846	-0.0009	0.0002	2.331e-05	227553	0.929968	0.0878853	-0.0101	0.0062	0.1051	170555	-0.0108	0.005	0.03087	188553
2_217613285_C_T	rs8179795	0.156	IGFBP5,SMARCAL1	T	C	0.724762	-0.352101	-0.0094	0.0024	8.792e-05	203397	-0.0083	0.002	3.908e-05	227169	0.324279	-0.985703	-0.0064	0.0028	0.02069	202707	-0.0027	0.0025	0.276	226071	0.345779	0.942809	-0.0012	0.0003	0.0003253	204846	-0.0016	0.0003	4.722e-10	227553	0.313774	-1.00733	-0.0266	0.0078	0.0006956	170555	-0.0165	0.0063	0.008778	188553
8_126591354_C_G	rs1031498	0.469	NSMCE2,TRIB1	C	G	0.682783	-0.408669	0.0005	0.0017	0.7638	202568	0.0014	0.0014	0.3268	227168	0.315645	-1.00345	-0.0034	0.002	0.09145	202707	-0.0007	0.0018	0.6809	226070	0.4795	0.707107	0.0007	0.0002	0.001574	204846	0.0005	0.0002	0.00816	227552	0.612793	0.50609	0.0056	0.0056	0.3175	170555	0.0019	0.0047	0.6802	188140
17_7164563_C_T	rs222857	0.459	CLDN7,DLG4,AC004706.1,ACADVL,C17orf100,CTC-281F24.1,CTDNEP1,ELP5,ENSG00000274114,KIAA0753,TEKT1,TNFSF12	T	C	0.377689	0.882162	-0.0039	0.0017	0.02414	202568	-0.0059	0.0015	5.484e-05	227169	0.315645	1.00345	-0.006	0.002	0.002479	202707	-0.0087	0.0018	8.718e-07	226071	1	0	0.0004	0.0002	0.06601	204846	0.0004	0.0002	0.05366	227553	0.869623	0.164137	-0.0094	0.0056	0.09204	170555	-0.0106	0.0047	0.02375	188551
10_63831928_A_G	rs35809595	0.401	ARID5B	A	G	0.659154	-0.441081	-0.0077	0.0017	9.811e-06	202568	-0.0067	0.0015	5.288e-06	227169	0.457304	-0.743294	-0.0104	0.002	2.358e-07	202707	-0.0084	0.0018	3.003e-06	226071	1	0	0	0.0002	0.9091	204846	0	0.0002	0.8901	227553	0.316235	-1.00223	-0.0142	0.0056	0.01198	170555	-0.007	0.0045	0.1249	188553
4_76205812_A_C	rs75169792	0.077	LOC441025,PARM1	A	C	0.322842	-0.988634	-0.0079	0.0031	0.01071	203397	-0.0039	0.0026	0.13	227169	0.383221	-0.871978	-0.0031	0.0036	0.3923	202707	0.0011	0.0032	0.7256	226071	0.317311	-1	-0.0016	0.0004	0.0002378	204846	-0.0011	0.0003	0.001036	227553	0.483719	-0.700334	-0.0318	0.0101	0.001643	170555	-0.0226	0.0084	0.007158	188169
7_18236507_C_G	rs1528683	0.117	HDAC9	C	G	0.395275	-0.85009	0.0123	0.0029	1.855e-05	203397	0.0155	0.0024	1.908e-10	227169	0.787876	-0.269069	0.0167	0.0033	5.17e-07	202707	0.0179	0.003	1.817e-09	226071	0.317311	-1	-0.0001	0.0004	0.814	204846	0.0004	0.0003	0.2444	227553	0.60619	-0.51552	0.0103	0.0089	0.2499	170559	0.0163	0.0075	0.02873	188553
6_34979247_C_T	rs72896231	0.117	SCUBE3,ANKS1A	T	C	0.840709	0.200987	-0.0122	0.0027	5.111e-06	203397	-0.0129	0.0022	9.154e-09	227169	0.480542	-0.705431	-0.0128	0.0031	3.35e-05	202707	-0.0099	0.0027	0.0003378	226071	0.317311	1	-0.001	0.0004	0.008999	204846	-0.0015	0.0003	2.599e-07	227553	0.913333	-0.108835	-0.0168	0.0086	0.05089	170555	-0.0156	0.0069	0.02456	188553
5_33099090_A_G	rs55948784	0.117	LOC340113,NPR3	A	G	0.383945	-0.870651	0.0007	0.003	0.8105	161717	0.0041	0.0025	0.1026	186258	0.627542	-0.485189	-0.0033	0.0034	0.3354	161717	-0.0011	0.003	0.7259	186258	0.317311	-1	0.0008	0.0004	0.05138	161717	0.0013	0.0003	6.13e-05	186258	0.733031	-0.341096	0.0436	0.0088	8.14e-07	157400	0.0475	0.0073	9.486e-11	179610
23_129058737_A_C	rs2281277	0.1343	UTP14A	A	C	0.93113	0.0864227	0.0007	0.0026	0.7971	161892	0.0004	0.0023	0.8733	183511	0.479761	0.706687	0.0077	0.003	0.01116	161892	0.0048	0.0028	0.0911	183511	0.317311	-1	-0.0013	0.0004	0.0002685	161892	-0.0008	0.0003	0.005923	183511	0.801615	0.251258	-0.0263	0.0078	0.0007575	158821	-0.0289	0.0068	1.922e-05	181008
11_73036179_C_T	rs2027761	0.107	ARHGEF17	T	C	0.865667	0.169165	0.013	0.0027	1.401e-06	202568	0.0124	0.0023	4.628e-08	227169	0.472656	-0.718164	0.0044	0.0031	0.1584	202707	0.0074	0.0028	0.007356	226071	0.317311	1	0.0024	0.0004	2.945e-11	204846	0.0019	0.0003	5.281e-11	227553	0.906559	0.117379	0.0247	0.0085	0.003776	170559	0.0234	0.0071	0.0009608	188553
2_202980718_A_G	rs6747814	0.478	BMPR2,AC064836.3,KIAA2012,NOP58,RP11-686O6.1,SUMO1,TMEM237	A	G	0.31781	0.998969	0.006	0.0017	0.0004175	203397	0.0038	0.0014	0.008971	227169	0.372418	0.891953	0.0086	0.002	1.57e-05	202707	0.0062	0.0018	0.0004268	226071	1	0	-0.0002	0.0002	0.3284	204846	-0.0002	0.0002	0.2028	227553	0.344911	0.944505	0.009	0.0054	0.09634	170559	0.0023	0.0046	0.6143	188551
2_71782067_A_G	rs7566581	0.416	DYSF	A	G	0.691387	0.396973	0.0005	0.0017	0.7622	203397	-0.0004	0.0015	0.8059	227169	0.970354	-0.0371647	-0.0026	0.002	0.1992	202707	-0.0025	0.0018	0.1692	226071	0.4795	0.707107	0.0006	0.0002	0.01217	204846	0.0004	0.0002	0.04324	227553	0.319633	0.995212	0.0337	0.0055	8.985e-10	170559	0.0265	0.0047	2.189e-08	188551
14_75228647_A_C	rs7146395	0.318	NEK9,AREL1,CTD-2207P18.2,FCF1,LTBP2,PGF,RPS6KL1,YLPM1	A	C	0.347763	-0.938937	0.0015	0.0018	0.4002	202568	0.0037	0.0015	0.01544	227169	0.646201	-0.459046	-0.0017	0.0021	0.4131	202707	-0.0004	0.0019	0.8242	226071	0.723674	-0.353553	0.0009	0.0002	0.0005821	204846	0.001	0.0002	1.43e-07	227553	0.320969	-0.992468	0.001	0.0058	0.8599	170559	0.0086	0.005	0.08389	188551
6_155437860_G_T	rs9371862	0.25	TIAM2,CLDN20,RP11-477D19.2,TFB1M,TFB1M,TIAM2	T	G	0.882306	0.148047	-0.007	0.0021	0.0006961	203397	-0.0074	0.0017	1.896e-05	227169	0.730146	0.344931	-0.0089	0.0024	0.0001884	202707	-0.01	0.0021	2.331e-06	226071	0.405381	0.83205	0.0001	0.0003	0.7481	204846	-0.0002	0.0002	0.495	227553	0.326003	0.982197	-0.0081	0.0065	0.2123	170559	-0.0164	0.0054	0.002367	188553
7_46448518_C_T	rs17232687	0.459	IGFBP3	T	C	0.859954	-0.176432	-0.0084	0.0017	9.652e-07	201634	-0.008	0.0015	3.763e-08	223915	0.457304	-0.743294	-0.0106	0.002	9.923e-08	200944	-0.0086	0.0018	1.35e-06	222817	0.4795	0.707107	-0.0001	0.0002	0.6501	203083	-0.0003	0.0002	0.09783	224299	0.326289	-0.981616	-0.0153	0.0054	0.004503	170559	-0.0084	0.0045	0.06134	188553
5_150566196_C_T	rs12657476	0.448	CCDC69,ANXA6	T	C	0.649774	0.454077	-0.0059	0.0017	0.0005987	203397	-0.0069	0.0014	1.652e-06	227169	0.970354	0.0371647	-0.0036	0.002	0.07231	202707	-0.0037	0.0018	0.03484	226071	1	0	-0.0009	0.0002	0.0001618	204846	-0.0009	0.0002	1.276e-06	227553	0.328172	0.977802	-0.0095	0.0054	0.07893	170559	-0.0165	0.0047	0.0004016	188551
5_178693963_C_T	rs17079284	0.05	ADAMTS2,ZNF354C	T	C	0.879693	0.151359	-0.0036	0.0051	0.4857	203397	-0.0046	0.0042	0.2775	227169	0.684087	-0.406893	0.0051	0.0059	0.3932	202707	0.0083	0.0052	0.1104	226071	0.328972	0.976187	-0.002	0.0007	0.003845	204846	-0.0029	0.0006	1.91e-07	227553	0.599438	0.52521	-0.0087	0.017	0.6087	170555	-0.0203	0.0141	0.1521	188551
18_8800723_C_T	rs631126	0.282	ANKRD12,MTCL1,NDUFV2,RAB12,SOGA2	T	C	0.401956	0.838133	-0.0119	0.002	1.823e-09	202568	-0.0141	0.0017	1.273e-17	227169	0.622625	0.492134	-0.0092	0.0023	5.227e-05	202707	-0.0107	0.002	1.178e-07	226071	0.405381	0.83205	-0.0013	0.0003	1.929e-06	204846	-0.0016	0.0002	5.904e-14	227553	0.330549	0.973009	-0.0243	0.0062	9.829e-05	170559	-0.0323	0.0054	1.855e-09	188551
13_74899633_A_G	rs9600261	0.164	KLF12,LINC00381	A	G	0.335432	-0.963229	0.0039	0.0022	0.07537	202568	0.0067	0.0019	0.000285	227169	0.331335	-0.971429	-0.0004	0.0025	0.8708	202707	0.0029	0.0023	0.1949	226071	1	0	0.0013	0.0003	3.271e-05	204846	0.0013	0.0002	1.918e-07	227553	0.422996	-0.801234	0.0126	0.0071	0.07442	170559	0.0201	0.0061	0.0008787	188551
3_113001706_A_G	rs775230	0.331	BOC	A	G	0.333942	-0.966204	-0.0085	0.0019	7.983e-06	203397	-0.0061	0.0016	0.0001225	227169	0.535772	-0.619219	-0.0065	0.0022	0.003056	202707	-0.0047	0.0019	0.01519	226071	0.5791	-0.5547	-0.0008	0.0003	0.002806	204846	-0.0006	0.0002	0.001799	227553	0.989951	-0.0125948	-0.0179	0.006	0.002992	170559	-0.0178	0.0052	0.0006095	188551
2_48732944_A_G	rs4293602	0.351	LHCGR,PPP1R21	A	G	0.573014	0.563619	0.008	0.0019	2.177e-05	203397	0.0066	0.0016	3.198e-05	227169	0.513357	0.65362	0.011	0.0022	4.431e-07	202707	0.0091	0.0019	2.673e-06	226071	0.781511	0.27735	0	0.0003	0.8831	204846	-0.0001	0.0002	0.6178	227553	0.334609	-0.964871	0.0076	0.0059	0.1977	170559	0.015	0.0049	0.002167	188553
12_51138862_C_T	rs1047912	0.266	ATF1,DIP2B	T	C	0.747401	-0.322068	0.0048	0.0019	0.01156	202568	0.0056	0.0016	0.0004128	227169	0.335432	-0.963229	0.0067	0.0022	0.002027	202707	0.0095	0.0019	1.05e-06	226071	0.405381	0.83205	-0.0001	0.0003	0.6617	204846	-0.0004	0.0002	0.06599	227553	0.542159	-0.609551	0.0092	0.006	0.1294	170555	0.014	0.0051	0.005687	188551
22_42184143_C_T	rs55906059	0.0936	MEI1,NDUFA6,SREBF2,TNFRSF13C	T	C	0.608548	0.512148	-0.0079	0.003	0.00815	202568	-0.0099	0.0025	7.904e-05	227169	0.338923	0.956296	-0.001	0.0034	0.7669	202707	-0.0054	0.0031	0.07801	226071	0.841481	0.2	-0.0016	0.0004	7.369e-05	204846	-0.0017	0.0003	3.159e-07	227553	0.528442	-0.630386	-0.03	0.0094	0.001375	170559	-0.0223	0.0078	0.004155	188553
10_20216247_C_T	rs17758689	0.0711	PLXDC2	T	C	0.347627	0.939203	0.0093	0.0031	0.00294	202568	0.0055	0.0026	0.03671	227169	0.339566	0.955023	0.0031	0.0036	0.3871	202707	-0.0015	0.0032	0.6494	226071	0.548506	0.6	0.0019	0.0004	9.87e-06	204846	0.0016	0.0003	1.675e-06	227553	0.667705	0.4293	0.0159	0.0102	0.1174	170555	0.0102	0.0085	0.2271	188551
10_79269731_A_C	rs3127449	0.356	KCNMA1,RP11-443A13.5,RPS24	A	C	0.354474	-0.925945	0.0037	0.0019	0.04768	202568	0.006	0.0016	0.0001035	227169	0.340386	-0.953403	0.0021	0.0021	0.3155	202707	0.0048	0.0019	0.01182	226071	0.5791	0.5547	0.0007	0.0003	0.009092	204846	0.0005	0.0002	0.008789	227553	0.599078	-0.525727	0.0099	0.0059	0.09099	170559	0.014	0.0051	0.005638	188551
11_69453230_C_T	rs2510461	0.458	CCND1,ANO1,ORAOV1	T	C	0.750596	-0.317854	-0.0042	0.0017	0.01512	202568	-0.0035	0.0014	0.01499	227169	0.457304	-0.743294	-0.0028	0.002	0.1634	202707	-0.0008	0.0018	0.6466	226071	0.723674	0.353553	-0.0007	0.0002	0.001721	204846	-0.0008	0.0002	1.654e-05	227553	0.340507	-0.953163	-0.0144	0.0054	0.007886	170559	-0.0077	0.0045	0.08729	188553
19_13098993_C_G	rs11881865	0.0422	CALR,MAN2B1,NFIX	C	G	0.86518	0.169784	-0.012	0.0045	0.007564	202568	-0.013	0.0038	0.0005771	227169	0.471409	0.720189	-0.0085	0.0052	0.1006	202707	-0.0135	0.0046	0.00344	226071	0.370115	-0.896258	-0.0019	0.0006	0.002255	204846	-0.0012	0.0005	0.01241	227553	0.344811	-0.944703	-0.0755	0.0148	3.502e-07	170555	-0.0575	0.012	1.697e-06	188553
6_19842661_C_T	rs9350191	0.133	ID4	T	C	0.724762	-0.352101	-0.0116	0.0024	1.548e-06	203397	-0.0105	0.002	1.966e-07	227169	0.852065	-0.186484	-0.0084	0.0028	0.002572	202707	-0.0077	0.0025	0.001678	226071	0.345779	-0.942809	-0.0016	0.0003	1.109e-06	204846	-0.0012	0.0003	4.464e-06	227553	0.59018	-0.538575	-0.0263	0.0078	0.0007048	170555	-0.0209	0.0063	0.0008427	188553
3_169295436_A_G	rs78101726	0.182	MECOM	A	G	1	0	0.0141	0.0024	2.639e-09	203397	0.0141	0.002	9.09e-13	227169	0.471693	0.719727	0.015	0.0027	4.256e-08	202707	0.0124	0.0024	2.662e-07	226071	0.345779	-0.942809	0.0008	0.0003	0.01802	204846	0.0012	0.0003	6.591e-06	227553	0.636412	-0.472722	0.0096	0.0075	0.2033	170559	0.0142	0.0062	0.02203	188553
23_129251559_A_G	rs210034	0.4208	ELF4	A	G	0.346848	-0.940721	0.0026	0.0016	0.09783	161892	0.0046	0.0014	0.001073	183511	0.571765	-0.565455	0.0061	0.0018	0.0009808	161892	0.0075	0.0017	1.039e-05	183511	0.4795	-0.707107	-0.0004	0.0002	0.05969	161892	-0.0002	0.0002	0.2463	183511	0.395453	-0.849769	-0.0002	0.0047	0.9639	158563	0.0051	0.0041	0.2083	180751
17_7445402_C_T	rs62059798	0.12	TNFSF12,IL1RL1,ACADVL,CLDN7,CTDNEP1,EIF5A,ELP5,SENP3,TNFSF12-TNFSF13,TP53	T	C	0.473046	-0.717532	-0.0107	0.0028	9.754e-05	202568	-0.0081	0.0023	0.0004999	227169	0.346848	-0.940721	-0.0111	0.0032	0.0004701	202707	-0.0071	0.0028	0.0126	226071	0.689157	0.4	-0.0006	0.0004	0.1034	204846	-0.0008	0.0003	0.00948	227553	0.843813	-0.197018	-0.0122	0.0087	0.1642	170555	-0.01	0.007	0.1517	188553
8_117522638_A_T	rs28445777	0.331	EIF3H	A	T	0.347763	-0.938937	-0.0064	0.0018	0.0003289	202568	-0.0042	0.0015	0.004371	227168	0.372418	-0.891953	-0.0074	0.002	0.0003139	202707	-0.005	0.0018	0.005986	226070	0.723674	-0.353553	-0.0002	0.0002	0.3417	204846	-0.0001	0.0002	0.6207	227552	0.59142	-0.53678	-0.0145	0.0057	0.01163	170555	-0.0105	0.0048	0.02895	188140
9_23583598_A_G	rs980896	0.43	ELAVL2,LOC101929563	A	G	0.495799	-0.681115	0.0073	0.0017	2.212e-05	202568	0.0088	0.0014	9.908e-10	227169	0.392668	-0.854788	0.0038	0.002	0.05257	202707	0.0061	0.0018	0.0005513	226071	0.4795	0.707107	0.0014	0.0002	6.99e-09	204846	0.0012	0.0002	4.634e-11	227553	0.347763	-0.938937	0.0204	0.0054	0.0001547	170559	0.027	0.0045	1.663e-09	188553
1_31571172_A_T	rs56080852	0.101	PUM1	A	T	0.48142	-0.70402	-0.0105	0.0035	0.002285	203397	-0.0073	0.0029	0.01195	227169	0.865537	0.16933	-0.0133	0.004	0.0008254	202707	-0.0142	0.0035	6.25e-05	226071	0.348737	-0.937043	0	0.0005	0.9702	204846	0.0006	0.0004	0.1132	227553	0.502958	-0.669842	-0.0201	0.0111	0.06927	170559	-0.0104	0.0093	0.2619	188553
6_26207174_A_T	rs9393688	0.335	HIST1H1PS1,HIST1H2AE,HIST1H2BE,HIST1H2BF,HIST1H2BG,HIST1H4A,HIST1H4E	A	T	0.778374	0.281439	-0.0089	0.0022	3.791e-05	163480	-0.0097	0.0018	5.617e-08	189512	0.548126	0.600571	-0.0122	0.0025	1.25e-06	163480	-0.0142	0.0022	9.296e-11	189512	0.781511	-0.27735	0.0001	0.0003	0.8162	163480	0.0002	0.0002	0.3589	189512	0.349859	0.934862	-0.0158	0.0065	0.01485	157400	-0.0237	0.0054	9.803e-06	179610
3_168729715_C_T	rs73166118	0.0077	MECOM	T	C	0.350607	0.933412	-0.0239	0.0106	0.02372	197888	-0.0367	0.0087	2.555e-05	218568	0.657265	0.443693	-0.0028	0.0122	0.818	197197	-0.01	0.0107	0.3472	217470	0.694202	0.393159	-0.0061	0.0014	2.325e-05	199337	-0.0068	0.0011	1.55e-09	218953	0.349884	0.934813	-0.0783	0.0333	0.01854	170555	-0.1182	0.0267	9.308e-06	188553
1_25241116_A_G	rs9438876	0.486	CLIC4,RUNX3	A	G	0.354306	-0.92627	0.0024	0.0017	0.1616	203397	0.0045	0.0015	0.002389	227169	0.435121	-0.780459	-0.0013	0.002	0.5118	202707	0.0008	0.0018	0.6355	226071	0.4795	-0.707107	0.0009	0.0002	0.0001355	204846	0.0011	0.0002	6.17e-09	227553	0.350077	-0.934439	0.0078	0.0055	0.1573	170559	0.0145	0.0046	0.001521	188553
7_83579269_A_G	rs797834	0.223	SEMA3A	A	G	0.542159	-0.609551	-0.0069	0.002	0.0006134	203397	-0.0053	0.0017	0.001794	227169	0.351784	-0.931134	-0.0106	0.0023	4.744e-06	202707	-0.0077	0.0021	0.0001685	226071	0.781511	0.27735	0.0003	0.0003	0.3438	204846	0.0002	0.0002	0.3947	227553	0.663894	-0.434543	-0.0082	0.0065	0.2105	170555	-0.0045	0.0055	0.4098	188551
12_15268799_C_T	rs10846139	0.465	MGP,RERG	T	C	0.682783	0.408669	0.007	0.0017	4.172e-05	202568	0.0061	0.0014	2.085e-05	227169	0.352828	0.929118	0.0047	0.002	0.01802	202707	0.0022	0.0018	0.2026	226071	0.723674	-0.353553	0.001	0.0002	2.986e-05	204846	0.0011	0.0002	1.788e-08	227553	0.476922	0.711262	0.0208	0.0056	0.0001906	170555	0.0156	0.0047	0.0008479	188551
6_33153528_C_T	rs9277934	0.315	COL11A2,TAP1,TAP2,TAPBP	T	C	0.375786	-0.885687	-0.0083	0.0019	1.059e-05	193212	-0.0061	0.0016	0.0001062	221000	0.352978	-0.928828	-0.009	0.0022	3.962e-05	192522	-0.0063	0.0019	0.0009902	219902	0.781511	-0.27735	-0.0005	0.0003	0.04489	194661	-0.0004	0.0002	0.06543	221384	0.387097	-0.864894	-0.0288	0.006	1.325e-06	160374	-0.0221	0.0049	6.621e-06	182384
15_49409527_A_G	rs79234094	0.252	COPS2,EID1,FBN1,SECISBP2L	A	G	0.369186	0.897999	0.0054	0.002	0.006013	202568	0.0031	0.0016	0.0603	227169	0.358279	0.91865	-0.0007	0.0023	0.7594	202707	-0.0035	0.002	0.08157	226071	1	0	0.0015	0.0003	1.296e-08	204846	0.0015	0.0002	7.694e-13	227553	0.902743	0.122197	0.0293	0.0064	3.986e-06	170555	0.0283	0.0051	3.017e-08	188553
6_141332334_C_T	rs7740406	0.288	MIR4465	T	C	0.77809	0.281809	-0.0038	0.0019	0.04256	203397	-0.0045	0.0016	0.004318	227169	0.470035	-0.722422	-0.0039	0.0022	0.07134	202707	-0.0018	0.0019	0.3546	226071	0.405381	0.83205	-0.0005	0.0003	0.05916	204846	-0.0008	0.0002	4.673e-05	227553	0.359389	0.91653	-0.0118	0.006	0.04752	170559	-0.0189	0.0049	0.0001329	188553
14_93511641_A_G	rs35584079	0.128	BTBD7,ITPK1	A	G	0.97613	0.0299208	-0.0118	0.0026	5.197e-06	202568	-0.0119	0.0021	2.685e-08	227169	0.781714	0.277086	-0.0063	0.003	0.0336	202707	-0.0074	0.0026	0.004814	226071	0.689157	-0.4	-0.0019	0.0004	6.435e-08	204846	-0.0017	0.0003	5.12e-10	227553	0.359647	-0.916039	-0.0364	0.0084	1.564e-05	170555	-0.0265	0.0068	8.665e-05	188553
2_157551242_C_T	rs16840719	0.218	GPD2	T	C	0.795572	0.259082	0.0085	0.0021	3.863e-05	203397	0.0078	0.0017	6.894e-06	227169	0.753845	-0.313574	0.0084	0.0024	0.0004318	202707	0.0094	0.0021	1.072e-05	226071	0.781511	0.27735	0.0005	0.0003	0.09335	204846	0.0004	0.0002	0.1181	227553	0.3614	0.9127	0.0199	0.0066	0.002802	170555	0.012	0.0056	0.03154	188551
9_139110654_C_T	rs12684650	0.283	GPSM1,QSOX2,INPP5E	T	C	0.903869	-0.120775	-0.0093	0.0019	5.941e-07	202568	-0.009	0.0016	1.108e-08	227169	1	0	-0.0138	0.0022	1.551e-10	202707	-0.0138	0.0019	6.317e-13	226071	0.781511	-0.27735	0.0003	0.0003	0.3203	204846	0.0004	0.0002	0.06387	227553	0.366409	-0.903221	-0.0108	0.0058	0.06131	170559	-0.004	0.0048	0.4007	188553
18_57784116_G_GAT	rs145951492	0.212	PMAIP1	G	GAT	0.481154	0.704448	0.0084	0.0025	0.000731	147215	0.0061	0.0021	0.002868	173441	0.388753	0.86188	0.0131	0.0029	5.716e-06	147215	0.0098	0.0025	0.0001045	173441	0.813664	0.235702	-0.0003	0.0003	0.3852	147215	-0.0004	0.0003	0.1488	173441	0.366849	0.902392	0.0051	0.0072	0.4846	147215	-0.0033	0.0059	0.5809	173441
6_109270656_A_G	rs2768551	0.199	MICAL1,PPIL6,ARMC2,SESN1	A	G	0.526578	-0.633238	-0.0146	0.0022	2.715e-11	203397	-0.0128	0.0018	2.513e-12	227169	0.367665	-0.900856	-0.0065	0.0025	0.01063	202707	-0.0035	0.0022	0.1179	226071	0.5791	0.5547	-0.0025	0.0003	2.652e-17	204846	-0.0027	0.0002	6.296e-31	227553	0.628915	-0.483254	-0.0329	0.0071	3.952e-06	170555	-0.0285	0.0057	6.104e-07	188553
6_52269151_C_T	rs655113	0.294	MCM3,PAQR8	T	C	0.717108	-0.362326	0.0049	0.0019	0.009215	203397	0.0058	0.0016	0.000264	227169	0.945147	-0.0688021	0.004	0.0022	0.06546	202707	0.0042	0.0019	0.02984	226071	0.405381	-0.83205	0.0004	0.0003	0.09184	204846	0.0007	0.0002	0.001419	227553	0.368292	-0.899677	0.0174	0.0059	0.003056	170559	0.0243	0.0049	6.396e-07	188553
5_61412926_C_T	rs4700001	0.363	KIF2A,DIMT1,IPO11	T	C	0.931977	0.0853579	0.0065	0.0018	0.0002371	203397	0.0063	0.0015	2.049e-05	227169	0.881823	-0.148659	0.0079	0.002	9.87e-05	202707	0.0083	0.0018	4.271e-06	226071	0.4795	0.707107	0.0001	0.0002	0.823	204846	-0.0001	0.0002	0.7498	227553	0.368596	-0.899106	0.0089	0.0057	0.1185	170555	0.0156	0.0048	0.001149	188551
2_229548340_C_T	rs12620170	0.0885	PID1,SPHKAP	T	C	0.829801	-0.214957	0.0105	0.0032	0.001061	203397	0.0114	0.0027	2.248e-05	227169	0.599984	-0.524424	-0.0085	0.0037	0.02229	202707	-0.0059	0.0033	0.07187	226071	0.423711	0.8	0.0047	0.0004	1.685e-26	204846	0.0043	0.0003	1.42e-34	227553	0.369386	-0.897624	0.0423	0.0104	4.438e-05	170555	0.0543	0.0084	9.406e-11	188553
3_99414198_A_G	rs681819	0.345	FILIP1L,MIR548G,RP11-15N24.4	A	G	0.370115	0.896258	0.0051	0.0018	0.004433	203397	0.003	0.0015	0.04559	227169	0.396734	0.847469	0.0046	0.0021	0.0283	202707	0.0022	0.0019	0.235	226071	0.723674	0.353553	0.0005	0.0002	0.03203	204846	0.0004	0.0002	0.03154	227553	0.83202	0.212111	0.0126	0.0059	0.03207	170555	0.011	0.0047	0.02013	188553
12_30853980_C_T	rs4930936	0.423	CAPRIN2,IPO8	T	C	0.627542	0.485189	0.0066	0.0017	0.0001676	202568	0.0055	0.0015	0.0001583	227169	0.372418	0.891953	0.0088	0.002	1.197e-05	202707	0.0064	0.0018	0.000371	226071	1	0	0.0001	0.0002	0.7692	204846	0.0001	0.0002	0.5693	227553	0.43068	-0.788029	0.0026	0.0055	0.6363	170559	0.0082	0.0045	0.07196	188553
10_32057106_A_G	rs2778665	0.419	ARHGAP12,ZEB1	A	G	0.638735	0.469469	-0.006	0.0018	0.0006653	202568	-0.0071	0.0015	1.505e-06	227169	0.372418	0.891953	-0.0041	0.002	0.04222	202707	-0.0065	0.0018	0.0002881	226071	1	0	-0.0006	0.0002	0.01379	204846	-0.0006	0.0002	0.002045	227553	0.408984	0.825682	-0.009	0.0057	0.1119	170555	-0.0151	0.0047	0.001413	188551
8_130130604_A_C	rs6470697	0.141	LINC00977	A	C	0.761455	0.303571	-0.0124	0.0028	1.051e-05	202568	-0.0135	0.0023	7.982e-09	227168	0.444782	0.764143	-0.008	0.0032	0.01335	202707	-0.0113	0.0029	7.366e-05	226070	1	0	-0.0014	0.0004	0.0001758	204846	-0.0014	0.0003	4.612e-06	227552	0.373589	0.889771	-0.0266	0.0093	0.004215	170555	-0.0374	0.0078	1.721e-06	188140
21_42017487_C_T	rs73218223	0.038	DSCAM	T	C	0.446085	-0.761958	0.0077	0.0073	0.2901	201422	0.0149	0.006	0.01314	226776	0.4266	-0.795023	0.0024	0.0084	0.7768	201560	0.0113	0.0074	0.1251	225678	0.814783	0.234261	0.0012	0.001	0.2364	203700	0.0009	0.0008	0.2706	227161	0.374065	-0.888885	-0.0062	0.0225	0.7835	170559	0.0205	0.0199	0.302	188551
6_152359171_A_G	rs2982713	0.283	ESR1	A	G	0.375786	0.885687	-0.0003	0.0019	0.881	203397	-0.0025	0.0016	0.1147	227169	0.637733	0.470871	0.001	0.0022	0.6481	202707	-0.0004	0.002	0.8339	226071	0.5791	0.5547	-0.0004	0.0003	0.1141	204846	-0.0006	0.0002	0.003627	227553	0.73462	0.338986	-0.0215	0.0062	0.000519	170555	-0.0242	0.005	1.313e-06	188553
7_29130953_A_C	rs1861116	0.078	CPVL	A	C	0.429784	-0.789561	-0.0084	0.0036	0.01765	203397	-0.0047	0.003	0.1137	227169	0.399184	-0.843079	-0.0029	0.0041	0.4846	202707	0.0017	0.0036	0.6335	226071	0.754776	-0.312348	-0.0017	0.0005	0.0004394	204846	-0.0015	0.0004	0.0001423	227553	0.376401	-0.884547	-0.0277	0.0117	0.01776	170555	-0.0142	0.0098	0.1459	188551
12_20386656_C_T	rs274995	0.484	LOC100506393,PDE3A	T	C	0.377689	0.882162	0.0074	0.0017	2.538e-05	202568	0.0054	0.0015	0.0002262	227169	0.413572	0.817624	0.0052	0.002	0.01032	202707	0.003	0.0018	0.09123	226071	0.4795	0.707107	0.001	0.0002	3.501e-05	204846	0.0008	0.0002	3.044e-05	227553	0.438899	0.774054	0.0174	0.0055	0.001562	170559	0.0118	0.0047	0.01221	188551
22_29605724_A_G	rs35369066	0.031	EMID1,EWSR1	A	G	0.380008	-0.877881	-0.0218	0.0051	1.788e-05	202568	-0.016	0.0042	0.0001627	227169	0.457051	-0.743712	-0.015	0.0059	0.01036	202707	-0.0092	0.0051	0.07075	226071	0.587594	-0.542326	-0.0028	0.0007	4.305e-05	204846	-0.0023	0.0006	2.64e-05	227553	0.933547	-0.0833834	-0.0385	0.0166	0.02074	170555	-0.0367	0.0138	0.007773	188551
8_49391483_C_T	rs10089933	0.258	CEBPD,EFCAB1,ENSG00000279881,LOC101929268,RP11-770E5.1	T	C	0.380905	0.87623	0.0057	0.002	0.00422	201634	0.0034	0.0017	0.04217	223914	0.563301	0.577945	0.0102	0.0023	9.362e-06	200944	0.0084	0.0021	4.043e-05	222816	0.405381	0.83205	-0.0004	0.0003	0.1167	203083	-0.0007	0.0002	0.001084	224298	0.782312	-0.276307	0.0023	0.0065	0.7181	170555	0.0046	0.0052	0.3764	188142
7_117375374_A_C	rs62617115	0.037	CFTR,CTTNBP2	A	C	0.584245	-0.547195	-0.0138	0.0046	0.002511	203397	-0.0105	0.0039	0.006313	227169	0.381444	-0.875238	-0.0091	0.0053	0.08545	202707	-0.0029	0.0047	0.5419	226071	0.522053	0.640184	-0.0017	0.0006	0.005623	204846	-0.0022	0.0005	7.726e-06	227553	0.795572	-0.259082	-0.0494	0.0147	0.0007817	170555	-0.0445	0.0119	0.00019	188553
9_140258802_A_G	9:140258802_G_A	0.113	EXD3,SSNA1,ANAPC2,C8G,SDCCAG3,TPRN	A	G	0.382107	0.87402	0.0106	0.0027	0.0001019	202568	0.0075	0.0023	0.0009192	227169	0.423935	0.799613	0.0114	0.0032	0.0003191	202707	0.008	0.0028	0.003925	226071	0.841481	-0.2	0.0004	0.0004	0.2717	204846	0.0005	0.0003	0.08945	227553	0.389452	0.860612	0.0244	0.0083	0.00329	170559	0.015	0.0071	0.03397	188551
16_2367764_A_T	rs149989682	0.0061	ABCA3,NDUFB10,PKD1,TBC1D24	A	T	0.605827	-0.51604	-0.0182	0.0121	0.1318	195841	-0.01	0.0103	0.3309	216243	0.923565	0.0959444	0.0137	0.0139	0.3234	196678	0.0119	0.0126	0.3448	215145	0.382593	-0.873128	-0.0073	0.0016	8.136e-06	198124	-0.0055	0.0013	2.394e-05	216628	0.759115	-0.306643	-0.0662	0.0375	0.07751	169341	-0.0513	0.0309	0.09657	187769
2_238223955_A_G	rs11677932	0.32	COL6A3	A	G	0.965957	-0.042679	0.0029	0.0018	0.1176	203397	0.003	0.0015	0.05154	227169	0.572088	-0.56498	-0.0026	0.0021	0.2247	202707	-0.001	0.0019	0.5844	226071	1	0	0.0011	0.0003	1.433e-05	204846	0.0011	0.0002	1.363e-08	227553	0.385534	0.867745	0.0117	0.0059	0.04912	170555	0.0051	0.0048	0.2852	188553
14_68599997_A_T	rs2767368	0.13	RAD51B,ZFYVE26	A	T	0.923499	0.0960277	0.0066	0.0024	0.005736	202568	0.0063	0.002	0.001571	227169	0.385547	0.867722	0.0072	0.0028	0.009361	202707	0.004	0.0024	0.09877	226071	0.637352	-0.471405	0.0004	0.0003	0.2227	204846	0.0006	0.0003	0.01274	227553	0.935755	-0.0806068	0.0028	0.0075	0.7081	170559	0.0036	0.0065	0.5808	188551
19_1424888_A_G	rs698748	0.409	TCF3,C19orf35,DAZAP1,DOT1L,GPX4,NDUFS7,POLR2E,WDR18	A	G	0.442356	0.768221	-0.0044	0.0018	0.01504	202568	-0.0062	0.0015	3.133e-05	227169	0.385547	0.867722	-0.0057	0.0021	0.006081	202707	-0.0081	0.0018	9.288e-06	226071	0.4795	-0.707107	-0.0001	0.0002	0.6282	204846	0.0001	0.0002	0.6696	227553	0.755164	-0.311838	-0.0083	0.0056	0.1328	170559	-0.006	0.0048	0.2106	188551
7_155601653_A_C	rs1233557	0.065	SHH,RBM33	A	C	0.453721	0.749226	0.0069	0.0034	0.04297	203397	0.0036	0.0028	0.2025	227169	0.386785	0.865463	0.0008	0.004	0.8469	202707	-0.0038	0.0035	0.2764	226071	0.532171	0.624695	0.002	0.0005	2.66e-05	204846	0.0016	0.0004	2.556e-05	227553	0.709221	0.372902	0.0223	0.0111	0.04438	170555	0.0169	0.0093	0.06901	188551
5_128753817_C_G	rs72663375	0.122	ADAMTS19,MIR4460	C	G	0.83716	0.205527	0.0105	0.0026	6.844e-05	201634	0.0098	0.0022	1.099e-05	223915	0.592543	0.535155	0.0069	0.0031	0.02323	200944	0.0047	0.0027	0.08319	222817	1	0	0.0016	0.0004	1.626e-05	203083	0.0016	0.0003	3.395e-08	224299	0.387836	0.863549	0.0232	0.0085	0.006426	170555	0.0138	0.0068	0.04373	188553
6_32016876_A_T	rs555613989	0.003	AGER,C2,C4A,C4B,MPIG6B,SKIV2L,TNXB	A	T	0.503867	0.668418	0.0783	0.033	0.01762	147215	0.0498	0.027	0.06451	173441	0.714112	0.366339	-0.0471	0.0385	0.2208	147215	-0.0657	0.0331	0.04706	173441	0.388017	0.86322	0.0321	0.0044	2.309e-13	147215	0.0273	0.0034	5.305e-16	173441	0.732802	0.3414	0.3984	0.096	3.343e-05	147215	0.3563	0.0774	4.132e-06	173441
6_22017738_C_T	rs1928168	0.448	CASC15,SOX4	T	C	0.388277	0.862746	0.0055	0.0017	0.001309	203397	0.0036	0.0014	0.01233	227169	0.480108	0.706129	-0.0026	0.002	0.186	202707	-0.0045	0.0018	0.01022	226071	1	0	0.0019	0.0002	1.531e-15	204846	0.0019	0.0002	3.544e-24	227553	0.965957	-0.042679	0.019	0.0054	0.0004149	170559	0.0193	0.0045	1.701e-05	188553
15_38156418_A_G	rs11857353	0.352	TMCO5A	A	G	0.847699	0.192055	0.0102	0.0024	1.485e-05	157400	0.0096	0.002	1.411e-06	179610	0.911833	0.110727	0.0093	0.0027	0.0006924	157400	0.0089	0.0024	0.0002591	179610	0.5791	0.5547	0.001	0.0003	0.001607	157400	0.0008	0.0002	0.00162	179610	0.389597	0.860349	0.0232	0.0069	0.0007878	157400	0.0155	0.0057	0.006847	179610
8_13194007_G_T	rs6983961	0.5	DLC1,TRMT9B	T	G	0.891645	0.136223	0.0049	0.0017	0.004532	203397	0.0046	0.0014	0.00127	227168	0.392668	0.854788	0.003	0.002	0.1268	202707	0.0007	0.0018	0.7022	226070	0.723674	-0.353553	0.0009	0.0002	0.0002255	204846	0.001	0.0002	2.151e-08	227552	0.675174	0.419058	0.0112	0.0054	0.03862	170559	0.0082	0.0047	0.07819	188140
16_69923333_C_T	rs7196842	0.361	NFAT5,EXOSC6,MTSS1L,NOB1,NQO1,RP11-419C5.2,WWP2	T	C	0.56637	0.573405	0.0109	0.0017	4.002e-10	202568	0.0096	0.0015	6.97e-11	227169	0.392668	0.854788	0.0157	0.002	6.879e-15	202707	0.0134	0.0018	8.86e-14	226071	0.4795	-0.707107	-0.0003	0.0002	0.2414	204846	-0.0001	0.0002	0.6838	227553	0.87915	-0.152046	0.01	0.0055	0.06659	170559	0.0111	0.0047	0.01808	188551
1_68022387_C_T	rs11209113	0.278	GADD45A,GNG12,SERBP1	T	C	0.828263	0.21693	-0.001	0.0021	0.6496	163480	-0.0016	0.0018	0.3664	189512	0.56831	0.570542	0.0039	0.0025	0.1178	163480	0.002	0.0022	0.364	189512	0.781511	-0.27735	-0.001	0.0003	0.0005668	163480	-0.0009	0.0002	8.595e-05	189512	0.392867	0.85443	-0.0053	0.0064	0.4045	157400	-0.0124	0.0053	0.01929	179610
10_52738018_A_G	rs2456758	0.115	PRKG1	A	G	0.953174	0.058722	-0.0091	0.0026	0.0004533	202568	-0.0093	0.0022	1.815e-05	227169	0.562345	-0.579362	-0.0129	0.003	1.697e-05	202707	-0.0106	0.0026	5.794e-05	226071	0.423711	0.8	0.0001	0.0004	0.753	204846	-0.0003	0.0003	0.2387	227553	0.393291	0.853664	-0.014	0.0085	0.09862	170555	-0.0234	0.007	0.0008661	188551
3_8909526_A_G	rs7616874	0.339	RAD18,OXTR	A	G	0.393338	0.853579	0.0066	0.0018	0.0003045	203397	0.0046	0.0015	0.002992	227169	0.525036	0.635602	0.0092	0.0021	1.292e-05	202707	0.0074	0.0019	7.759e-05	226071	0.781511	0.27735	-0.0002	0.0003	0.5204	204846	-0.0003	0.0002	0.09548	227553	0.96875	0.0391764	0.0053	0.0058	0.3587	170559	0.005	0.005	0.316	188551
15_74226138_A_G	rs8027022	0.484	LOXL1,LOXL1-AS1,PML	A	G	0.682783	0.408669	0.0063	0.0017	0.0002658	202568	0.0054	0.0014	0.0001886	227169	1	0	0.0098	0.002	7.692e-07	202707	0.0098	0.0018	2.185e-08	226071	0.723674	0.353553	-0.0005	0.0002	0.02473	204846	-0.0006	0.0002	0.001836	227553	0.393338	-0.853579	0.0053	0.0054	0.33	170559	0.0113	0.0045	0.01157	188553
17_73525670_G_T	rs9892893	0.292	CASKIN2,ITGB4,LLGL2,TSEN54	T	G	0.611759	-0.507565	0.0089	0.002	5.801e-06	202568	0.0102	0.0016	4.869e-10	227169	0.393641	-0.853032	0.0075	0.0023	0.0009311	202707	0.0101	0.002	5.19e-07	226071	0.781511	0.27735	0.0007	0.0003	0.006357	204846	0.0006	0.0002	0.009208	227553	0.642399	-0.464348	0.0128	0.0064	0.04405	170555	0.0166	0.0051	0.001285	188553
10_102447647_A_C	rs41310284	0.0955	PAX2	A	C	0.395275	-0.85009	0.0076	0.0029	0.009195	202568	0.0108	0.0024	9.865e-06	227169	0.675196	-0.419027	0.0126	0.0034	0.0001687	202707	0.0145	0.003	1.244e-06	226071	0.548506	-0.6	-0.0003	0.0004	0.4334	204846	0	0.0003	0.9721	227553	0.396116	0.848578	0.0043	0.0093	0.64	170555	-0.006	0.0078	0.4367	188551
20_48911314_C_G	rs6063498	0.337	CEBPB,ENSG00000277449,LINC01270,RNF114,RP11-112L6.3,RP11-112L6.4,RP11-290F20.1,RP11-290F20.2,RP11-290F20.3,UBE2V1	C	G	0.89812	-0.128037	-0.0023	0.0018	0.2133	202568	-0.002	0.0015	0.1863	227169	0.943698	0.0706225	-0.0023	0.0021	0.2732	202707	-0.0025	0.0019	0.179	226071	0.4795	-0.707107	-0.0003	0.0002	0.2413	204846	-0.0001	0.0002	0.6107	227553	0.396704	0.847522	-0.021	0.0059	0.0003371	170555	-0.0275	0.0049	2.091e-08	188551
23_45659089_A_G	rs4824561	0.277	LOC401585	A	G	0.430152	-0.788932	0.0055	0.0018	0.002154	161892	0.0074	0.0016	2.287e-06	183511	0.396734	-0.847469	0.0064	0.0021	0.001925	161892	0.0088	0.0019	4.456e-06	183511	1	0	0.0002	0.0002	0.3567	161892	0.0002	0.0002	0.3167	183511	0.450118	-0.755219	0.0104	0.0053	0.04957	158796	0.0157	0.0046	0.0005733	181023
17_69971922_C_T	rs75558990	0.049	SOX9,LOC102723505	T	C	0.457548	0.742891	0.0076	0.004	0.06016	202568	0.0037	0.0034	0.2748	227169	0.559067	0.584228	0.0015	0.0046	0.7468	202707	-0.0021	0.0041	0.6053	226071	0.639412	-0.468521	0.0011	0.0005	0.05133	204846	0.0014	0.0004	0.001445	227553	0.398654	0.844028	0.0511	0.0129	7.363e-05	170555	0.0369	0.0108	0.00063	188551
12_580772_C_T	rs12811171	0.346	B4GALNT3,KDM5A	T	C	0.864447	0.170716	-0.0063	0.0018	0.0005665	200805	-0.0067	0.0015	1.193e-05	223915	0.943698	-0.0706225	-0.0067	0.0021	0.001413	200944	-0.0065	0.0019	0.0005009	222817	1	0	-0.0004	0.0002	0.119	203083	-0.0004	0.0002	0.02495	224299	0.39872	0.84391	-0.0223	0.0058	0.0001303	170555	-0.0286	0.0047	9.019e-10	188553
6_22728496_A_T	rs10946577	0.264	HDGFL1	A	T	0.760537	-0.304776	0.0033	0.002	0.1007	203397	0.0041	0.0017	0.01394	227169	0.700018	-0.385297	-0.0009	0.0023	0.703	202707	0.0003	0.0021	0.8854	226071	0.781511	0.27735	0.0012	0.0003	1.158e-05	204846	0.0011	0.0002	5.964e-07	227553	0.40014	-0.841372	0.0117	0.0064	0.06645	170559	0.0188	0.0055	0.0006061	188551
3_55782769_A_G	rs2132237	0.424	ERC2,WNT5A	A	G	0.402	-0.838054	-0.0009	0.0017	0.5919	203397	0.001	0.0015	0.5007	227169	0.60285	-0.520306	-0.0044	0.002	0.03012	202707	-0.003	0.0018	0.09397	226071	0.723674	-0.353553	0.0007	0.0002	0.002246	204846	0.0008	0.0002	2.726e-05	227553	0.890063	0.138224	-0.0073	0.0055	0.1797	170559	-0.0083	0.0047	0.07938	188551
20_13414676_A_C	rs6105096	0.43	TASP1,NDUFAF5	A	C	0.402	0.838054	-0.0051	0.0017	0.003038	202568	-0.007	0.0015	1.432e-06	227169	0.628995	0.483141	-0.0022	0.002	0.267	202707	-0.0035	0.0018	0.04585	226071	0.723674	0.353553	-0.001	0.0002	2.913e-05	204846	-0.0011	0.0002	1.363e-08	227553	0.832825	-0.211079	-0.0307	0.0055	1.837e-08	170559	-0.0292	0.0045	1.006e-10	188553
9_98876274_C_G	rs72743972	0.169	LOC158434,SLC35D2	C	G	0.40203	-0.838002	-0.0122	0.0023	8.163e-08	202568	-0.0097	0.0019	4.136e-07	227169	0.751332	-0.316883	-0.009	0.0026	0.0006266	202707	-0.0079	0.0023	0.000667	226071	0.5791	-0.5547	-0.0012	0.0003	0.0001784	204846	-0.001	0.0002	5.937e-05	227553	0.773543	-0.287744	-0.024	0.0075	0.001296	170555	-0.0212	0.0062	0.0006693	188551
1_205908867_C_T	rs7555534	0.359	FAM72A,RP11-534L20.5,SLC26A9,SLC41A1,SRGAP2	T	C	1	0	0.0013	0.0018	0.4514	203397	0.0013	0.0015	0.381	227169	0.717688	0.361551	-0.0023	0.0021	0.2594	202707	-0.0033	0.0018	0.06843	226071	0.4795	-0.707107	0.0008	0.0002	0.0005994	204846	0.001	0.0002	5.176e-07	227553	0.404953	0.832808	0.0617	0.0057	5.941e-27	170555	0.0556	0.0046	2.508e-33	188553
1_221051333_G_GA	1:221051333_GA_G	0.242	HLA-AS1,HLX-AS1,MARK1,RP11-295M18.2,RP11-295M18.6	G	GA	0.503867	0.668418	0.009	0.0022	5.173e-05	163480	0.0071	0.0018	9.132e-05	189512	0.617683	0.499137	0.0102	0.0026	6.713e-05	163480	0.0085	0.0022	0.0001449	189512	0.405381	0.83205	0.0004	0.0003	0.1485	163480	0.0001	0.0002	0.5636	189512	1	0	0.0209	0.0066	0.001663	157400	0.0209	0.0055	0.0001265	179610
19_13950206_A_G	rs62122064	0.229	MIR23A,ZSWIM4	A	G	0.529219	-0.629198	-0.0002	0.0021	0.925	202568	0.0015	0.0017	0.4039	227169	0.925052	0.0940721	-0.0025	0.0024	0.3001	202707	-0.0028	0.0021	0.1948	226071	0.405381	-0.83205	0.0006	0.0003	0.02627	204846	0.0009	0.0002	5.634e-05	227553	0.441736	-0.769264	0.0184	0.0065	0.004736	170559	0.025	0.0056	9.227e-06	188551
3_158260514_A_G	rs4680444	0.248	RSRC1,C3orf55,GFM1,MLF1,RP11-379F4.4,RP11-379F4.7	A	G	0.600724	-0.52336	0.0103	0.0019	1.143e-07	203397	0.0116	0.0016	6.627e-13	227169	0.973169	0.0336336	0.015	0.0022	2.2e-11	202707	0.0149	0.002	4.795e-14	226071	0.405381	-0.83205	-0.0003	0.0003	0.1984	204846	0	0.0002	0.8129	227553	0.970704	-0.0367249	0.0054	0.0063	0.3848	170555	0.0057	0.0052	0.2733	188551
22_36684354_C_T	rs2269529	0.254	MYH9	T	C	0.597709	0.527698	-0.0035	0.0022	0.1035	202568	-0.005	0.0018	0.006186	227169	0.763959	-0.300285	-0.0021	0.0025	0.4114	202707	-0.0011	0.0022	0.6292	226071	0.405381	0.83205	-0.0006	0.0003	0.04326	204846	-0.0009	0.0002	0.0001026	227553	0.851887	-0.186712	-0.0082	0.0071	0.2472	170555	-0.0065	0.0057	0.2544	188553
15_53156815_A_G	rs2456513	0.306	FAM214A,ONECUT1	A	G	0.725295	0.351391	0.0066	0.002	0.0007726	202568	0.0057	0.0016	0.0005535	227169	0.792958	-0.262471	0.0052	0.0023	0.02006	202707	0.006	0.002	0.002814	226071	0.405381	0.83205	0.0006	0.0003	0.0224	204846	0.0003	0.0002	0.1925	227553	0.724653	0.352247	0.0099	0.0063	0.1151	170555	0.007	0.0053	0.1879	188551
6_129822837_A_G	rs9321170	0.28	LAMA2	A	G	0.809128	0.241551	0.0061	0.0019	0.001313	203397	0.0055	0.0016	0.0005799	227169	0.736617	-0.336336	0.0083	0.0022	0.0001523	202707	0.0093	0.002	2.098e-06	226071	0.405381	0.83205	0	0.0003	0.8709	204846	-0.0003	0.0002	0.1436	227553	0.443761	0.765858	0.0057	0.0062	0.3561	170555	-0.0004	0.005	0.935	188553
1_228157363_A_G	rs76109497	0.168	WNT9A,OBSCN	A	G	0.840604	-0.20112	0.0067	0.0023	0.003127	201634	0.0073	0.0019	0.000154	223915	0.821129	-0.226093	0.009	0.0026	0.0006394	200944	0.0098	0.0024	3.042e-05	222817	0.405381	0.83205	0.0002	0.0003	0.538	203083	-0.0001	0.0002	0.6831	224299	0.991417	-0.0107577	0.0164	0.0071	0.02172	170559	0.0165	0.006	0.005701	188553
1_61869068_C_T	rs2474383	0.317	NFIA	T	C	0.935826	0.080517	-0.0052	0.0019	0.006753	203397	-0.0054	0.0016	0.0007445	227169	0.866451	0.168168	-0.0092	0.0022	3.038e-05	202707	-0.0097	0.002	8.173e-07	226071	0.405381	0.83205	0.0006	0.0003	0.03392	204846	0.0003	0.0002	0.1113	227553	0.470834	0.721123	-0.0035	0.0063	0.5703	170555	-0.0093	0.005	0.06351	188553
2_172342684_C_CT	rs72237176	0.334	CYBRD1,DCAF17,GAD1,TLK1	CT	C	0.911589	0.111035	-0.0008	0.0021	0.6936	159163	-0.0011	0.0017	0.5343	182864	0.638098	0.47036	0.0039	0.0024	0.1052	159163	0.0024	0.0021	0.2555	182864	0.405381	-0.83205	-0.001	0.0003	0.0001693	159163	-0.0007	0.0002	0.001033	182864	0.729569	0.3457	-0.0035	0.006	0.5628	157400	-0.0062	0.005	0.2125	179610
12_96244473_A_G	rs12827484	0.187	CCDC38,NTN4,SNRPF	A	G	1	0	-0.0014	0.0021	0.4922	202568	-0.0014	0.0018	0.4183	227169	0.461029	-0.737154	0	0.0024	0.9923	202707	0.0024	0.0022	0.2671	226071	0.405381	0.83205	-0.0005	0.0003	0.113	204846	-0.0008	0.0002	0.0002682	227553	0.844109	0.19664	-0.0113	0.0065	0.08451	170559	-0.013	0.0057	0.02216	188551
9_74274316_A_T	rs7850395	0.245	TMEM2,RP11-63P12.6	A	T	0.935826	0.080517	0.0027	0.0019	0.1659	198251	0.0025	0.0016	0.1162	220521	0.711405	-0.36997	-0.0009	0.0022	0.6992	198390	0.0002	0.002	0.9079	219423	0.405381	0.83205	0.001	0.0003	0.0001343	200529	0.0007	0.0002	0.001145	220905	0.928713	0.0894646	0.0071	0.0061	0.2437	170555	0.0064	0.0049	0.1968	188553
17_1373518_C_T	rs9905106	0.306	MYO1C,TIMM22	T	C	0.968856	-0.0390434	0.0056	0.002	0.004253	202568	0.0057	0.0016	0.0004659	227169	0.718175	-0.360898	0.0064	0.0023	0.00469	202707	0.0075	0.002	0.0001725	226071	0.405381	0.83205	0.0003	0.0003	0.3018	204846	0	0.0002	0.8512	227553	0.562016	-0.579849	-0.0029	0.0063	0.6395	170555	0.0018	0.0051	0.721	188553
20_7349731_C_T	rs2423222	0.256	LOC101929312	T	C	0.96961	-0.038097	0.0017	0.002	0.3924	202568	0.0018	0.0017	0.2727	227169	0.669732	0.426516	0.0052	0.0023	0.02446	202707	0.0039	0.002	0.05456	226071	0.405381	-0.83205	-0.0006	0.0003	0.04179	204846	-0.0003	0.0002	0.147	227553	0.517162	0.647727	-0.0188	0.0062	0.002474	170559	-0.024	0.0051	3.016e-06	188553
7_7256828_C_T	rs12702594	0.233	C1GALT1,COL28A1	T	C	0.481683	-0.703598	-0.0051	0.0022	0.02024	203397	-0.0031	0.0018	0.09159	227169	0.665659	-0.432113	-0.0009	0.0026	0.7361	202707	0.0006	0.0023	0.7944	226071	0.405381	-0.83205	-0.0013	0.0003	2.582e-05	204846	-0.001	0.0002	2.167e-05	227553	0.62059	-0.495014	-0.0257	0.007	0.0002493	170559	-0.0212	0.0058	0.0002713	188553
10_82273079_C_T	rs10748526	0.2	TSPAN14,PLAC9,RP11-137H2.4,TMEM254-AS1	T	C	0.717688	-0.361551	-0.0035	0.0021	0.09859	202568	-0.0025	0.0018	0.1635	227169	0.975497	-0.0307148	0.0019	0.0024	0.4335	202707	0.002	0.0022	0.356	226071	0.405381	-0.83205	-0.0014	0.0003	7.402e-07	204846	-0.0011	0.0002	3.012e-06	227553	0.888916	-0.139677	-0.011	0.0066	0.09861	170559	-0.0098	0.0055	0.07526	188553
1_92077097_A_G	rs1192415	0.182	TGFBR3,CDC7	A	G	0.778374	0.281439	0.0006	0.0022	0.7957	203397	-0.0002	0.0018	0.8998	227169	0.674194	-0.4204	-0.0122	0.0025	1.363e-06	202707	-0.0108	0.0022	1.245e-06	226071	0.405381	0.83205	0.0025	0.0003	2.499e-17	204846	0.0022	0.0002	1.605e-20	227553	0.895145	-0.131797	0.0239	0.0071	0.000754	170555	0.0251	0.0057	1.147e-05	188553
1_78276977_A_G	rs4121165	0.233	NEXN,DNAJB4,FAM73A,GIPC2,ZZZ3	A	G	0.828263	0.21693	-0.0065	0.0021	0.001984	203397	-0.0071	0.0018	5.699e-05	227169	0.406936	0.829298	-0.0015	0.0024	0.5253	202707	-0.0042	0.0022	0.05359	226071	0.405381	-0.83205	-0.0013	0.0003	6.343e-06	204846	-0.001	0.0002	5.563e-06	227553	0.457355	-0.743209	-0.0268	0.0068	8.116e-05	170555	-0.0203	0.0055	0.0002079	188553
5_52187038_A_C	rs12522114	0.258	ITGA1,CTD-2366F13.1,ITGA2	A	C	0.84047	0.201292	-0.0064	0.0019	0.0009755	203397	-0.0069	0.0016	2.065e-05	227169	0.577014	-0.557752	0.0011	0.0023	0.6149	202707	0.0028	0.002	0.1621	226071	0.405381	0.83205	-0.0021	0.0003	1.607e-15	204846	-0.0024	0.0002	4.235e-30	227553	0.814669	-0.234407	-0.0313	0.0063	7.573e-07	170555	-0.0294	0.0051	8.028e-09	188553
1_186209229_G_T	rs1743858	0.21	HMCN1,MIR548F1,PRG4	T	G	0.856544	0.180775	0.0011	0.0021	0.5864	199080	0.0006	0.0018	0.7233	220521	0.925052	0.0940721	-0.0038	0.0024	0.1118	198390	-0.0041	0.0021	0.05775	219423	0.405381	0.83205	0.0013	0.0003	7.517e-06	200529	0.001	0.0002	8.999e-06	220905	0.932866	-0.0842396	0.0142	0.0064	0.02663	170559	0.0149	0.0053	0.005222	188553
4_174582067_C_T	rs10005540	0.382	HAND2,HAND2-AS1	T	C	0.55017	-0.597505	0.0064	0.0018	0.0003164	203397	0.0078	0.0015	1.933e-07	227169	0.480108	-0.706129	0.0089	0.002	1.348e-05	202707	0.0108	0.0018	2.655e-09	226071	0.4795	0.707107	-0.0001	0.0002	0.5389	204846	-0.0003	0.0002	0.1917	227553	0.407715	-0.827921	0.0094	0.0056	0.09296	170559	0.0154	0.0046	0.0009113	188171
5_98107341_C_T	rs2249797	0.461	RGMB-AS1,CHD1,RGMB	T	C	0.508214	0.661622	0.0087	0.0017	4.555e-07	201634	0.0072	0.0015	7.547e-07	223915	0.60285	0.520306	0.0077	0.002	0.0001263	200944	0.0063	0.0018	0.0004614	222817	0.723674	0.353553	0.0008	0.0002	0.0003257	203083	0.0007	0.0002	0.0001934	224299	0.4093	0.825127	0.0202	0.0054	0.0001958	170559	0.0144	0.0045	0.001349	188553
5_131795310_G_T	rs10477741	0.126	C5orf56,AFF4,IL13,IRF1,SLC22A5,Y_RNA	T	G	0.659636	0.440415	0.0087	0.0026	0.0006952	203397	0.0072	0.0022	0.0007763	227169	0.781714	0.277086	0.0012	0.003	0.6832	202707	0.0001	0.0026	0.9834	226071	0.548506	0.6	0.002	0.0004	9.124e-09	204846	0.0017	0.0003	4.695e-10	227553	0.411077	-0.821999	0.0264	0.0081	0.001082	170559	0.0352	0.007	4.435e-07	188551
19_7477409_A_C	rs34271378	0.405	ARHGEF18,INSR	A	C	0.627542	0.485189	0.0008	0.0017	0.648	202568	-0.0003	0.0015	0.8371	227169	0.480108	0.706129	-0.0026	0.002	0.1906	202707	-0.0045	0.0018	0.01162	226071	1	0	0.0008	0.0002	0.0006727	204846	0.0008	0.0002	8.547e-06	227553	0.411493	0.821268	0.0115	0.0056	0.04147	170555	0.0056	0.0045	0.2122	188553
7_40847221_C_T	rs17770991	0.456	SUGCT	T	C	0.71641	-0.363261	-0.006	0.0017	0.0005005	203397	-0.0052	0.0014	0.0003053	227169	0.823545	-0.222988	-0.0064	0.002	0.001336	202707	-0.0058	0.0018	0.001065	226071	0.723674	0.353553	0	0.0002	0.9886	204846	-0.0001	0.0002	0.645	227553	0.411825	-0.820687	-0.0091	0.0056	0.102	170555	-0.0031	0.0047	0.51	188551
6_31326131_C_T	rs73390208	0.269	GPANK1,HLA-B,LTA,NFKBIL1	T	C	0.468665	-0.724653	0.0047	0.0019	0.01559	201634	0.0065	0.0016	7.473e-05	223915	0.412089	-0.820223	-0.0003	0.0023	0.8772	200944	0.0022	0.002	0.2611	222817	0.5791	0.5547	0.0015	0.0003	3.94e-08	203083	0.0013	0.0002	6.495e-10	224299	0.960887	0.0490401	0.0248	0.0062	6.005e-05	170559	0.0244	0.0053	3.474e-06	188551
3_141150026_A_G	rs7625643	0.449	ZBTB38,GK5	A	G	0.506858	-0.663738	0.0063	0.002	0.001562	153295	0.008	0.0016	7.842e-07	183343	0.412089	-0.820223	0.0059	0.0023	0.01084	153295	0.0084	0.002	2.424e-05	183343	0.781511	0.27735	0.0006	0.0003	0.01542	153295	0.0005	0.0002	0.008625	183343	0.712773	-0.368134	0.0232	0.0059	9.281e-05	147215	0.026	0.0048	7.889e-08	173441
12_3318258_A_G	rs2335666	0.264	TEAD4,TSPAN9	A	G	0.667576	-0.429478	-0.0051	0.002	0.009318	202568	-0.004	0.0016	0.01519	227169	0.412089	-0.820223	-0.0079	0.0023	0.0004457	202707	-0.0054	0.002	0.007698	226071	0.781511	0.27735	0.0002	0.0003	0.4493	204846	0.0001	0.0002	0.6624	227553	0.429772	-0.789582	-0.0076	0.0063	0.2285	170555	-0.0012	0.0051	0.8198	188553
11_61706135_C_T	rs2736598	0.473	FADS3,BEST1,DAGLA,RAB3IL1	T	C	0.831019	-0.213395	-0.0073	0.0018	3.448e-05	202568	-0.0068	0.0015	3.32e-06	227169	0.766224	0.297318	-0.0073	0.002	0.0003061	202707	-0.0081	0.0018	6.815e-06	226071	1	0	-0.0003	0.0002	0.1539	204846	-0.0003	0.0002	0.1492	227553	0.413021	-0.818589	-0.0162	0.0057	0.004398	170555	-0.0101	0.0048	0.03316	188551
12_114678868_A_G	rs2162319	0.163	TBX5	A	G	0.94655	-0.0670402	-0.0123	0.0023	6.161e-08	202568	-0.0121	0.0019	2.202e-10	227169	0.686723	-0.403306	-0.0113	0.0026	1.465e-05	202707	-0.0099	0.0023	2.446e-05	226071	0.781511	-0.27735	-0.0011	0.0003	0.0003475	204846	-0.001	0.0002	9.664e-05	227553	0.41654	-0.812439	-0.0379	0.0071	8.202e-08	170559	-0.0304	0.0059	2.171e-07	188553
5_44352344_C_T	rs1448037	0.308	FGF10	T	C	0.55017	0.597505	0.0079	0.0018	1.823e-05	203397	0.0065	0.0015	2.627e-05	227169	0.621054	0.494357	0.0107	0.0021	5.419e-07	202707	0.0093	0.0019	7.756e-07	226071	0.781511	0.27735	-0.0001	0.0003	0.7508	204846	-0.0002	0.0002	0.281	227553	0.417801	0.810242	0.0156	0.0058	0.007255	170559	0.0095	0.0048	0.04903	188553
19_36881643_A_G	rs2967516	0.28	CAPNS1,ZFP14,ZFP82	A	G	1	0	-0.0042	0.0019	0.02476	202568	-0.0042	0.0016	0.0088	227169	0.917802	0.103203	-0.0082	0.0022	0.0001758	202707	-0.0085	0.0019	1.26e-05	226071	0.5791	-0.5547	0.0005	0.0003	0.06511	204846	0.0007	0.0002	0.001003	227553	0.418857	0.808405	0.0026	0.0059	0.6642	170559	-0.0036	0.0049	0.4651	188553
5_50810047_A_C	rs10041288	0.396	ISL1	A	C	0.82545	0.220541	-0.001	0.0017	0.5524	203397	-0.0015	0.0015	0.3129	227169	0.940748	0.0743294	-0.0012	0.002	0.5595	202707	-0.0014	0.0018	0.4274	226071	0.723674	0.353553	0.0001	0.0002	0.6207	204846	0	0.0002	0.9914	227553	0.418964	0.808219	-0.0197	0.0055	0.0003465	170559	-0.0256	0.0048	8.24e-08	188551
12_85720579_C_T	rs12820475	0.289	ALX1	T	C	0.468665	0.724653	-0.0065	0.0019	0.0006055	202568	-0.0083	0.0016	2.279e-07	227169	0.419547	0.807207	-0.0063	0.0022	0.003931	202707	-0.0087	0.002	9.088e-06	226071	0.781511	0.27735	-0.0003	0.0003	0.2838	204846	-0.0004	0.0002	0.06875	227553	0.726998	0.349122	-0.0277	0.0059	2.809e-06	170559	-0.0304	0.005	8.545e-10	188553
15_39868557_A_G	rs8036633	0.147	THBS1	A	G	0.681033	-0.411054	-0.0076	0.0026	0.003234	202568	-0.0062	0.0022	0.004216	227169	0.420203	-0.806068	-0.0116	0.003	9.93e-05	202707	-0.0084	0.0026	0.001506	226071	0.841481	-0.2	0.0002	0.0004	0.5209	204846	0.0003	0.0003	0.2687	227553	0.741976	-0.329238	-0.0069	0.0084	0.4075	170555	-0.0033	0.007	0.6326	188551
1_118864602_G_T	rs7536458	0.273	SPAG17,RP11-418J17.1,WARS2,WARS2-IT1	T	G	0.420722	-0.80517	-0.0104	0.0019	7.895e-08	203397	-0.0084	0.0016	2.827e-07	227169	0.479998	-0.706306	-0.0138	0.0022	7.3e-10	202707	-0.0117	0.002	4.299e-09	226071	0.5791	-0.5547	0	0.0003	0.9962	204846	0.0002	0.0002	0.4743	227553	0.618481	-0.498004	-0.0236	0.0063	0.0001791	170555	-0.0195	0.0053	0.0002212	188551
2_15912926_A_G	rs10929387	0.467	LOC101926966,MYCN	A	G	0.71641	-0.363261	-0.0098	0.0017	9.857e-09	203397	-0.009	0.0014	3.335e-10	227169	0.577206	-0.557471	-0.0066	0.002	0.0008396	202707	-0.0051	0.0018	0.003638	226071	0.723674	-0.353553	-0.0014	0.0002	8.921e-10	204846	-0.0013	0.0002	1.276e-12	227553	0.421666	-0.803535	-0.0304	0.0054	1.736e-08	170559	-0.0247	0.0046	1.062e-07	188551
1_218706189_A_C	rs559008623	0.016	TGFB2,MIR548F3	A	C	0.421962	0.803022	-0.0099	0.007	0.1569	203397	-0.0172	0.0058	0.003165	227169	0.874593	0.157827	-0.0272	0.0081	0.000802	202707	-0.0289	0.0071	5.259e-05	226071	0.482192	0.702782	0.0029	0.001	0.002842	204846	0.002	0.0008	0.009031	227553	0.923755	0.0957054	-0.0219	0.0225	0.3312	170555	-0.0247	0.0187	0.1865	188551
15_75079474_A_G	rs34933034	0.152	CSK,CYP1A1	A	G	0.423577	0.80023	0.0075	0.0024	0.001783	202568	0.005	0.002	0.01406	227169	0.540052	0.612735	0.0054	0.0028	0.05323	202707	0.0031	0.0025	0.2082	226071	0.813664	-0.235702	0.0007	0.0003	0.02759	204846	0.0008	0.0003	0.00168	227553	0.468533	0.724867	0.0383	0.0075	3.58e-07	170559	0.0312	0.0063	6.016e-07	188553
14_27181521_A_G	rs12587896	0.296	LOC101927062,NOVA1	A	G	0.42369	0.800036	-0.0043	0.002	0.02871	202568	-0.0064	0.0017	0.0001163	227169	0.646001	0.459325	-0.0042	0.0023	0.06367	202707	-0.0056	0.002	0.005192	226071	1	0	-0.0005	0.0003	0.07384	204846	-0.0005	0.0002	0.01092	227553	0.430556	0.788241	-0.0066	0.0064	0.3049	170555	-0.0131	0.0052	0.01138	188553
10_104392580_C_T	rs11594179	0.208	ARL3,GBF1,NFKB2,SUFU,TMEM180	T	C	0.42369	-0.800036	-0.0071	0.002	0.0004593	202568	-0.005	0.0017	0.00347	227169	0.706703	-0.376288	-0.0044	0.0024	0.0642	202707	-0.0032	0.0021	0.1297	226071	0.5791	-0.5547	-0.0011	0.0003	7.425e-05	204846	-0.0009	0.0002	2.257e-05	227553	0.763525	-0.300856	-0.0169	0.0064	0.007959	170559	-0.0144	0.0053	0.007012	188553
10_15734262_A_C	rs77508821	0.0801	ITGA8	A	C	0.682013	-0.409718	-0.0101	0.003	0.0008654	202568	-0.0085	0.0025	0.0008557	227169	0.914836	-0.106941	-0.0041	0.0035	0.2364	202707	-0.0036	0.0031	0.2494	226071	0.423711	-0.8	-0.002	0.0004	7.832e-07	204846	-0.0016	0.0003	5.184e-07	227553	0.806219	-0.245307	-0.0367	0.0097	0.0001544	170555	-0.0336	0.0081	3.357e-05	188551
1_155157715_A_G	rs2070803	0.482	MUC1,GBA,THBS3	A	G	0.757507	0.308757	0.0048	0.0017	0.005212	203397	0.0041	0.0015	0.005011	227169	0.911225	0.111494	0.0078	0.002	9.21e-05	202707	0.0075	0.0018	2.432e-05	226071	1	0	-0.0003	0.0002	0.2079	204846	-0.0003	0.0002	0.1107	227553	0.42564	-0.796674	0.0054	0.0054	0.3184	170559	0.011	0.0045	0.01495	188553
10_123024694_A_C	rs4265539	0.349	FGFR2,TACC2	A	C	0.864447	-0.170716	-0.0056	0.0018	0.001919	202568	-0.0052	0.0015	0.0006103	227169	0.426374	-0.795412	-0.0065	0.0021	0.001706	202707	-0.0043	0.0018	0.01824	226071	0.723674	0.353553	-0.0003	0.0002	0.1682	204846	-0.0004	0.0002	0.04042	227553	0.7991	-0.254512	-0.0042	0.0058	0.4726	170555	-0.0023	0.0047	0.6193	188553
15_41847176_G_T	rs9944249	0.38	MAPKBP1,TYRO3,ITPKA,LTK,MGA,NDUFAF1,RMDN3,RPAP1,SPINT1,SPTBN5	T	G	0.864447	0.170716	0.0045	0.0018	0.009482	202568	0.0041	0.0015	0.005713	227169	0.738016	0.334482	-0.0007	0.002	0.7331	202707	-0.0016	0.0018	0.3815	226071	0.723674	0.353553	0.0014	0.0002	2.69e-09	204846	0.0013	0.0002	1.256e-11	227553	0.428506	-0.79175	0.0135	0.0057	0.01777	170555	0.0194	0.0048	4.714e-05	188551
9_101698416_G_T	rs911930	0.262	COL15A1,GABBR2,RP11-92C4.6,TGFBR1	T	G	0.77809	-0.281809	-0.0066	0.0019	0.0004315	202568	-0.0059	0.0016	0.0001746	227169	0.756858	-0.309609	-0.0039	0.0022	0.06653	202707	-0.003	0.0019	0.1119	226071	0.781511	-0.27735	-0.001	0.0003	5.594e-05	204846	-0.0009	0.0002	7.432e-06	227553	0.430194	-0.788859	-0.0186	0.0059	0.001542	170559	-0.0126	0.0048	0.009628	188553
7_15849236_C_T	rs4721455	0.143	DGKB,MEOX2,MEOX2-AS1	T	C	0.948956	-0.0640184	-0.0049	0.0024	0.04075	203397	-0.0047	0.002	0.01687	227169	0.828263	-0.21693	-0.0006	0.0028	0.8318	202707	0.0002	0.0024	0.9226	226071	0.813664	0.235702	-0.0011	0.0003	0.0007794	204846	-0.0012	0.0003	5.073e-06	227553	0.433731	-0.782823	-0.0188	0.0078	0.01534	170555	-0.011	0.0062	0.07761	188553
14_37449880_C_T	rs2180599	0.302	MIPOL1,NKX2-1,SLC25A21	T	C	0.903869	0.120775	0.0055	0.0019	0.00356	202568	0.0052	0.0016	0.001124	227169	1	0	0.0071	0.0022	0.001318	202707	0.0071	0.002	0.0002805	226071	0.781511	0.27735	0.0001	0.0003	0.6151	204846	0	0.0002	0.9685	227553	0.434788	0.781025	0.0082	0.006	0.1705	170559	0.0021	0.005	0.677	188553
4_2769571_G_T	rs6422312	0.434	TNIP2,ADD1,RNF4,RP11-503N18.5,ZFYVE28	T	G	0.659154	0.441081	-0.0038	0.0017	0.02956	203397	-0.0048	0.0015	0.0009412	227169	0.628995	0.483141	-0.0013	0.002	0.5153	202707	-0.0026	0.0018	0.1442	226071	0.723674	0.353553	-0.0007	0.0002	0.00332	204846	-0.0008	0.0002	1.296e-05	227553	0.435596	0.779652	-0.0058	0.0056	0.3036	170555	-0.0115	0.0047	0.01476	188169
14_74291685_C_T	rs4899483	0.277	DNAL1,ELMSAN1,LOC100506476	T	C	0.84047	0.201292	0.0039	0.0019	0.04244	202568	0.0034	0.0016	0.03457	227169	0.762116	0.302703	0.0023	0.0022	0.2943	202707	0.0014	0.002	0.4893	226071	0.781511	-0.27735	0.0005	0.0003	0.06058	204846	0.0006	0.0002	0.004013	227553	0.436939	-0.777373	0.0187	0.0063	0.002855	170555	0.0251	0.0053	1.869e-06	188551
2_178380678_T_TG	rs566625249	0.134	AGPS,NFE2L2,TTC30A,TTC30B	T	TG	0.699228	0.386363	0.0129	0.0028	3.819e-06	163480	0.0115	0.0023	7.131e-07	189512	0.437693	0.776095	0.0171	0.0032	1.105e-07	163480	0.0138	0.0028	1.037e-06	189512	0.841481	-0.2	0	0.0004	0.9725	163480	0.0001	0.0003	0.8321	189512	0.94829	-0.0648537	0.0232	0.0083	0.005373	157400	0.0239	0.0069	0.0005264	179610
6_32038881_C_T	rs146970659	0.0059	AGER,C2,C4A,C4B,SKIV2L,TNXB	T	C	0.743703	0.326954	0.0512	0.0231	0.0263	147215	0.0414	0.0191	0.03051	173441	0.438048	0.775494	-0.0573	0.0269	0.03317	147215	-0.085	0.0235	0.0002921	173441	0.779033	-0.280579	0.0255	0.0031	9.399e-17	147215	0.0266	0.0024	8.33e-29	173441	0.889101	0.139442	0.3552	0.0672	1.232e-07	147215	0.3431	0.0549	4.176e-10	173441
19_32304780_A_G	rs278233	0.156	LINC01533,TSHZ3	A	G	0.540165	0.612564	0.0085	0.0025	0.0006897	202568	0.0065	0.0021	0.001959	227169	0.441155	0.770244	0.0107	0.0029	0.0002103	202707	0.0077	0.0026	0.002486	226071	0.813664	0.235702	0.0002	0.0003	0.6543	204846	0.0001	0.0003	0.719	227553	0.628026	-0.484507	0.0107	0.0082	0.1904	170555	0.0158	0.0066	0.01622	188553
3_127952919_A_G	rs6809833	0.107	EEFSEC,GP9,SEC61A1	A	G	0.702689	0.381693	0.0082	0.0026	0.001818	203397	0.0069	0.0022	0.001624	227169	0.442445	0.768071	0.0002	0.003	0.9575	202707	-0.0029	0.0027	0.282	226071	1	0	0.0024	0.0004	6.268e-11	204846	0.0024	0.0003	3.31e-17	227553	0.56774	-0.571383	0.0072	0.0086	0.403	170555	0.0135	0.0069	0.05119	188553
1_60951839_A_C	rs149423502	0.0465	LOC101926964,NFIA,RP11-776H12.1	A	C	0.567692	-0.571454	-0.016	0.004	7.277e-05	203397	-0.013	0.0034	0.0001306	227169	0.525689	-0.634601	-0.0054	0.0047	0.2421	202707	-0.0014	0.0042	0.7442	226071	0.754776	0.312348	-0.0032	0.0005	5.755e-09	204846	-0.0034	0.0004	1.006e-14	227553	0.44294	-0.767238	-0.0487	0.0128	0.0001506	170555	-0.0359	0.0107	0.0008088	188551
12_102831722_G_T	rs10860865	0.264	IGF1,CCDC53	T	G	0.444324	-0.764911	0.0064	0.0019	0.0009666	202568	0.0083	0.0016	3.004e-07	227169	0.787876	-0.269069	0.0089	0.0022	7.323e-05	202707	0.0097	0.002	1.048e-06	226071	0.5791	-0.5547	-0.0001	0.0003	0.5834	204846	0.0001	0.0002	0.6366	227553	0.545495	-0.604524	0.0335	0.0063	1.079e-07	170555	0.0384	0.0051	3.786e-14	188553
6_134339265_A_G	rs2627237	0.414	SLC2A12,TCF21	A	G	0.82545	0.220541	0.0069	0.0017	6.837e-05	203397	0.0064	0.0015	1.342e-05	227169	0.60285	0.520306	0.0073	0.002	0.00027	202707	0.0059	0.0018	0.0009219	226071	1	0	0.0004	0.0002	0.124	204846	0.0004	0.0002	0.02746	227553	0.447116	0.760231	0.0189	0.0055	0.0005669	170559	0.0134	0.0047	0.004664	188551
6_142688969_A_G	rs17280293	0.027	ADGRG6	A	G	0.500313	-0.673997	-0.0152	0.0053	0.003891	203397	-0.0106	0.0043	0.01389	227169	0.980254	0.0247499	0.0312	0.0061	3.112e-07	202707	0.031	0.0053	4.228e-09	226071	0.447699	-0.759257	-0.0101	0.0007	1.901e-44	204846	-0.0094	0.0006	6.9e-64	227553	0.855656	-0.181907	-0.1361	0.0172	2.11e-15	170555	-0.1321	0.0137	3.826e-22	188553
12_96477260_A_G	rs34769517	0.14	ELK3,LTA4H	A	G	0.806437	-0.245026	-0.0052	0.0025	0.039	202568	-0.0044	0.0021	0.03809	227169	0.85737	-0.179724	0.0003	0.0029	0.9139	202707	0.001	0.0026	0.6892	226071	0.813664	-0.235702	-0.0016	0.0003	6.666e-06	204846	-0.0015	0.0003	1.073e-07	227553	0.452334	-0.751529	-0.0168	0.0081	0.03709	170559	-0.0089	0.0067	0.1825	188553
11_10625146_C_T	rs7115735	0.447	MRVI1,ADM,CTR9,RP11-351I24.1,SBF2	T	C	0.453352	0.749838	-0.0044	0.0017	0.01043	202568	-0.0061	0.0015	3.059e-05	227169	0.503518	0.668965	-0.0035	0.002	0.08221	202707	-0.0053	0.0018	0.002737	226071	1	0	-0.0005	0.0002	0.02723	204846	-0.0005	0.0002	0.007931	227553	0.608548	-0.512148	-0.0198	0.0054	0.0002731	170559	-0.0162	0.0045	0.0003251	188553
15_67451410_A_C	rs72743467	0.174	SMAD3	A	C	0.502602	-0.670402	0.0009	0.0023	0.6905	202568	0.0029	0.0019	0.1316	227169	0.729575	-0.345691	-0.0053	0.0026	0.04336	202707	-0.0041	0.0023	0.08029	226071	0.781511	-0.27735	0.0013	0.0003	1.462e-05	204846	0.0014	0.0002	1.199e-08	227553	0.455801	-0.745779	0.0082	0.0073	0.26	170555	0.0152	0.0059	0.009972	188553
17_70081366_G_T	rs982534	0.43	SOX9,LOC101928205	T	G	0.72419	-0.352865	0.0022	0.0017	0.2123	202568	0.003	0.0015	0.04034	227169	0.457304	-0.743294	0.0062	0.002	0.002113	202707	0.0082	0.0018	5.279e-06	226071	0.723674	0.353553	-0.0007	0.0002	0.005983	204846	-0.0008	0.0002	1.949e-05	227553	0.854849	-0.182935	-0.0036	0.0055	0.5105	170559	-0.0023	0.0045	0.6112	188553
6_116422847_A_G	rs9387383	0.442	DSE,NT5DC1,TSPYL1	A	G	0.467518	0.726523	-0.0031	0.0017	0.07034	203397	-0.0047	0.0014	0.001209	227169	0.457304	0.743294	-0.0009	0.002	0.665	202707	-0.0029	0.0018	0.09694	226071	1	0	-0.0007	0.0002	0.002065	204846	-0.0007	0.0002	0.0001221	227553	0.565643	0.574481	0.0087	0.0056	0.1208	170555	0.0045	0.0047	0.3297	188551
3_70928930_A_C	rs2687201	0.336	FOXP1	A	C	0.600724	-0.52336	0.0011	0.0019	0.5468	203397	0.0024	0.0016	0.1215	227169	0.458369	-0.741536	-0.004	0.0021	0.06557	202707	-0.0019	0.0019	0.3092	226071	0.781511	0.27735	0.0011	0.0003	9.457e-06	204846	0.001	0.0002	3.769e-07	227553	0.86804	0.166149	0.0152	0.0061	0.0122	170555	0.0139	0.0049	0.004177	188553
15_51641996_C_G	rs2445772	0.305	AP4E1,CYP19A1,GLDN	C	G	0.493726	0.684394	-0.0058	0.0019	0.001875	202568	-0.0075	0.0016	1.999e-06	227169	0.863433	0.172005	-0.009	0.0022	3.4e-05	202707	-0.0095	0.0019	8.694e-07	226071	0.5791	0.5547	0.0002	0.0003	0.5257	204846	0	0.0002	0.987	227553	0.458525	0.741278	-0.0083	0.0061	0.172	170555	-0.0141	0.0049	0.003989	188553
13_92435818_A_G	rs3012004	0.271	GPC5	A	G	0.717108	-0.362326	-0.0065	0.0019	0.0006805	202568	-0.0056	0.0016	0.0005318	227169	0.459336	-0.73994	-0.0051	0.0022	0.02249	202707	-0.0029	0.002	0.1367	226071	0.781511	-0.27735	-0.0009	0.0003	0.001147	204846	-0.0008	0.0002	5.898e-05	227553	0.648082	0.456428	-0.013	0.0061	0.03247	170559	-0.0166	0.005	0.0009876	188553
17_47448346_A_G	rs12952581	0.332	LOC102724596,NGFR	A	G	0.831019	0.213395	0.001	0.0018	0.5893	202568	0.0005	0.0015	0.7269	227169	0.562939	0.578481	0.0059	0.0021	0.004428	202707	0.0043	0.0018	0.0187	226071	0.4795	-0.707107	-0.0011	0.0002	1.494e-05	204846	-0.0009	0.0002	7.898e-06	227553	0.461276	0.736747	0.0063	0.0058	0.2747	170555	0.0008	0.0047	0.8572	188553
17_1966252_A_G	rs3803809	0.203	SMG6	A	G	0.461602	-0.736212	0.0027	0.0024	0.2652	202568	0.005	0.002	0.01497	227169	0.631561	-0.479531	0.0094	0.0028	0.0008267	202707	0.0112	0.0025	7.448e-06	226071	0.4795	-0.707107	-0.0012	0.0003	0.0002508	204846	-0.0009	0.0003	0.0003721	227553	0.921649	0.0983564	-0.0063	0.0079	0.4248	170555	-0.0073	0.0064	0.2549	188553
3_146906766_T_TA	3:146906766_TA_T	0.143	ZIC1,ZIC4	T	TA	0.782814	0.275654	-0.0067	0.0025	0.006675	163480	-0.0076	0.0021	0.0002061	189512	0.916796	0.10447	-0.0109	0.0029	0.000133	163480	-0.0113	0.0025	6.535e-06	189512	1	0	0.0002	0.0003	0.6383	163480	0.0002	0.0003	0.3605	189512	0.461838	-0.735824	-0.0172	0.0073	0.01943	157400	-0.0102	0.0061	0.09386	179610
22_30450041_C_G	rs17647863	0.096	LIF,ASCC2,ENSG00000279159,HORMAD2-AS1,MTMR3,NIPSNAP1,THOC5,UQCR10,ZMAT5	C	G	0.601425	-0.522352	-0.019	0.0029	7.538e-11	202568	-0.017	0.0025	5.207e-12	227169	0.466746	-0.727784	-0.0147	0.0034	1.338e-05	202707	-0.0114	0.003	0.0001472	226071	0.689157	-0.4	-0.0022	0.0004	4.057e-08	204846	-0.002	0.0003	5.943e-10	227553	0.823969	-0.222443	-0.041	0.0093	1.038e-05	170555	-0.0383	0.0078	8.57e-07	188551
20_45473014_A_G	rs6018099	0.464	EYA2	A	G	0.55499	-0.5903	-0.0058	0.0017	0.0007868	202568	-0.0045	0.0014	0.001898	227169	0.766224	-0.297318	-0.0071	0.002	0.0003702	202707	-0.0063	0.0018	0.0003536	226071	0.723674	-0.353553	-0.0001	0.0002	0.7081	204846	0	0.0002	0.8361	227553	0.46917	-0.72383	-0.015	0.0056	0.006981	170555	-0.0098	0.0045	0.02896	188553
2_208614825_A_G	rs62189212	0.0133	CCNYL1,CREB1	A	G	0.56114	0.581149	-0.0211	0.0076	0.005383	199651	-0.0268	0.0062	1.541e-05	221822	0.470035	0.722422	-0.0228	0.0088	0.009623	198960	-0.0312	0.0076	4.366e-05	220724	0.754776	0.312348	-0.0008	0.001	0.4484	201100	-0.0012	0.0008	0.1271	222207	0.580582	0.552535	-0.0305	0.0248	0.2192	170555	-0.048	0.0197	0.01479	188553
17_17954535_A_G	rs4925137	0.204	GID4,SHMT1,TOM1L2	A	G	0.608548	-0.512148	-0.0024	0.0024	0.3184	202568	-0.0008	0.002	0.6757	227169	0.718949	-0.359864	-0.0061	0.0027	0.02633	202707	-0.0048	0.0024	0.04544	226071	0.637352	-0.471405	0.0008	0.0003	0.01704	204846	0.001	0.0003	8.362e-05	227553	0.471547	-0.719964	-0.0033	0.0076	0.6634	170559	0.0039	0.0065	0.552	188551
1_41544279_G_T	rs2885697	0.324	SCMH1,CTPS1	T	G	1	0	-0.0057	0.0018	0.001525	203397	-0.0057	0.0015	0.0001942	227169	0.887676	-0.141245	-0.0088	0.0021	2.586e-05	202707	-0.0084	0.0019	6.715e-06	226071	1	0	0.0003	0.0002	0.1713	204846	0.0003	0.0002	0.1679	227553	0.473292	0.717134	-0.0096	0.0059	0.1028	170555	-0.0151	0.0049	0.002073	188551
9_18013733_C_T	rs7041139	0.338	SH3GL2	T	C	0.732779	0.341432	-0.0072	0.0018	8.514e-05	202568	-0.008	0.0015	1.642e-07	227169	0.971832	0.0353112	-0.0083	0.0021	8.293e-05	202707	-0.0084	0.0019	6.517e-06	226071	1	0	-0.0004	0.0003	0.1112	204846	-0.0004	0.0002	0.03264	227553	0.474117	-0.715796	-0.0129	0.006	0.02989	170555	-0.0074	0.0048	0.1228	188553
3_99403730_G_T	rs17834371	0.0414	FILIP1L,MIR548G	T	G	0.70806	0.374463	-0.0002	0.0043	0.9549	203397	-0.0023	0.0036	0.5163	227169	0.476035	0.712694	-0.0095	0.005	0.05492	202707	-0.0142	0.0043	0.001066	226071	0.700896	-0.384111	0.0021	0.0006	0.0004154	204846	0.0024	0.0005	1.873e-07	227553	0.693567	0.394019	0.0296	0.0142	0.03739	170555	0.0223	0.0119	0.06204	188551
1_119474834_C_T	rs946210	0.25	TBX15	T	C	0.800202	-0.253086	-0.0061	0.0021	0.003421	203397	-0.0054	0.0018	0.001894	227169	0.900184	-0.125429	-0.0071	0.0024	0.003326	202707	-0.0067	0.0021	0.001759	226071	0.781511	0.27735	0	0.0003	0.9286	204846	-0.0001	0.0002	0.5516	227553	0.47769	-0.710023	-0.0094	0.0066	0.1566	170559	-0.0033	0.0055	0.5519	188553
14_75022538_A_G	rs57176747	0.493	LTBP2	A	G	0.508214	0.661622	-0.0041	0.0017	0.01855	202568	-0.0056	0.0015	0.0001132	227169	0.682678	0.408812	-0.0076	0.002	0.0001354	202707	-0.0087	0.0018	1.018e-06	226071	0.4795	0.707107	0.0005	0.0002	0.05428	204846	0.0003	0.0002	0.09812	227553	0.738323	0.334075	-0.0041	0.0056	0.47	170555	-0.0065	0.0045	0.151	188553
14_74905631_C_T	rs7144263	0.462	LTBP2,SYNDIG1L	T	C	0.71641	-0.363261	-0.0059	0.0017	0.000549	202568	-0.0051	0.0014	0.0004129	227169	0.881823	0.148659	-0.0049	0.002	0.01295	202707	-0.0053	0.0018	0.002386	226071	0.4795	-0.707107	-0.0005	0.0002	0.04786	204846	-0.0003	0.0002	0.1656	227553	0.695708	0.391121	-0.0096	0.0054	0.07732	170559	-0.0124	0.0047	0.007981	188551
10_105595430_C_G	rs10883922	0.395	SH3PXD2A,ITPRIP	C	G	0.89812	0.128037	0.0094	0.0018	1.572e-07	202568	0.0091	0.0015	1.741e-09	227169	0.885011	-0.14462	0.0067	0.0021	0.001337	202707	0.0071	0.0018	0.0001165	226071	0.4795	0.707107	0.0011	0.0002	8.856e-06	204846	0.0009	0.0002	1.823e-06	227553	0.91466	-0.107163	0.0185	0.0058	0.001445	170555	0.0193	0.0047	3.903e-05	188553
9_109519630_C_T	rs959064	0.148	LINC01505,ZNF462	T	C	0.50146	0.672194	0.01	0.0024	2.002e-05	202568	0.0079	0.002	6.222e-05	227169	0.846354	0.193773	0.0074	0.0027	0.006331	202707	0.0067	0.0024	0.005422	226071	0.4795	0.707107	0.0011	0.0003	0.0007961	204846	0.0008	0.0003	0.001308	227553	0.626369	-0.486844	0.0206	0.0074	0.005285	170559	0.0253	0.0062	4.079e-05	188553
3_54790379_C_T	rs934083	0.475	CACNA2D3,ESRG,LRTM1	T	C	0.682783	0.408669	0.0051	0.0017	0.002676	203397	0.0042	0.0014	0.003799	227169	0.60285	0.520306	0.0073	0.002	0.000206	202707	0.0059	0.0018	0.000808	226071	0.4795	-0.707107	-0.0002	0.0002	0.48	204846	0	0.0002	0.8503	227553	0.933206	-0.0838116	0.0046	0.0054	0.3995	170559	0.0052	0.0047	0.2671	188551
1_201767474_C_G	rs10920254	0.351	IPO9-AS1,LMOD1	C	G	0.638735	0.469469	0.0043	0.0018	0.01722	203397	0.0032	0.0015	0.034	227169	1	0	0.0007	0.0021	0.7187	202707	0.0007	0.0018	0.6889	226071	0.4795	0.707107	0.001	0.0002	9.063e-05	204846	0.0008	0.0002	4.972e-05	227553	0.860321	0.175965	0.0135	0.0057	0.01727	170559	0.0122	0.0047	0.009891	188553
13_111098226_C_T	rs4103	0.46	COL4A2,IRS2	T	C	0.55499	0.5903	0.0044	0.0017	0.01091	202568	0.0031	0.0014	0.03293	227169	0.628995	0.483141	0.0016	0.002	0.4294	202707	0.0003	0.0018	0.8536	226071	0.4795	0.707107	0.0009	0.0002	0.0001788	204846	0.0007	0.0002	0.0002344	227553	0.96669	0.0417594	0.0243	0.0056	1.306e-05	170555	0.024	0.0045	8.967e-08	188553
4_128652227_A_G	rs4834214	0.449	INTU,RP11-420A23.1,SLC25A31	A	G	0.617438	-0.499484	-0.0067	0.0017	0.0001054	203397	-0.0056	0.0014	0.0001139	227169	0.852583	-0.185824	-0.0071	0.002	0.0003568	202707	-0.0066	0.0018	0.0001929	226071	0.4795	-0.707107	-0.0004	0.0002	0.07045	204846	-0.0002	0.0002	0.3158	227553	0.511471	-0.656549	-0.0092	0.0056	0.09764	170555	-0.0044	0.0047	0.3478	188169
5_76597887_A_G	rs35689253	0.452	PDE8B,ZBED3	A	G	0.71641	0.363261	0.0043	0.0017	0.01294	203397	0.0035	0.0014	0.01399	227169	0.852583	0.185824	0.0038	0.002	0.05672	202707	0.0033	0.0018	0.05927	226071	0.4795	0.707107	0.0004	0.0002	0.07941	204846	0.0002	0.0002	0.3639	227553	0.86734	0.167038	0.0032	0.0056	0.5629	170555	0.002	0.0045	0.6557	188553
4_56025361_C_T	rs6554237	0.5	KDR	T	C	0.71641	0.363261	0.0052	0.0017	0.002261	203397	0.0044	0.0014	0.002231	227169	0.970354	0.0371647	0.0077	0.002	0.0001047	202707	0.0076	0.0018	1.517e-05	226071	0.4795	0.707107	-0.0002	0.0002	0.4339	204846	-0.0004	0.0002	0.02495	227553	0.618762	-0.497606	0.0005	0.0055	0.9322	170555	0.0041	0.0047	0.384	188169
5_78434291_C_T	rs2364596	0.385	ARSB,BHMT,HOMER1	T	C	0.864447	-0.170716	0.005	0.0018	0.00487	203397	0.0054	0.0015	0.0002521	227169	0.682678	0.408812	0.0072	0.002	0.0004529	202707	0.0061	0.0018	0.0007753	226071	0.4795	-0.707107	0	0.0002	0.8782	204846	0.0002	0.0002	0.218	227553	0.955983	-0.0551947	0.0183	0.0056	0.0009905	170559	0.0187	0.0046	5.246e-05	188553
7_35446584_C_T	rs13234350	0.32	LOC401324,TBX20	T	C	0.831019	-0.213395	-0.0038	0.0018	0.03966	203397	-0.0033	0.0015	0.03426	227169	0.943698	0.0706225	-0.0036	0.0021	0.085	202707	-0.0038	0.0019	0.04352	226071	0.4795	-0.707107	-0.0003	0.0002	0.2429	204846	-0.0001	0.0002	0.6531	227553	0.883835	0.146109	-0.0303	0.0058	1.597e-07	170559	-0.0314	0.0048	4.667e-11	188553
1_207383908_A_G	rs7516060	0.394	C4BPA,CD55,CR1,CR2,YOD1	A	G	0.864447	-0.170716	0.0067	0.0018	0.0001619	201634	0.0071	0.0015	2.097e-06	223915	0.717688	-0.361551	0.0079	0.0021	0.0001294	200944	0.0089	0.0018	1.21e-06	222817	0.4795	0.707107	0.0003	0.0002	0.2351	203083	0.0001	0.0002	0.5647	224299	0.94615	0.0675429	0.012	0.0058	0.03677	170555	0.0115	0.0046	0.01309	188553
5_119388659_C_G	rs4895231	0.432	PRR16	C	G	0.927639	0.0908153	0.002	0.0017	0.2429	203397	0.0018	0.0014	0.2094	227169	0.852583	-0.185824	-0.0023	0.002	0.2423	202707	-0.0018	0.0018	0.3004	226071	0.4795	0.707107	0.001	0.0002	2.363e-05	204846	0.0008	0.0002	2.831e-05	227553	0.616292	-0.501113	0.0029	0.0056	0.5997	170555	0.0065	0.0045	0.1507	188553
17_62010270_A_G	rs3815358	0.399	CD79B,DDX42,ENSG00000263899,GH1,LIMD2,PSMC5,RP11-51F16.5	A	G	0.797894	0.256074	-0.0052	0.0018	0.004002	202568	-0.0058	0.0015	0.0001172	227169	0.828263	0.21693	-0.0059	0.0021	0.004557	202707	-0.0065	0.0018	0.0004054	226071	0.4795	-0.707107	-0.0003	0.0002	0.2795	204846	-0.0001	0.0002	0.5478	227553	0.635403	0.474136	-0.0152	0.0058	0.008807	170555	-0.0188	0.0049	0.0001054	188551
13_50822363_C_G	rs2762049	0.392	DLEU1,DLEU7,KCNRG	C	G	0.831019	0.213395	-0.0054	0.0018	0.002079	202568	-0.0059	0.0015	6.859e-05	227169	0.655614	-0.445976	-0.0049	0.002	0.01628	202707	-0.0037	0.0018	0.03895	226071	0.4795	0.707107	-0.0005	0.0002	0.04156	204846	-0.0007	0.0002	0.0004492	227553	0.763905	0.300357	-0.009	0.0057	0.1138	170555	-0.0112	0.0046	0.01514	188553
8_57148383_A_G	rs35398666	0.129	CHCHD7,PLAG1	A	G	0.92679	-0.0918846	0.0068	0.0025	0.007518	203397	0.0071	0.0021	0.0007181	227168	0.643976	-0.462147	0.0101	0.0029	0.0005898	202707	0.0119	0.0026	4.218e-06	226070	0.4795	0.707107	-0.0003	0.0003	0.3156	204846	-0.0006	0.0003	0.03571	227552	0.894966	-0.132023	0.002	0.0083	0.8052	170555	0.0034	0.0066	0.611	188142
1_22473791_C_T	rs4655027	0.476	WNT4,C1QA,C1QC,HSPG2	T	C	0.929705	0.0882162	-0.0042	0.0017	0.01432	203397	-0.0044	0.0015	0.002555	227169	0.60285	0.520306	-0.005	0.002	0.01297	202707	-0.0064	0.0018	0.0002843	226071	0.4795	-0.707107	-0.0002	0.0002	0.5247	204846	0	0.0002	0.8281	227553	0.97779	0.0278396	-0.0039	0.0056	0.4867	170555	-0.0041	0.0045	0.3658	188553
1_186098426_A_T	rs6689111	0.397	HMCN1,MIR548F1,PRG4	A	T	0.931977	-0.0853579	0.0034	0.0018	0.06105	203397	0.0036	0.0015	0.01566	227169	0.562939	-0.578481	0.0081	0.0021	0.0001008	202707	0.0097	0.0018	1.144e-07	226071	0.4795	0.707107	-0.0008	0.0002	0.0008357	204846	-0.001	0.0002	9.63e-08	227553	0.635403	0.474136	-0.0013	0.0058	0.819	170555	-0.0049	0.0049	0.3108	188551
15_40716253_C_G	rs2304645	0.456	IVD,BAHD1,DISP2,KNSTRN,PLCB2	C	G	1	0	-0.0055	0.0017	0.001289	202568	-0.0055	0.0014	0.0001412	227169	0.480108	-0.706129	-0.0085	0.002	1.741e-05	202707	-0.0066	0.0018	0.0001633	226071	0.4795	0.707107	0.0002	0.0002	0.3419	204846	0	0.0002	0.9269	227553	0.529619	0.628587	-0.0022	0.0054	0.6777	170559	-0.0067	0.0047	0.1478	188551
4_145330381_A_G	rs34345254	0.422	HHIP,HHIP-AS1	A	G	0.72419	-0.352865	0.0069	0.0017	7.662e-05	203397	0.0077	0.0015	1.152e-07	227169	0.766224	0.297318	0.0129	0.002	1.298e-10	202707	0.0121	0.0018	1.291e-11	226071	0.4795	-0.707107	-0.0006	0.0002	0.01856	204846	-0.0004	0.0002	0.0202	227553	0.508642	0.660954	0.0245	0.0057	1.449e-05	170555	0.0197	0.0045	1.395e-05	188171
9_95133074_A_G	rs10283572	0.347	CENPP,OGN	A	G	0.965957	-0.042679	0.0066	0.0018	0.0002136	202568	0.0067	0.0015	6.967e-06	227169	0.690847	-0.397706	0.0054	0.0021	0.009119	202707	0.0065	0.0018	0.0003787	226071	0.4795	0.707107	0.0006	0.0002	0.009938	204846	0.0004	0.0002	0.02426	227553	0.957628	-0.0531306	0.003	0.0058	0.6081	170555	0.0034	0.0048	0.4824	188551
15_84572456_A_T	rs66990951	0.393	ADAMTSL3,GOLGA2P7,GOLGA6L4,GOLGA6L5P,NMB,SCAND2P,TM6SF1,WDR73,ZSCAN2	A	T	0.797894	-0.256074	-0.0077	0.0018	2.613e-05	200805	-0.0071	0.0015	4.333e-06	223915	0.859857	-0.176556	-0.002	0.0021	0.3409	200944	-0.0015	0.0019	0.4193	222817	0.4795	-0.707107	-0.0018	0.0002	1.413e-12	203083	-0.0016	0.0002	1.72e-15	224299	0.956821	0.0541431	-0.0096	0.0057	0.09072	170559	-0.01	0.0047	0.03393	188553
8_109426294_G_T	rs1955032	0.355	EIF3E,EMC2,RSPO2	T	G	0.931977	-0.0853579	0.0054	0.0018	0.002656	200805	0.0056	0.0015	0.0002329	223914	0.596342	-0.529668	0.0009	0.0021	0.6682	200944	0.0024	0.0019	0.1909	222816	0.4795	0.707107	0.0012	0.0002	1.234e-06	203083	0.001	0.0002	1.262e-07	224298	0.632128	-0.478734	0.0132	0.0056	0.0197	170559	0.0167	0.0047	0.0003571	188142
6_158658788_C_T	rs661857	0.498	GTF2H5,TULP4	T	C	0.682783	-0.408669	-0.007	0.0017	4.279e-05	203397	-0.0061	0.0014	2.622e-05	227169	0.480108	-0.706129	-0.0099	0.002	6.277e-07	202707	-0.008	0.0018	5.414e-06	226071	0.723674	0.353553	0.0002	0.0002	0.4527	204846	0.0001	0.0002	0.6136	227553	0.738323	0.334075	-0.0121	0.0056	0.02889	170555	-0.0145	0.0045	0.001201	188553
7_139504611_C_G	rs2041334	0.367	HIPK2,PARP12,TBXAS1	C	G	0.480356	-0.70573	-0.0066	0.0017	0.0001637	203397	-0.005	0.0015	0.0006847	227169	0.480108	-0.706129	-0.0065	0.002	0.00116	202707	-0.0046	0.0018	0.01015	226071	0.723674	-0.353553	-0.0005	0.0002	0.02349	204846	-0.0004	0.0002	0.04513	227553	0.923722	0.0957468	-0.0074	0.0056	0.186	170555	-0.0081	0.0047	0.08701	188551
1_47709201_A_T	rs765861	0.416	FOXD2,STIL	A	T	0.596599	-0.529297	-0.0063	0.0017	0.0002852	203397	-0.0051	0.0015	0.0004698	227169	0.480108	-0.706129	-0.0049	0.002	0.0146	202707	-0.003	0.0018	0.09024	226071	0.723674	0.353553	-0.0006	0.0002	0.00599	204846	-0.0007	0.0002	0.0001757	227553	0.593725	0.533446	-0.0175	0.0056	0.001803	170555	-0.0214	0.0047	5.477e-06	188551
13_24604963_A_G	rs4770557	0.4	SPATA13,RP11-309I15.1	A	G	0.765129	0.298753	-0.004	0.0018	0.02304	202568	-0.0047	0.0015	0.001466	227169	0.480108	0.706129	-0.0007	0.002	0.7204	202707	-0.0026	0.0018	0.1511	226071	0.723674	-0.353553	-0.0009	0.0002	0.0001568	204846	-0.0008	0.0002	6.534e-05	227553	0.846817	0.193182	-0.0157	0.0056	0.004912	170559	-0.0171	0.0046	0.0002106	188553
16_79238563_A_C	rs71398138	0.138	WWOX	A	C	0.624098	-0.490051	0.0002	0.0025	0.9342	202568	0.0018	0.0021	0.3999	227169	0.480701	-0.705175	-0.0035	0.0029	0.2287	202707	-0.0008	0.0025	0.7429	226071	0.813664	0.235702	0.0006	0.0003	0.06205	204846	0.0005	0.0003	0.05055	227553	0.915649	-0.105916	0.0319	0.0081	7.69e-05	170555	0.033	0.0065	3.25e-07	188553
1_150276022_A_G	rs509345	0.472	ADAMTSL4,MRPS21,PLEKHO1,VPS45	A	G	0.785279	-0.272446	-0.0059	0.0017	0.0006322	203397	-0.0053	0.0014	0.0002188	227169	0.682678	-0.408812	-0.0062	0.002	0.001816	202707	-0.0051	0.0018	0.003857	226071	0.723674	-0.353553	-0.0004	0.0002	0.06415	204846	-0.0003	0.0002	0.1755	227553	0.481599	0.703733	-0.0179	0.0056	0.001264	170555	-0.023	0.0046	6.874e-07	188551
15_48707091_T_TA	15:48707091_TA_T	0.129	FBN1	T	TA	0.489315	-0.691399	-0.0002	0.003	0.9403	147215	0.0025	0.0025	0.3039	173441	0.487571	-0.694177	-0.0064	0.0035	0.06298	147215	-0.0032	0.003	0.2807	173441	0.548506	-0.6	0.0011	0.0004	0.004262	147215	0.0014	0.0003	5.987e-06	173441	0.752279	-0.315636	0.0127	0.0086	0.1402	147215	0.0162	0.007	0.02118	173441
15_99505062_C_T	rs2684787	0.245	IGF1R	T	C	0.939265	-0.0761939	-0.0057	0.002	0.004201	202568	-0.0055	0.0017	0.001037	227169	0.921593	-0.0984268	-0.0063	0.0023	0.005645	202707	-0.006	0.002	0.003324	226071	0.5791	0.5547	0	0.0003	0.9418	204846	-0.0002	0.0002	0.2543	227553	0.48891	-0.692044	-0.0354	0.0062	1.283e-08	170559	-0.0298	0.0052	8.207e-09	188553
1_205912786_G_T	rs1342062	0.321	SLC26A9,RAB7L1,SLC41A1	T	G	0.935826	0.080517	0.0018	0.0019	0.3387	203397	0.0016	0.0016	0.3239	227169	0.49144	0.688021	-0.0015	0.0022	0.4917	202707	-0.0035	0.0019	0.06709	226071	0.781511	-0.27735	0.0009	0.0003	0.0006525	204846	0.001	0.0002	3.676e-07	227553	0.916087	0.105364	0.0621	0.0058	1.255e-26	170559	0.0613	0.0049	1.352e-36	188553
1_112945783_C_G	rs12119865	0.312	CTTNBP2NL,WNT2B	C	G	0.493726	0.684394	0.0009	0.0019	0.6289	203397	-0.0008	0.0016	0.6321	227169	0.49144	0.688021	-0.0038	0.0022	0.07993	202707	-0.0058	0.0019	0.002934	226071	1	0	0.001	0.0003	0.0002075	204846	0.001	0.0002	1.022e-06	227553	0.75286	0.31487	0.0072	0.006	0.2311	170559	0.0047	0.0052	0.3606	188551
13_111051120_G_T	rs61963203	0.021	COL4A2	T	G	0.696623	-0.389883	-0.016	0.0061	0.008995	202568	-0.0129	0.0051	0.01201	227169	0.493483	-0.68478	-0.009	0.0071	0.2032	202707	-0.0025	0.0063	0.6887	226071	1	0	-0.0028	0.0008	0.0007465	204846	-0.0028	0.0007	2.919e-05	227553	0.709668	-0.372302	-0.0354	0.019	0.06219	170559	-0.0262	0.0158	0.09752	188553
17_15945946_A_G	rs3785631	0.471	NCOR1	A	G	0.682783	0.408669	0.0058	0.0017	0.0007186	202568	0.0049	0.0014	0.0006755	227169	0.911225	0.111494	0.0068	0.002	0.0005819	202707	0.0065	0.0018	0.0002162	226071	0.723674	0.353553	0.0001	0.0002	0.5778	204846	0	0.0002	0.8462	227553	0.493684	-0.684462	0.0032	0.0054	0.55	170559	0.0081	0.0047	0.08312	188551
7_17730402_C_G	rs11980271	0.324	SNX13,ENSG00000279048	C	G	0.522053	-0.640184	0.006	0.0018	0.0009879	203397	0.0075	0.0015	1.191e-06	227169	0.646201	-0.459046	0.0075	0.0021	0.0003555	202707	0.0088	0.0019	2.72e-06	226071	0.723674	-0.353553	0.0001	0.0002	0.7167	204846	0.0002	0.0002	0.4481	227553	0.493726	-0.684394	0.0147	0.0057	0.01035	170559	0.0198	0.0048	3.289e-05	188553
2_230596917_A_T	rs62193248	0.318	DNER,SP110,TRIP12	A	T	0.494693	-0.682863	0.0034	0.0018	0.06006	203397	0.005	0.0015	0.00103	227169	0.697703	-0.388424	0.007	0.0021	0.0008314	202707	0.0081	0.0019	1.778e-05	226071	1	0	-0.0004	0.0002	0.1349	204846	-0.0004	0.0002	0.07722	227553	0.76235	0.302396	0.0135	0.0059	0.02257	170555	0.0112	0.0048	0.01925	188553
3_32937596_C_T	rs4909017	0.412	CNOT10,DYNC1LI1,TRIM71	T	C	0.927639	0.0908153	0.0088	0.0017	2.988e-07	203397	0.0086	0.0014	2.323e-09	227169	0.794746	0.260153	0.0104	0.002	1.58e-07	202707	0.0097	0.0018	4.11e-08	226071	0.723674	0.353553	0.0003	0.0002	0.232	204846	0.0002	0.0002	0.1861	227553	0.494693	-0.682863	0.0156	0.0054	0.00392	170559	0.0204	0.0045	6.088e-06	188553
11_46814844_G_T	rs79167034	0.023	AMBRA1,CKAP5	T	G	0.497761	0.678017	0.026	0.0059	9.914e-06	200805	0.0208	0.0049	2.567e-05	223915	0.501171	0.672649	0.0247	0.0068	0.0002657	200944	0.0186	0.006	0.002122	222817	0.920344	-0.1	0.0016	0.0008	0.04414	203083	0.0017	0.0006	0.008455	224299	0.926403	0.092371	0.0498	0.0185	0.007073	170555	0.0476	0.015	0.001492	188553
12_28995761_A_G	rs1086014	0.0793	CCDC91,ERGIC2	A	G	0.692508	0.395454	0.0118	0.0031	0.0001213	198251	0.0102	0.0026	7.719e-05	220521	0.499822	0.674769	0.0176	0.0035	6.759e-07	198390	0.0144	0.0032	5.51e-06	219423	0.548506	-0.6	-0.0003	0.0004	0.4168	200529	0	0.0003	0.9235	220905	0.531773	0.625302	0.031	0.0094	0.001006	170559	0.0232	0.0082	0.004472	188551
5_51978913_T_TTC	5:51978913_TTC_T	0.267	ITGA1,PELO	T	TTC	0.502602	-0.670402	0.0047	0.0023	0.04193	147215	0.0067	0.0019	0.0004305	173441	0.572833	-0.563884	0.0046	0.0027	0.08682	147215	0.0066	0.0023	0.004854	173441	1	0	0.0005	0.0003	0.08182	147215	0.0005	0.0002	0.05691	173441	0.764221	0.299942	0.0318	0.0067	1.845e-06	147215	0.0292	0.0055	8.94e-08	173441
3_13920594_G_T	rs73151668	0.14	FBLN2,WNT7A	T	G	0.543071	-0.608175	-0.0015	0.0024	0.5263	201634	0.0004	0.002	0.8358	223915	0.540052	-0.612735	-0.0092	0.0028	0.0008218	200944	-0.0069	0.0025	0.005296	222817	0.813664	-0.235702	0.0015	0.0003	6.726e-06	203083	0.0016	0.0003	2.432e-09	224299	0.504376	0.667621	0.0085	0.0077	0.2697	170555	0.0019	0.0062	0.7531	188553
4_145453565_C_T	rs116506616	0.0396	HHIP,HHIP-AS1	T	C	0.508616	0.660995	-0.0047	0.0044	0.2863	203397	-0.0085	0.0037	0.02194	227169	0.894728	0.132324	-0.0186	0.0051	0.0003081	202707	-0.0195	0.0045	1.65e-05	226071	0.608548	0.512148	0.0021	0.0006	0.0005666	204846	0.0017	0.0005	0.0003019	227553	0.709166	0.372977	-0.0122	0.0138	0.3755	170559	-0.0189	0.0115	0.1018	188169
23_48894858_A_T	rs188693389	0.0069	FOXP3,GATA1,GPKOW,PCSK1N,TFE3,WAS	A	T	0.520196	0.643044	0.0284	0.0098	0.003726	161892	0.0201	0.0084	0.01676	183511	0.532076	0.624841	0.01	0.0114	0.3792	161892	0.0004	0.0103	0.9703	183511	0.953174	0.058722	0.0049	0.0013	0.0001841	161892	0.0048	0.0011	5.078e-06	183511	0.512745	0.65457	0.0945	0.0291	0.001149	158834	0.0696	0.0245	0.004565	180779
18_40702522_A_AGAGG	18:40702522_AGAGG_A	0.389	RIT2	A	AGAGG	0.970476	-0.0370117	-0.0033	0.0021	0.1082	147215	-0.0032	0.0017	0.06493	173441	0.949994	-0.0627147	0.0011	0.0024	0.6411	147215	0.0013	0.0021	0.5427	173441	0.781511	-0.27735	-0.0011	0.0003	3.452e-05	147215	-0.001	0.0002	1.889e-06	173441	0.514521	0.651814	-0.0067	0.0061	0.2663	147215	-0.0118	0.0049	0.01706	173441
1_176756891_T_TG	rs138743979	0.374	PAPPA2	T	TG	0.620416	-0.495261	-0.0012	0.002	0.5408	153295	0.0001	0.0017	0.956	183343	0.522053	-0.640184	0.0014	0.0024	0.5668	153295	0.0034	0.002	0.09832	183343	1	0	-0.0007	0.0003	0.01087	153295	-0.0007	0.0002	0.001538	183343	0.866729	-0.167815	-0.0234	0.006	0.0001066	147215	-0.0221	0.0049	7.08e-06	173441
5_120095548_C_G	rs12517895	0.415	PRR16	C	G	0.524967	-0.635707	-0.0022	0.0017	0.1972	203397	-0.0008	0.0014	0.5756	227169	0.794746	-0.260153	0.0034	0.002	0.08774	202707	0.0041	0.0018	0.0207	226071	0.723674	-0.353553	-0.0012	0.0002	2.218e-07	204846	-0.0011	0.0002	1.267e-09	227553	0.77161	0.29027	-0.0124	0.0055	0.02288	170559	-0.0145	0.0047	0.001942	188551
7_27182329_G_T	rs62454414	0.134	HOXA-AS3,HOXA5	T	G	0.902493	-0.122513	0.0083	0.0025	0.0009629	203397	0.0087	0.0021	4.354e-05	227169	0.817258	-0.231073	0.0115	0.0029	7.715e-05	202707	0.0124	0.0026	1.913e-06	226071	0.813664	-0.235702	-0.0003	0.0003	0.4094	204846	-0.0002	0.0003	0.483	227553	0.530653	-0.627009	0.0035	0.0082	0.6687	170555	0.0101	0.0066	0.1289	188553
16_1034675_A_C	rs36079112	0.0792	SOX8,CLCN7	A	C	0.684721	0.40603	0.0003	0.0032	0.9344	202568	-0.0014	0.0027	0.5968	227169	0.531791	0.625275	0.0024	0.0037	0.518	202707	-0.0007	0.0033	0.8261	226071	0.841481	-0.2	-0.0004	0.0004	0.3192	204846	-0.0003	0.0003	0.3417	227553	0.640619	0.466833	-0.0354	0.0104	0.000657	170555	-0.0417	0.0086	1.304e-06	188551
1_163589306_G_T	rs12564153	0.071	LOC100422212,RGS5	T	G	0.894981	0.132004	-0.0088	0.0035	0.01119	203397	-0.0094	0.0029	0.001179	227169	0.57246	0.564433	-0.004	0.004	0.3194	202707	-0.007	0.0035	0.04863	226071	0.532171	-0.624695	-0.0016	0.0005	0.0005948	204846	-0.0012	0.0004	0.0021	227553	0.746346	-0.323462	-0.0191	0.0114	0.09455	170555	-0.0143	0.0095	0.131	188551
1_218607532_C_G	rs10482810	0.0065	TGFB2	C	G	0.719309	-0.359382	-0.0071	0.011	0.5219	195690	-0.0019	0.0094	0.8414	221539	0.743887	0.32671	0.0387	0.0128	0.002469	194999	0.0331	0.0114	0.003783	220441	0.532171	-0.624695	-0.0086	0.0015	1.129e-08	196602	-0.0074	0.0012	5.685e-10	221536	0.622819	-0.491859	-0.0646	0.0327	0.04826	170040	-0.0432	0.0287	0.1327	188109
13_50824709_C_T	rs112950911	0.0664	DLEU1,KCNRG	T	C	0.788292	-0.26853	0.0073	0.0034	0.03303	202568	0.0085	0.0029	0.003148	227169	0.534681	-0.620876	0.0026	0.004	0.5095	202707	0.0059	0.0035	0.09432	226071	0.754776	0.312348	0.0014	0.0005	0.002159	204846	0.0012	0.0004	0.001925	227553	0.884575	-0.145172	0.0065	0.0106	0.5434	170559	0.0085	0.0088	0.3346	188553
20_30262159_C_T	rs6060627	0.267	BCL2L1,COX4I2,MYLK2,TTLL9	T	C	0.747401	0.322068	-0.0053	0.0019	0.00496	202568	-0.0061	0.0016	0.0001068	227169	0.679744	0.412813	-0.0074	0.0022	0.0006658	202707	-0.0086	0.0019	8.294e-06	226071	0.781511	0.27735	0.0001	0.0003	0.6891	204846	0	0.0002	0.9823	227553	0.537718	-0.616267	-0.0173	0.0061	0.004505	170555	-0.0124	0.0051	0.01575	188551
6_22057566_C_T	rs55775505	0.313	CASC15,PRL,SOX4	T	C	0.809128	0.241551	-0.0084	0.0019	7.373e-06	203397	-0.009	0.0016	8.543e-09	227169	0.705125	0.378412	-0.0094	0.0022	1.205e-05	202707	-0.0105	0.0019	3.792e-08	226071	1	0	-0.0004	0.0003	0.1435	204846	-0.0004	0.0002	0.0556	227553	0.540749	-0.611681	-0.0209	0.006	0.0005099	170555	-0.0162	0.0048	0.0008324	188553
20_56324085_C_T	rs62205790	0.152	PMEPA1	T	C	0.97326	0.0335201	0.0062	0.0023	0.006878	202568	0.0061	0.0019	0.001557	227169	0.909994	-0.113047	0.0097	0.0026	0.0002467	202707	0.0101	0.0024	2.088e-05	226071	0.5791	0.5547	-0.0002	0.0003	0.4819	204846	-0.0004	0.0002	0.09481	227553	0.542072	-0.609682	0.0052	0.0073	0.4792	170555	0.011	0.0061	0.07387	188551
5_76866655_A_G	rs13361688	0.272	AP3B1,OTP,TBCA	A	G	0.542159	-0.609551	-0.0057	0.002	0.004085	203397	-0.0041	0.0017	0.01472	227169	0.947682	-0.0656179	-0.0062	0.0023	0.006808	202707	-0.006	0.002	0.003312	226071	0.5791	-0.5547	-0.0003	0.0003	0.2186	204846	-0.0001	0.0002	0.5129	227553	0.73578	0.337447	-0.0096	0.0063	0.1249	170559	-0.0124	0.0054	0.02173	188551
13_80706455_C_T	rs1215470	0.313	LINC01080,SPRY2	T	C	0.545925	0.603877	0.0062	0.0019	0.001171	202568	0.0047	0.0016	0.00282	227169	0.55867	0.584818	0.0057	0.0022	0.008893	202707	0.004	0.0019	0.03744	226071	0.781511	0.27735	0.0006	0.0003	0.01194	204846	0.0005	0.0002	0.01795	227553	0.758624	0.307289	0.0187	0.006	0.001828	170559	0.0163	0.005	0.0009715	188553
16_78225633_A_G	rs2345443	0.302	WWOX	A	G	0.545925	0.603877	0.0095	0.0019	3.273e-07	202568	0.008	0.0016	2.432e-07	227169	0.572088	0.56498	0.0096	0.0021	6.665e-06	202707	0.008	0.0019	2.72e-05	226071	0.781511	0.27735	0.0006	0.0003	0.01857	204846	0.0005	0.0002	0.01332	227553	0.719871	0.358632	0.0257	0.0058	9.952e-06	170559	0.023	0.0048	1.734e-06	188553
6_56336406_A_G	rs2894837	0.369	DST,RNU6-71P	A	G	0.700896	0.384111	0.0091	0.0018	3.14e-07	203397	0.0082	0.0015	3.757e-08	227169	0.690847	0.397706	0.0069	0.0021	0.0008153	202707	0.0058	0.0018	0.001479	226071	1	0	0.001	0.0002	5.689e-05	204846	0.001	0.0002	2.423e-07	227553	0.546647	-0.602793	0.0249	0.0058	1.681e-05	170555	0.0294	0.0047	3.323e-10	188553
14_35889523_C_G	rs12434023	0.366	NFKBIA,RALGAPA1,SRP54	C	G	0.55017	-0.597505	-0.0042	0.0018	0.01705	202568	-0.0028	0.0015	0.06225	227169	0.800202	-0.253086	-0.0007	0.0021	0.7454	202707	0	0.0018	0.9939	226071	0.723674	-0.353553	-0.0009	0.0002	0.0002634	204846	-0.0008	0.0002	7.822e-05	227553	0.892152	-0.135582	-0.0128	0.0056	0.02161	170559	-0.0118	0.0048	0.01401	188551
11_68205578_C_T	rs901823	0.328	LRP5,AP000807.1,IGHMBP2,NDUFS8,PPP6R3,TCIRG1	T	C	0.55017	-0.597505	0.0054	0.0018	0.003161	202568	0.0068	0.0015	1.008e-05	227169	0.646201	-0.459046	0.0047	0.0021	0.02872	202707	0.006	0.0019	0.001318	226071	0.781511	-0.27735	0.0005	0.0003	0.04472	204846	0.0006	0.0002	0.001426	227553	0.917611	0.103443	0.0261	0.0059	1.153e-05	170555	0.0253	0.005	3.42e-07	188551
1_83187476_A_G	rs975785	0.31	LINC01361	A	G	1	0	-0.0069	0.0018	0.0001606	203397	-0.0069	0.0015	7.164e-06	227169	0.777568	-0.28249	-0.0084	0.0021	5.859e-05	202707	-0.0076	0.0019	4.735e-05	226071	0.723674	0.353553	-0.0001	0.0002	0.7964	204846	-0.0002	0.0002	0.2527	227553	0.55146	-0.595574	-0.0193	0.0057	0.0007494	170559	-0.0149	0.0047	0.001702	188553
7_6663670_A_G	rs940871	0.425	CCZ1,CCZ1B,ENSG00000226150,RAC1,ZNF853	A	G	0.691387	-0.396973	-0.0046	0.0017	0.006886	203397	-0.0037	0.0015	0.01051	227169	0.552087	-0.594635	-0.0063	0.002	0.001484	202707	-0.0047	0.0018	0.007949	226071	0.723674	-0.353553	0	0.0002	0.8433	204846	0.0001	0.0002	0.7085	227553	0.654878	0.446995	-0.0015	0.0054	0.7811	170559	-0.0047	0.0047	0.3151	188551
15_71612397_A_G	rs1441357	0.0958	THSD4	A	G	0.555882	-0.58897	-0.0068	0.003	0.02246	202568	-0.0045	0.0025	0.07483	227169	0.679646	-0.412946	-0.0021	0.0034	0.5339	202707	-0.0002	0.0031	0.9367	226071	0.689157	-0.4	-0.0014	0.0004	0.0007623	204846	-0.0012	0.0003	0.0002018	227553	0.942879	-0.0716523	-0.0338	0.0096	0.0004254	170555	-0.0329	0.0081	4.689e-05	188551
3_185521126_A_G	rs7615045	0.324	IGF2BP2	A	G	0.638735	-0.469469	0.0056	0.0018	0.002494	203397	0.0067	0.0015	1.327e-05	227169	0.572088	-0.56498	0.0048	0.0021	0.02514	202707	0.0064	0.0019	0.0007533	226071	0.781511	-0.27735	0.0005	0.0003	0.04873	204846	0.0006	0.0002	0.003156	227553	0.55677	-0.587646	0.0319	0.0058	4.086e-08	170559	0.0364	0.005	3.224e-13	188551
18_42827898_C_T	rs9807668	0.0838	SETBP1,SLC14A2	T	C	0.565571	0.574587	0.0146	0.0029	6.926e-07	202568	0.0124	0.0025	5.201e-07	227169	0.627542	0.485189	0.0109	0.0034	0.001416	202707	0.0087	0.003	0.004175	226071	0.689157	-0.4	0.0015	0.0004	0.0001372	204846	0.0017	0.0003	6.42e-08	227553	0.849569	0.189669	0.021	0.0092	0.02196	170559	0.0187	0.0079	0.01806	188551
4_13234668_A_G	rs4565095	0.278	RAB28	A	G	0.856544	-0.180775	0.0003	0.0021	0.8972	147215	0.0008	0.0018	0.667	173441	0.630903	-0.480457	0.0045	0.0025	0.07303	147215	0.0061	0.0022	0.004839	173441	0.5791	0.5547	-0.0008	0.0003	0.006905	147215	-0.001	0.0002	4.967e-06	173441	0.566652	-0.572989	-0.0005	0.0062	0.9318	147215	0.0041	0.0051	0.4165	173441
15_68338706_A_G	rs62002446	0.272	PIAS1,SMAD3	A	G	0.77809	0.281809	0.0067	0.0019	0.0003181	202568	0.006	0.0016	0.0001364	227169	0.671759	0.423735	0.0077	0.0021	0.0003213	202707	0.0065	0.0019	0.0006326	226071	0.5791	0.5547	0.0004	0.0003	0.1554	204846	0.0002	0.0002	0.2611	227553	0.567895	-0.571154	0.0031	0.0058	0.5953	170559	0.0074	0.0048	0.127	188553
7_84119431_A_AG	7:84119431_AG_A	0.221	LOC101927378,SEMA3A	A	AG	0.568785	0.569841	0.0092	0.0023	6.136e-05	163480	0.0075	0.0019	7.931e-05	189512	0.592173	0.53569	0.0092	0.0027	0.0005188	163480	0.0073	0.0023	0.001737	189512	0.781511	0.27735	0.0007	0.0003	0.03217	163480	0.0006	0.0002	0.0119	189512	0.858115	-0.178774	0.0347	0.0069	4.382e-07	157400	0.0363	0.0057	1.756e-10	179610
3_153836299_C_T	rs1713831	0.119	ARHGEF26,ARHGEF26-AS1,DHX36	T	C	0.64593	0.459423	0.0006	0.0025	0.821	203397	-0.0009	0.0021	0.6478	227169	0.575852	0.559453	0.0055	0.0028	0.05431	202707	0.0034	0.0025	0.181	226071	1	0	-0.001	0.0003	0.003311	204846	-0.001	0.0003	0.0002761	227553	0.722607	0.354977	-0.0107	0.0077	0.1606	170559	-0.0143	0.0066	0.02947	188551
20_7142379_C_T	rs35919932	0.234	BMP2,LINC01428	T	C	0.647553	-0.457164	0.0045	0.002	0.02334	202568	0.0057	0.0017	0.0006614	227169	0.577014	-0.557752	0.0059	0.0023	0.00938	202707	0.0076	0.002	0.0002009	226071	1	0	-0.0001	0.0003	0.7372	204846	-0.0001	0.0002	0.8012	227553	0.960262	0.0498251	0.0029	0.0062	0.6338	170559	0.0025	0.0051	0.6267	188553
2_199723365_A_G	rs1249096	0.496	SATB2,FTCDNL1	A	G	0.596599	0.529297	0.0093	0.0017	6.82e-08	203397	0.0081	0.0015	2.619e-08	227169	0.577206	0.557471	0.0129	0.002	1.084e-10	202707	0.0114	0.0018	1.235e-10	226071	1	0	-0.0002	0.0002	0.4447	204846	-0.0002	0.0002	0.2189	227553	0.612442	0.50659	0.0028	0.0055	0.6132	170559	-0.0008	0.0045	0.864	188553
17_79959703_C_G	rs9912553	0.318	ASPSCR1,CYBC1,HGS,LRRC45,MAFG-AS1,P4HB	C	G	0.600724	-0.52336	-0.0095	0.0019	8.922e-07	202568	-0.0082	0.0016	4.364e-07	227169	0.686504	-0.403604	-0.0101	0.0022	6.29e-06	202707	-0.0089	0.002	6.442e-06	226071	0.5791	-0.5547	-0.0006	0.0003	0.0162	204846	-0.0004	0.0002	0.06541	227553	0.578138	-0.556107	-0.0233	0.0062	0.0001728	170555	-0.0188	0.0052	0.0003043	188551
2_187519338_G_T	rs9333290	0.239	ITGAV	T	G	0.687254	0.402585	0.0001	0.0019	0.9697	203397	-0.0009	0.0016	0.5742	227169	0.711405	0.36997	0.0063	0.0022	0.004313	202707	0.0052	0.002	0.00836	226071	0.781511	0.27735	-0.0013	0.0003	2.715e-07	204846	-0.0014	0.0002	1.378e-11	227553	0.578138	0.556107	-0.0053	0.0062	0.3949	170555	-0.0098	0.0052	0.0594	188551
1_229262606_C_T	rs9660615	0.338	ACTA1,MIR4454,RHOU,SPHAR	T	C	0.579013	0.554826	0.0061	0.0018	0.0007983	203397	0.0048	0.0015	0.001515	227169	0.80477	0.247179	0.0044	0.0021	0.03751	202707	0.0037	0.0019	0.04925	226071	0.723674	0.353553	0.0008	0.0002	0.0008559	204846	0.0007	0.0002	0.00067	227553	0.686064	-0.404203	0.0227	0.0059	0.000119	170555	0.0258	0.0049	1.626e-07	188551
2_44462133_A_T	rs11124981	0.195	PPM1B	A	T	0.778374	-0.281439	0.0028	0.0022	0.1984	203397	0.0036	0.0018	0.04666	227169	0.763959	-0.300285	-0.0011	0.0025	0.6559	202707	-0.0001	0.0022	0.9758	226071	0.5791	0.5547	0.0011	0.0003	0.000113	204846	0.0009	0.0002	5.497e-05	227553	0.689247	0.399877	0.0082	0.0068	0.2259	170559	0.0046	0.0059	0.4389	188551
9_136141440_C_CA	rs782095625	0.321	ABO,IL1RL1,IGF1R,JAG1,MET,RPL7A	CA	C	0.778374	-0.281439	0.0084	0.0022	0.0001465	147215	0.0092	0.0018	6.497e-07	173441	0.729575	-0.345691	0.008	0.0026	0.00207	147215	0.0092	0.0023	4.316e-05	173441	0.5791	0.5547	0.0008	0.0003	0.01058	147215	0.0006	0.0002	0.01066	173441	0.727095	0.348993	0.0325	0.0064	4.538e-07	147215	0.0296	0.0053	2.067e-08	173441
23_123045046_A_G	rs28382749	0.2244	XIAP	A	G	0.593786	0.533358	0.0092	0.002	3.998e-06	161892	0.0078	0.0017	7.842e-06	183511	0.847234	-0.192648	0.0078	0.0023	0.0006699	161892	0.0084	0.0021	8.43e-05	183511	0.5791	0.5547	0.0007	0.0003	0.005196	161892	0.0005	0.0002	0.03642	183511	0.97954	-0.0256452	0.0195	0.0059	0.0009322	159054	0.0197	0.0051	0.0001029	181023
15_63361262_C_G	rs2173982	0.329	TPM1,APH1B,LACTB,RPS27L	C	G	0.717108	0.362326	-0.0026	0.0019	0.1541	198251	-0.0035	0.0016	0.02704	220521	0.80477	-0.247179	-0.001	0.0021	0.6387	198390	-0.0003	0.0019	0.865	219423	0.5791	0.5547	-0.0008	0.0003	0.001631	200529	-0.001	0.0002	4.793e-07	220905	0.811037	-0.239088	-0.01	0.0058	0.08288	170559	-0.0082	0.0048	0.0862	188553
10_99937526_C_T	rs9420722	0.447	HPS1,LOXL4,R3HCC1L,SLIT1	T	C	0.809128	0.241551	-0.0065	0.0019	0.0006605	163480	-0.0071	0.0016	7.278e-06	189512	0.654721	-0.447214	-0.0085	0.0022	0.0001236	163480	-0.0072	0.0019	0.000197	189512	0.5791	0.5547	-0.0001	0.0003	0.7128	163480	-0.0003	0.0002	0.09421	189512	0.745288	0.324859	-0.0182	0.0057	0.001487	157400	-0.0206	0.0047	1.387e-05	179610
3_122128519_C_G	rs10511410	0.27	FAM162A,CSTA,WDR5B	C	G	0.872067	-0.161034	-0.0058	0.0019	0.002565	203397	-0.0054	0.0016	0.0008266	227169	0.711405	0.36997	-0.0086	0.0022	0.0001013	202707	-0.0097	0.002	7.961e-07	226071	0.5791	-0.5547	0.0002	0.0003	0.5305	204846	0.0004	0.0002	0.0559	227553	0.725182	-0.351541	-0.0073	0.0062	0.2376	170555	-0.0045	0.005	0.3724	188553
10_73001924_A_C	rs879279	0.279	UNC5B	A	C	0.903869	-0.120775	-0.0041	0.0019	0.02957	202568	-0.0038	0.0016	0.01706	227169	0.711405	-0.36997	-0.008	0.0022	0.0002958	202707	-0.0069	0.002	0.0004407	226071	0.5791	0.5547	0.0005	0.0003	0.03676	204846	0.0003	0.0002	0.1164	227553	0.908425	-0.115026	-0.0034	0.0061	0.5764	170555	-0.0025	0.0049	0.6136	188553
11_30547903_A_G	rs16920880	0.268	MPPED2	A	G	0.935826	-0.080517	0.0058	0.0019	0.002989	202568	0.006	0.0016	0.0002176	227169	0.736617	0.336336	0.0082	0.0022	0.0002416	202707	0.0072	0.002	0.0003233	226071	0.5791	-0.5547	0	0.0003	0.901	204846	0.0002	0.0002	0.2581	227553	0.911589	-0.111035	0.0082	0.0063	0.1922	170555	0.0091	0.0051	0.07233	188553
7_15502152_C_T	rs2164394	0.239	AGMO,MEOX2	T	C	0.893339	-0.13408	0.0053	0.0023	0.01899	203397	0.0057	0.0019	0.002829	227169	0.862773	0.172845	0.0089	0.0026	0.000742	202707	0.0083	0.0023	0.0003835	226071	0.5791	-0.5547	-0.0005	0.0003	0.1301	204846	-0.0003	0.0002	0.1635	227553	0.681836	-0.409959	0.0047	0.0073	0.5215	170559	0.0086	0.0061	0.1564	188553
15_67041110_A_C	rs11638259	0.347	SMAD6,MAP2K1,RP11-798K3.2,SMAD3	A	C	0.903869	-0.120775	0.0039	0.0019	0.04183	202568	0.0042	0.0016	0.008366	227169	0.972557	-0.034401	0.0035	0.0022	0.1045	202707	0.0036	0.0019	0.06473	226071	0.5791	-0.5547	0.0002	0.0003	0.4883	204846	0.0004	0.0002	0.03461	227553	0.837682	-0.204859	0.0225	0.006	0.000162	170559	0.0241	0.005	1.186e-06	188553
12_65793153_C_G	rs12825748	0.306	MSRB3,KRT18P60	C	G	0.967887	0.0402585	0.0086	0.0019	3.99e-06	202568	0.0085	0.0016	3.811e-08	227169	0.724004	0.353112	0.0103	0.0021	1.48e-06	202707	0.0093	0.0019	9.318e-07	226071	0.5791	-0.5547	0.0002	0.0003	0.5446	204846	0.0004	0.0002	0.0429	227553	0.95875	-0.0517217	0.0207	0.0059	0.0004198	170559	0.0211	0.005	2.823e-05	188551
20_10761430_A_T	rs751859	0.212	JAG1,LOC101929395,SNAP25	A	T	0.828263	0.21693	0.0079	0.0021	0.0001674	202568	0.0073	0.0018	3.369e-05	227169	0.735467	0.337862	0.0048	0.0024	0.05035	202707	0.0037	0.0022	0.08408	226071	0.5791	-0.5547	0.0011	0.0003	0.000118	204846	0.0013	0.0002	1.817e-08	227553	0.856899	-0.180322	0.0265	0.0068	0.0001059	170555	0.0281	0.0057	8.403e-07	188551
11_72376955_C_CA	11:72376955_CA_C	0.448	ARAP1,CLPB,FCHSD2,INPPL1,PDE2A,STARD10	CA	C	0.937759	0.0780869	0.0013	0.002	0.5183	151532	0.0011	0.0016	0.5176	180089	0.669732	0.426516	-0.0035	0.0023	0.1315	151532	-0.0048	0.002	0.0161	180089	0.5791	-0.5547	0.001	0.0003	0.0001686	151532	0.0012	0.0002	5.281e-09	180089	0.978806	0.0265653	0.0093	0.0058	0.1102	147215	0.0091	0.0048	0.05724	173441
12_20705315_C_T	rs112599355	0.047	PDE3A	T	C	0.58067	0.552406	-0.0062	0.004	0.1249	202568	-0.0091	0.0034	0.007536	227169	0.585661	0.545135	-0.0047	0.0047	0.3169	202707	-0.0081	0.0041	0.05063	226071	0.639412	-0.468521	-0.0011	0.0005	0.04455	204846	-0.0008	0.0004	0.0742	227553	0.746589	0.323141	-0.0529	0.0126	2.696e-05	170559	-0.0582	0.0105	3.089e-08	188553
9_89086278_A_T	rs750188	0.435	ZCCHC6	A	T	0.585828	0.544892	-0.0051	0.0017	0.003042	202568	-0.0063	0.0014	1.294e-05	227169	0.682678	0.408812	-0.0063	0.002	0.001576	202707	-0.0074	0.0018	3.094e-05	226071	0.723674	-0.353553	-0.0002	0.0002	0.5216	204846	-0.0001	0.0002	0.4884	227553	0.701729	-0.382987	-0.0142	0.0056	0.01074	170555	-0.0114	0.0047	0.01445	188551
23_10114232_A_G	rs2007171	0.2228	WWC3	A	G	0.589338	-0.539796	0.0072	0.0018	6.631e-05	161892	0.0085	0.0016	7.663e-08	183511	0.646201	-0.459046	0.0043	0.0021	0.04067	161892	0.0056	0.0019	0.004053	183511	0.723674	-0.353553	0.001	0.0002	7.475e-05	161892	0.0011	0.0002	9.328e-08	183511	0.832531	0.211456	0.0198	0.0054	0.0002346	159016	0.0183	0.0046	7.416e-05	180736
1_51361898_A_G	rs553050641	0.0037	CDKN2C,FAF1	A	G	0.699489	0.38601	0.0544	0.0187	0.003613	147215	0.0449	0.016	0.005001	173441	0.98095	-0.0238781	0.0195	0.0218	0.3709	147215	0.0202	0.0196	0.3023	173441	0.595425	0.530991	0.0103	0.0025	3.363e-05	147215	0.0086	0.002	1.486e-05	173441	0.823421	0.223147	0.129	0.0545	0.01786	147215	0.1131	0.0459	0.01373	173441
2_233036849_G_GTC	rs759018650	0.172	DIS3L2	G	GTC	0.885846	0.143562	-0.0068	0.0027	0.01084	163480	-0.0073	0.0022	0.0009225	189512	0.903195	0.121626	-0.0069	0.0031	0.02573	163480	-0.0074	0.0027	0.006099	189512	0.689157	-0.4	-0.0005	0.0004	0.1642	163480	-0.0003	0.0003	0.2341	189512	0.602592	0.520677	-0.0184	0.008	0.02161	157400	-0.0238	0.0066	0.0003398	179610
10_105348493_A_G	rs1853842	0.384	NEURL1,SH3PXD2A	A	G	0.700896	0.384111	-0.0055	0.0018	0.001843	202568	-0.0064	0.0015	1.32e-05	227169	0.60285	0.520306	-0.0031	0.002	0.1203	202707	-0.0045	0.0018	0.01271	226071	1	0	-0.0008	0.0002	0.0007532	204846	-0.0008	0.0002	2.156e-05	227553	0.903869	-0.120775	-0.0128	0.0057	0.02415	170555	-0.0119	0.0048	0.01298	188551
17_27980885_C_T	rs1808923	0.497	SSH2,AC005562.1,BLMH,CPD,EFCAB5,GOSR1,TIAF1	T	C	0.682783	-0.408669	-0.004	0.0017	0.01873	202568	-0.0031	0.0014	0.03009	227169	0.60285	-0.520306	0.0037	0.002	0.06321	202707	0.0051	0.0018	0.004067	226071	1	0	-0.0018	0.0002	8.048e-15	204846	-0.0018	0.0002	4.23e-23	227553	0.988649	0.0142263	-0.028	0.0054	2.286e-07	170559	-0.0281	0.0045	3.852e-10	188553
8_16922013_A_C	rs2285261	0.398	MICU3	A	C	0.732779	0.341432	0.002	0.0018	0.2576	203397	0.0012	0.0015	0.4	227168	0.60285	0.520306	-0.003	0.002	0.1422	202707	-0.0044	0.0018	0.01538	226070	0.723674	0.353553	0.0013	0.0002	7.701e-08	204846	0.0012	0.0002	7.833e-10	227552	0.707106	0.375746	0.0123	0.0057	0.0324	170555	0.0095	0.0048	0.04816	188140
5_77147787_A_G	rs7700998	0.444	AP3B1,LOC101929154,TBCA	A	G	1	0	-0.0051	0.0017	0.003123	203397	-0.0051	0.0014	0.0004131	227169	0.60285	-0.520306	-0.009	0.002	5.847e-06	202707	-0.0076	0.0018	1.837e-05	226071	0.723674	0.353553	0.0004	0.0002	0.06388	204846	0.0003	0.0002	0.1651	227553	0.634835	-0.474933	-0.0049	0.0054	0.362	170559	-0.0015	0.0047	0.7506	188551
1_185925802_A_T	rs11586893	0.221	HMCN1,PRG4	A	T	0.703226	0.38097	0.0023	0.002	0.242	203397	0.0013	0.0017	0.4282	227169	0.700018	0.385297	0.0066	0.0023	0.004516	202707	0.0054	0.0021	0.008747	226071	1	0	-0.0009	0.0003	0.001787	204846	-0.0009	0.0002	4.457e-05	227553	0.605453	0.516575	-0.0035	0.0065	0.5929	170555	-0.0078	0.0052	0.1366	188553
10_105530086_C_T	rs10748849	0.385	SH3PXD2A,SH3PXD2A-AS1	T	C	0.608548	-0.512148	0.0033	0.0018	0.05817	202568	0.0045	0.0015	0.002314	227169	0.710156	-0.371647	-0.0009	0.002	0.6638	202707	0.0001	0.0018	0.9752	226071	0.723674	-0.353553	0.001	0.0002	2.867e-05	204846	0.0011	0.0002	1.411e-08	227553	0.978588	-0.026839	0.011	0.0057	0.05334	170555	0.0112	0.0048	0.01808	188551
23_68381264_A_C	rs11539157	0.2353	PJA1	A	C	0.933815	-0.0830455	-0.0037	0.0018	0.04071	161892	-0.0035	0.0016	0.03036	183511	0.782654	-0.275862	-0.0002	0.0021	0.9264	161892	0.0006	0.002	0.7729	183511	0.723674	0.353553	-0.0009	0.0002	0.0004327	161892	-0.001	0.0002	8.593e-07	183511	0.615056	-0.50287	-0.0154	0.0054	0.00434	159016	-0.0118	0.0047	0.01238	180867
2_19439119_C_G	rs7602668	0.226	MATN3,MIR4757,OSR1,SDC1,WDR35	C	G	0.703226	-0.38097	0.001	0.002	0.6301	203397	0.002	0.0017	0.2398	227169	0.615866	-0.501718	-0.002	0.0024	0.3884	202707	-0.0004	0.0021	0.8512	226071	0.781511	0.27735	0.0005	0.0003	0.05268	204846	0.0004	0.0002	0.04653	227553	0.691272	-0.397129	0.0273	0.0064	2.011e-05	170559	0.0306	0.0053	8.448e-09	188553
6_7563232_G_T	rs2076295	0.449	DSP,BMP6	T	G	0.750596	-0.317854	0.0008	0.0017	0.6515	203397	0.0015	0.0014	0.2986	227169	0.940748	0.0743294	0.0077	0.002	0.0001141	202707	0.0075	0.0018	1.955e-05	226071	0.723674	-0.353553	-0.0014	0.0002	8.978e-09	204846	-0.0013	0.0002	1.312e-11	227553	0.616292	-0.501113	-0.0064	0.0056	0.2502	170555	-0.0028	0.0045	0.5268	188553
1_8022772_C_CAG	1:8022772_CAG_C	0.158	PARK7,CAMTA1,TNFRSF9	CAG	C	0.736185	0.33691	0.0076	0.0025	0.002783	163480	0.0065	0.0021	0.002087	189512	0.738551	0.333773	0.012	0.0029	4.387e-05	163480	0.0107	0.0026	2.978e-05	189512	0.813664	-0.235702	-0.0006	0.0003	0.09305	163480	-0.0005	0.0003	0.04435	189512	0.617368	-0.499584	0.0047	0.0076	0.5338	157400	0.0096	0.0062	0.1251	179610
8_24041988_A_C	rs62501195	0.177	ADAM28,ADAMDEC1	A	C	0.66301	0.435761	-0.0066	0.0023	0.003938	203397	-0.0079	0.0019	4.425e-05	227168	0.618292	0.498273	-0.0088	0.0027	0.0009554	202707	-0.0106	0.0024	7.536e-06	226070	1	0	0	0.0003	0.8909	204846	0	0.0003	0.9313	227552	0.654371	-0.447698	-0.0271	0.0075	0.0002885	170555	-0.0228	0.006	0.0001543	188142
12_19808912_C_G	rs10841302	0.492	AEBP2	C	G	0.855873	-0.181631	0.0021	0.0017	0.2151	202568	0.0025	0.0014	0.08994	227169	0.881823	-0.148659	-0.0008	0.002	0.6947	202707	-0.0004	0.0018	0.8043	226071	0.723674	0.353553	0.0009	0.0002	0.0002716	204846	0.0008	0.0002	1.602e-05	227553	0.61854	-0.497921	0.004	0.0054	0.4631	170559	0.0075	0.0045	0.09817	188553
10_80928793_A_G	rs1815314	0.378	ZMIZ1	A	G	0.859954	0.176432	0.0073	0.0017	2.702e-05	202568	0.0069	0.0015	2.398e-06	227169	0.823545	-0.222988	0.0091	0.002	5.765e-06	202707	0.0097	0.0018	5.641e-08	226071	1	0	0	0.0002	0.8778	204846	0	0.0002	0.9744	227553	0.618762	0.497606	0.012	0.0055	0.02827	170559	0.0084	0.0047	0.07363	188551
6_76164589_A_C	rs12209223	0.0993	MYO6,COL12A1,FILIP1,LOC101928540	A	C	0.74989	0.318784	-0.0103	0.0029	0.0003375	203397	-0.0115	0.0024	1.864e-06	227169	0.698783	0.386964	-0.0112	0.0033	0.0007492	202707	-0.0129	0.0029	1.194e-05	226071	0.841481	0.2	-0.0003	0.0004	0.5079	204846	-0.0004	0.0003	0.1519	227553	0.624359	0.489683	-0.0181	0.009	0.04333	170559	-0.0239	0.0077	0.001838	188551
12_3390197_C_T	rs66462026	0.0614	TSPAN9,TEAD4	T	C	0.765129	0.298753	0.0121	0.0036	0.000784	202568	0.0107	0.003	0.0003761	227169	0.624917	0.488893	0.0179	0.0041	1.59e-05	202707	0.0152	0.0037	3.913e-05	226071	0.875896	-0.156174	-0.0004	0.0005	0.3609	204846	-0.0003	0.0004	0.5107	227553	0.720945	0.357196	0.0156	0.0112	0.163	170559	0.0104	0.0093	0.262	188553
8_9016482_C_G	rs330937	0.422	PPP1R3B,ALG1L13P,CLDN23,CTA-398F10.2,ERI1,MFHAS1,MSRA,RP11-10A14.5,RP11-62H7.2	C	G	0.931977	-0.0853579	0.0054	0.0018	0.002866	203397	0.0056	0.0015	0.0001992	227168	0.800202	0.253086	-0.0001	0.0021	0.9619	202707	-0.0008	0.0018	0.6782	226070	1	0	0.0015	0.0002	1.619e-09	204846	0.0015	0.0002	2.658e-15	227552	0.626041	-0.487306	0.0149	0.0058	0.01027	170555	0.0186	0.0049	0.0001389	188140
4_55076345_A_G	rs6831380	0.237	PDGFRA	A	G	0.939265	-0.0761939	0.0024	0.002	0.2433	203397	0.0026	0.0017	0.1191	227169	0.700018	-0.385297	-0.002	0.0023	0.3856	202707	-0.0008	0.0021	0.7104	226071	0.781511	0.27735	0.001	0.0003	0.0001442	204846	0.0009	0.0002	7.384e-05	227553	0.630254	-0.481369	0.0152	0.0064	0.01727	170559	0.0192	0.0053	0.0002725	188171
11_70253389_C_T	rs2298396	0.211	CTTN,ANO1,FADD	T	C	0.630409	-0.481152	-0.0052	0.0021	0.01095	202568	-0.0039	0.0017	0.0252	227169	0.683534	-0.407646	-0.0023	0.0024	0.3316	202707	-0.001	0.0021	0.6321	226071	0.781511	-0.27735	-0.001	0.0003	0.0006466	204846	-0.0009	0.0002	7.114e-05	227553	0.963463	0.0458079	-0.0072	0.0067	0.2795	170555	-0.0076	0.0056	0.1735	188551
20_61050522_C_G	rs200383755	0.0057	GATA5,LAMA5	C	G	0.854869	0.18291	-0.0569	0.0126	6.359e-06	194063	-0.0599	0.0105	1.348e-08	215620	0.706814	0.376139	-0.0529	0.0145	0.0002643	194201	-0.0602	0.0129	2.934e-06	214522	0.815269	-0.233635	-0.0046	0.0017	0.00716	195804	-0.0041	0.0013	0.002277	215617	0.633522	-0.476775	-0.1302	0.0381	0.0006266	169242	-0.1066	0.0316	0.0007418	187146
6_32583468_C_T	rs9271346	0.185	TAP2,AGER,HLA-DQA1,TAP1	T	C	0.713218	0.367538	-0.0137	0.0025	4.675e-08	163480	-0.0149	0.0021	9.839e-13	189512	0.817258	0.231073	-0.0169	0.0029	7.111e-09	163480	-0.0178	0.0026	3.388e-12	189512	0.637352	0.471405	-0.0003	0.0003	0.4102	163480	-0.0005	0.0003	0.05499	189512	0.934478	-0.0822125	-0.0106	0.0075	0.1573	157400	-0.0098	0.0062	0.1137	179610
7_42272097_A_G	rs10951676	0.333	GLI3	A	G	0.638735	-0.469469	-0.005	0.0018	0.004729	203397	-0.0039	0.0015	0.00982	227169	0.800202	-0.253086	-0.0066	0.0021	0.00143	202707	-0.0059	0.0018	0.001285	226071	0.723674	-0.353553	0.0001	0.0002	0.6459	204846	0.0002	0.0002	0.4267	227553	0.88481	-0.144875	-0.0136	0.0058	0.01844	170555	-0.0125	0.0049	0.00972	188551
22_50722408_C_T	rs79966207	0.1518	PLXNB2	T	C	0.638869	0.469281	-0.0064	0.0023	0.005629	202568	-0.0078	0.0019	6.303e-05	227169	0.739752	0.332182	-0.0074	0.0027	0.005497	202707	-0.0086	0.0024	0.0003128	226071	0.781511	0.27735	-0.0002	0.0003	0.5573	204846	-0.0003	0.0002	0.1616	227553	0.906452	-0.117514	-0.0287	0.0071	5.494e-05	170559	-0.0276	0.0061	6.616e-06	188551
6_27586220_C_T	rs67652222	0.107	HIST1H2BN,LINC01012	T	C	0.644815	0.460977	-0.0223	0.0028	2.623e-15	201634	-0.024	0.0024	2.457e-24	223915	0.715708	0.364201	-0.0211	0.0033	9.14e-11	200944	-0.0227	0.0029	3.366e-15	222817	0.689157	0.4	-0.0017	0.0004	5.088e-06	203083	-0.0019	0.0003	3.365e-10	224299	0.719535	0.35908	-0.0736	0.0085	5.458e-18	170559	-0.0776	0.0072	4.394e-27	188551
15_83502787_A_G	rs12903359	0.479	AP3B2,BTBD1,C15orf40,CPEB1,ENSG00000278662,FAM103A1,GOLGA6L9,HDGFRP3,HOMER2,MEX3B,RP11-152F13.3,UBE2Q2P3,WHAMM	A	G	0.682783	0.408669	-0.0087	0.0017	4.199e-07	202568	-0.0096	0.0014	3.073e-11	227169	0.655614	0.445976	-0.0082	0.002	3.965e-05	202707	-0.0094	0.0018	1.016e-07	226071	0.723674	0.353553	-0.0006	0.0002	0.007818	204846	-0.0007	0.0002	0.0001628	227553	0.956368	0.0547124	-0.0246	0.0056	1.092e-05	170555	-0.025	0.0047	8.228e-08	188551
3_33194990_A_C	rs6810039	0.466	SUSD5,UBP1	A	C	1	0	-0.0049	0.0017	0.005356	203397	-0.0049	0.0015	0.0008377	227169	0.823545	-0.222988	-0.0066	0.002	0.001102	202707	-0.006	0.0018	0.0008075	226071	0.723674	0.353553	0	0.0002	0.8458	204846	-0.0001	0.0002	0.7676	227553	0.65826	0.442316	-0.0124	0.0055	0.02446	170559	-0.0156	0.0047	0.0009802	188551
4_5016883_A_G	rs11722554	0.0378	CYTL1	A	G	0.676334	-0.41747	0.004	0.0044	0.3715	203397	0.0064	0.0037	0.08762	227169	0.737712	-0.334884	0.0078	0.0051	0.1305	202707	0.0101	0.0046	0.02735	226071	0.89812	-0.128037	-0.0005	0.0006	0.3804	204846	-0.0004	0.0005	0.42	227553	0.661385	-0.438002	-0.1056	0.0145	3.16e-13	170555	-0.0973	0.0122	1.672e-15	188169
1_175137376_G_T	rs760486	0.385	KIAA0040,RABGAP1L	T	G	0.669533	-0.42679	0.0055	0.0018	0.002075	203397	0.0065	0.0015	1.647e-05	227169	0.717688	-0.361551	0.0055	0.0021	0.008039	202707	0.0065	0.0018	0.000385	226071	0.723674	0.353553	0.0005	0.0002	0.03583	204846	0.0004	0.0002	0.02285	227553	0.663835	-0.434625	0.0126	0.0058	0.02987	170555	0.0159	0.0049	0.00112	188551
4_106702470_A_G	rs541982053	0.003	GSTCD,NPNT	A	G	0.882768	-0.147462	-0.139	0.0288	1.374e-06	147215	-0.1335	0.0237	1.726e-08	173441	0.788612	-0.268113	-0.1407	0.0336	2.79e-05	147215	-0.1288	0.029	9.215e-06	173441	0.664469	0.433751	-0.0087	0.0038	0.02227	147215	-0.0108	0.003	0.0002605	173441	0.969677	0.0380138	-0.144	0.0838	0.08581	147215	-0.1481	0.0679	0.02924	173441
4_185399385_T_TAGAC	rs747694985	0.13	IRF2	T	TAGAC	0.977983	0.0275974	0.0053	0.0028	0.05971	163480	0.0052	0.0023	0.02624	189512	0.665386	0.432489	0.0063	0.0033	0.05475	163480	0.0044	0.0029	0.1196	189512	0.689157	-0.4	0.0004	0.0004	0.3029	163480	0.0006	0.0003	0.05555	189512	0.878155	0.153309	0.0326	0.0086	0.0001437	157400	0.0309	0.007	1.131e-05	179610
6_34190104_A_G	rs75104038	0.0597	MLN,BAK1,HMGA1,IP6K3,ITPR3,LEMD2,RPS10,SMIM29	A	G	0.933957	-0.0828671	0.0148	0.0037	5.669e-05	203397	0.0152	0.0031	1.197e-06	227169	0.915635	0.105934	0.0179	0.0042	2.549e-05	202707	0.0173	0.0038	6.376e-06	226071	0.754776	0.312348	0.0007	0.0005	0.1718	204846	0.0005	0.0004	0.2246	227553	0.673616	0.42119	0.0247	0.0113	0.02858	170559	0.0184	0.0098	0.06143	188551
13_44823473_C_T	rs9567395	0.245	CCDC122,ENOX1,LACC1,MIR8079,TSC22D1	T	C	0.828263	0.21693	-0.005	0.0021	0.02083	202568	-0.0056	0.0018	0.001911	227169	0.763959	0.300285	0.0008	0.0025	0.7468	202707	-0.0002	0.0022	0.9251	226071	0.781511	-0.27735	-0.0016	0.0003	3.204e-08	204846	-0.0015	0.0002	3.368e-10	227553	0.676293	-0.417526	-0.0176	0.0067	0.00898	170559	-0.0139	0.0058	0.01664	188551
5_150597378_C_T	rs58707188	0.177	ANXA6,CCDC69,GM2A	T	C	0.788576	-0.268161	-0.0106	0.0023	2.601e-06	203397	-0.0098	0.0019	2.584e-07	227169	0.729575	-0.345691	-0.0069	0.0026	0.008713	202707	-0.0057	0.0023	0.01397	226071	0.781511	0.27735	-0.0015	0.0003	6.926e-07	204846	-0.0016	0.0002	1.915e-10	227553	0.686519	0.403583	-0.0227	0.0071	0.001331	170559	-0.0264	0.0058	6.418e-06	188553
5_132418974_A_T	rs76495289	0.236	AFF4,HSPA4	A	T	0.784619	0.273304	0.0089	0.002	5.769e-06	203397	0.0082	0.0016	5.377e-07	227169	0.693797	0.393707	0.006	0.0023	0.00745	202707	0.0048	0.002	0.01617	226071	0.781511	-0.27735	0.0011	0.0003	5.809e-05	204846	0.0012	0.0002	4.832e-08	227553	0.843518	-0.197396	0.0261	0.0063	3.97e-05	170555	0.0277	0.0051	5.679e-08	188553
22_20786488_A_C	rs5763025	0.18	SCARF2,ARVCF,COMT,TRMT2A	A	C	0.698772	-0.386979	-0.0086	0.0022	8.28e-05	202568	-0.0075	0.0018	4.045e-05	227169	0.95211	-0.0600571	-0.0029	0.0025	0.2426	202707	-0.0027	0.0022	0.2265	226071	0.781511	-0.27735	-0.0017	0.0003	5.431e-09	204846	-0.0016	0.0002	1.024e-11	227553	0.772735	0.2888	-0.0198	0.0068	0.003578	170559	-0.0224	0.0059	0.0001313	188551
16_8619750_C_T	rs7198383	0.298	METTL22,TMEM114	T	C	0.965957	-0.042679	0.0066	0.0018	0.0003753	202568	0.0067	0.0015	1.651e-05	227169	0.750636	0.317801	0.0094	0.0021	9.432e-06	202707	0.0085	0.0019	6.323e-06	226071	0.781511	-0.27735	-0.0002	0.0003	0.3787	204846	-0.0001	0.0002	0.6544	227553	0.700091	0.385197	0.0115	0.0058	0.0491	170559	0.0086	0.0048	0.07404	188553
1_92106637_A_C	rs10874851	0.463	TGFBR3	A	C	0.71641	-0.363261	-0.0002	0.0017	0.8956	203397	0.0006	0.0014	0.6692	227169	0.710156	-0.371647	0.0043	0.002	0.02828	202707	0.0053	0.0018	0.002427	226071	0.723674	0.353553	-0.0008	0.0002	0.0005768	204846	-0.0009	0.0002	9.304e-07	227553	0.742704	0.328275	-0.0012	0.0056	0.8222	170555	-0.0036	0.0047	0.443	188551
5_156944475_G_T	rs4331881	0.321	ADAM19,ITK	T	G	0.732779	-0.341432	-0.0115	0.0018	1.635e-10	203397	-0.0107	0.0015	1.415e-12	227169	0.717688	-0.361551	-0.0032	0.0021	0.1197	202707	-0.0022	0.0018	0.239	226071	0.723674	0.353553	-0.0023	0.0002	6.005e-21	204846	-0.0024	0.0002	5.865e-36	227553	0.956821	0.0541431	-0.0359	0.0057	3.008e-10	170559	-0.0363	0.0047	1.381e-14	188553
8_70376825_C_T	rs2244817	0.436	SULF1	T	C	0.864447	0.170716	0.0057	0.0018	0.001112	203397	0.0053	0.0015	0.0003501	227168	0.911225	0.111494	0.0046	0.002	0.02383	202707	0.0043	0.0018	0.01802	226070	0.723674	-0.353553	0.0006	0.0002	0.009259	204846	0.0007	0.0002	0.0003837	227552	0.870756	0.162698	0.0065	0.0056	0.2445	170559	0.0053	0.0048	0.2664	188140
17_77773318_C_T	rs1105820	0.498	CBX4,CBX8,CCDC40	T	C	0.855873	0.181631	0.0066	0.0017	0.0001324	202568	0.0062	0.0014	1.554e-05	227169	0.970354	0.0371647	0.0064	0.002	0.001273	202707	0.0063	0.0018	0.0003729	226071	0.723674	0.353553	0.0004	0.0002	0.06696	204846	0.0003	0.0002	0.1427	227553	0.834035	-0.209529	0.0183	0.0054	0.0007542	170559	0.0198	0.0047	2.185e-05	188551
6_7711052_A_G	rs9392919	0.492	BMP6	A	G	0.891645	0.136223	0.0083	0.0017	1.287e-06	203397	0.008	0.0014	2.919e-08	227169	0.794746	0.260153	0.012	0.002	1.222e-09	202707	0.0113	0.0018	1.684e-10	226071	0.723674	-0.353553	-0.0002	0.0002	0.5007	204846	-0.0001	0.0002	0.4887	227553	0.743513	-0.327205	0.0044	0.0054	0.4102	170559	0.0067	0.0045	0.1363	188553
2_26844044_A_G	rs1662984	0.478	C2orf16,CENPA,CIB4,DRC1	A	G	0.785279	0.272446	-0.0019	0.0017	0.2715	203397	-0.0025	0.0014	0.08721	227169	1	0	-0.0073	0.002	0.0002502	202707	-0.0073	0.0018	3.72e-05	226071	0.723674	0.353553	0.0009	0.0002	0.0002621	204846	0.0008	0.0002	7.737e-06	227553	0.770045	0.292316	-0.0015	0.0056	0.7813	170555	-0.0036	0.0045	0.4175	188553
1_201422201_A_G	rs10920205	0.423	CSRP1,PHLDA3	A	G	0.831019	0.213395	-0.0009	0.0018	0.6008	203397	-0.0014	0.0015	0.3566	227169	0.856544	0.180775	0.0025	0.0021	0.2178	202707	0.002	0.0018	0.2797	226071	0.723674	-0.353553	-0.0009	0.0002	0.0002352	204846	-0.0008	0.0002	2.554e-05	227553	0.858868	-0.177815	-0.0119	0.0056	0.03416	170559	-0.0106	0.0047	0.02256	188553
2_61688727_A_T	rs1186710	0.388	USP34,PEX13	A	T	0.931977	0.0853579	-0.0006	0.0018	0.7445	203397	-0.0008	0.0015	0.5924	227169	0.940748	-0.0743294	-0.0053	0.002	0.009161	202707	-0.0051	0.0018	0.004314	226071	0.723674	0.353553	0.0009	0.0002	9.037e-05	204846	0.0008	0.0002	7.226e-05	227553	0.732	0.342466	0.0074	0.0055	0.1847	170559	0.0049	0.0048	0.3057	188551
12_115184053_C_G	rs11067278	0.403	TBX3	C	G	0.931977	-0.0853579	-0.0066	0.0018	0.000201	202568	-0.0064	0.0015	1.794e-05	227169	0.881823	0.148659	-0.0036	0.002	0.08105	202707	-0.004	0.0018	0.02852	226071	0.723674	-0.353553	-0.0009	0.0002	0.0003883	204846	-0.0008	0.0002	1.256e-05	227553	0.978588	0.026839	-0.0085	0.0057	0.1394	170555	-0.0087	0.0048	0.06818	188551
15_84274591_A_G	rs1896797	0.488	ADAMTSL3,CSPG4P11,DNM1P51,GOLGA6L4,GOLGA6L5P,SH3GL3,UBE2Q2L	A	G	0.963782	-0.0454077	0.0095	0.0017	3.124e-08	202568	0.0096	0.0014	3.245e-11	227169	0.823545	-0.222988	0.0046	0.002	0.02138	202707	0.0052	0.0018	0.003289	226071	0.723674	0.353553	0.0017	0.0002	2.537e-13	204846	0.0016	0.0002	2.487e-18	227553	0.810601	0.239651	0.0096	0.0054	0.07652	170559	0.0079	0.0046	0.09076	188551
21_36066523_C_CTGCCTCAGCCTCCGAAAG	21:36066523_CTGCCTCAGCCTCCGAAAG_C	0.191	CLIC6,RUNX1	CTGCCTCAGCCTCCGAAAG	C	0.736185	-0.33691	0.008	0.0025	0.001492	148978	0.0091	0.0021	1.1e-05	176695	0.793957	-0.261176	0.0104	0.0029	0.0003618	148978	0.0114	0.0025	8.114e-06	176695	0.813664	-0.235702	0	0.0003	0.9953	148978	0.0001	0.0003	0.6084	176695	0.815901	0.232821	0.0072	0.0073	0.3256	147215	0.005	0.006	0.4069	173441
5_142652361_A_T	rs258763	0.491	NR3C1	A	T	0.894728	-0.132324	-0.0033	0.0017	0.05659	203397	-0.003	0.0015	0.03958	227169	0.738016	-0.334482	-0.0084	0.002	2.668e-05	202707	-0.0075	0.0018	2.577e-05	226071	1	0	0.0007	0.0002	0.002095	204846	0.0007	0.0002	0.0001087	227553	0.86734	-0.167038	-0.0017	0.0056	0.7613	170555	-0.0005	0.0045	0.9086	188553
5_121416794_A_G	rs41490044	0.266	LOX	A	G	0.747401	-0.322068	-0.0039	0.0019	0.03832	203397	-0.0031	0.0016	0.0543	227169	0.863433	-0.172005	0.0029	0.0022	0.1807	202707	0.0034	0.0019	0.07788	226071	0.781511	-0.27735	-0.0016	0.0003	2.726e-10	204846	-0.0015	0.0002	1.785e-12	227553	0.979932	-0.0251538	-0.0127	0.0061	0.03867	170555	-0.0125	0.0051	0.01482	188551
14_32907086_A_G	rs1957014	0.274	AKAP6	A	G	0.77809	-0.281809	-0.0058	0.0019	0.001809	202568	-0.0051	0.0016	0.001005	227169	0.777568	-0.28249	-0.0026	0.0021	0.2198	202707	-0.0018	0.0019	0.3411	226071	0.781511	-0.27735	-0.0011	0.0003	6.59e-06	204846	-0.001	0.0002	2.111e-07	227553	0.897287	0.129089	-0.0143	0.006	0.01724	170555	-0.0153	0.0049	0.001598	188553
11_131970313_C_T	rs7118465	0.376	NTM	T	C	0.931977	-0.0853579	-0.006	0.0018	0.001044	202568	-0.0058	0.0015	0.0001709	227169	0.832211	-0.211867	-0.0017	0.0021	0.4138	202707	-0.0011	0.0019	0.5652	226071	0.781511	0.27735	-0.0013	0.0003	2.556e-07	204846	-0.0014	0.0002	3.335e-12	227553	0.814783	-0.234261	-0.0218	0.006	0.000256	170555	-0.02	0.0048	3.1e-05	188553
19_55999142_C_G	rs8103017	0.28	DNAAF3,EPS8L1,RPL28,SSC5D;NAT14	C	G	0.84047	0.201292	0.007	0.0019	0.0002316	202568	0.0065	0.0016	5.369e-05	227169	1	0	0.0066	0.0022	0.002858	202707	0.0066	0.002	0.0007185	226071	0.781511	0.27735	0.0005	0.0003	0.06736	204846	0.0004	0.0002	0.04926	227553	0.929747	0.0881637	0.0159	0.006	0.007827	170559	0.0152	0.0052	0.003148	188551
4_106140501_G_T	rs7655890	0.316	TET2,TET2-AS1	T	G	0.965957	0.042679	-0.0099	0.0018	6.209e-08	203397	-0.01	0.0015	9.083e-11	227169	0.832211	0.211867	-0.004	0.0021	0.06238	202707	-0.0046	0.0019	0.01469	226071	0.781511	-0.27735	-0.0019	0.0003	5.137e-14	204846	-0.0018	0.0002	2.562e-19	227553	0.906441	0.117529	-0.0223	0.0058	0.0001266	170559	-0.0232	0.005	3.554e-06	188169
2_67047812_A_G	rs1116855	0.208	LOC101060019,MEIS1	A	G	0.885011	0.14462	-0.0063	0.0021	0.002986	203397	-0.0067	0.0018	0.000186	227169	0.95211	0.0600571	-0.0029	0.0025	0.2427	202707	-0.0031	0.0022	0.1548	226071	0.781511	-0.27735	-0.0011	0.0003	0.0001725	204846	-0.001	0.0002	1.071e-05	227553	0.811578	-0.23839	-0.0187	0.0068	0.005674	170559	-0.0166	0.0056	0.002929	188553
2_201208692_A_C	rs985256	0.218	SPATS2L	A	C	0.824259	0.22207	0.0061	0.0021	0.003089	203397	0.0055	0.0017	0.001638	227169	0.949994	0.0627147	0.0036	0.0024	0.1354	202707	0.0034	0.0021	0.1032	226071	0.781511	0.27735	0.0009	0.0003	0.001574	204846	0.0008	0.0002	0.000284	227553	0.831322	0.213007	0.0168	0.0065	0.0101	170559	0.015	0.0054	0.005514	188553
1_186113852_C_G	rs17531405	0.154	HMCN1,MIR548F1,PRG4	C	G	0.890553	0.137604	0.0049	0.0022	0.02797	203397	0.0045	0.0019	0.01795	227169	0.817734	0.23046	-0.0014	0.0026	0.6006	202707	-0.0022	0.0023	0.3512	226071	0.781511	-0.27735	0.0016	0.0003	7.835e-08	204846	0.0017	0.0002	9.231e-12	227553	0.829453	0.215403	0.023	0.007	0.001091	170559	0.021	0.0061	0.0005724	188551
3_55153214_A_G	rs1380119	0.244	CACNA2D3	A	G	0.903869	-0.120775	-0.0089	0.0019	3.534e-06	203397	-0.0086	0.0016	1.101e-07	227169	1	0	-0.0037	0.0022	0.09626	202707	-0.0037	0.002	0.06036	226071	0.781511	-0.27735	-0.0017	0.0003	2.991e-10	204846	-0.0016	0.0002	1.089e-14	227553	0.948956	0.0640184	-0.0277	0.006	4.77e-06	170559	-0.0282	0.005	1.76e-08	188553
2_111876613_C_G	rs72836346	0.0764	BCL2L11,AC108463.1,AC108463.2,ACOXL,MERTK	C	G	0.908024	-0.115532	-0.0032	0.0033	0.3268	203397	-0.0027	0.0028	0.3385	227169	0.875329	0.156893	0.0049	0.0038	0.1977	202707	0.0041	0.0034	0.2272	226071	0.859684	-0.176777	-0.0018	0.0004	4.641e-05	204846	-0.0017	0.0004	1.171e-06	227553	0.796134	-0.258354	-0.02	0.0103	0.05235	170559	-0.0165	0.0088	0.0624	188551
7_101365461_C_T	rs2462336	0.182	CUX1,MYL10	T	C	0.9199	-0.10056	-0.004	0.0023	0.08073	203397	-0.0037	0.0019	0.05388	227169	0.868085	0.166091	0.0006	0.0027	0.8268	202707	0	0.0024	0.99	226071	0.813664	-0.235702	-0.0011	0.0003	0.0006169	204846	-0.001	0.0003	6.998e-05	227553	0.826669	-0.218976	-0.0178	0.0074	0.01545	170559	-0.0157	0.0061	0.01044	188553
16_86568330_A_G	rs16941442	0.311	FOXC2,FOXF1,MTHFSD	A	G	0.814783	-0.234261	0.0067	0.002	0.0006511	202568	0.0073	0.0016	9.132e-06	227169	0.947682	-0.0656179	0.0054	0.0023	0.01682	202707	0.0056	0.002	0.005044	226071	1	0	0.0008	0.0003	0.004554	204846	0.0008	0.0002	9.436e-05	227553	0.881179	0.149475	0.0033	0.0062	0.5991	170559	0.0021	0.0051	0.679	188553
6_142744750_A_C	6:142744750_A_C	0.003	ADGRG6	A	C	0.985689	-0.0179368	-0.0114	0.0212	0.5924	190674	-0.0109	0.0181	0.5473	206532	0.924809	0.0943781	0.0763	0.0243	0.001693	190682	0.0732	0.0221	0.0009146	206542	0.828881	0.216137	-0.0166	0.0029	1.217e-08	191591	-0.0174	0.0023	4.511e-14	206532	0.835206	0.208029	-0.2063	0.0673	0.002179	169341	-0.2245	0.0559	5.943e-05	184706
6_134018119_C_CA	rs201395050	0.145	TARID,TCF21	CA	C	0.936479	-0.079696	-0.0039	0.0029	0.1802	147215	-0.0036	0.0024	0.1323	173441	0.893193	-0.134265	0	0.0034	0.9964	147215	0.0006	0.0029	0.8507	173441	1	0	-0.0009	0.0004	0.01745	147215	-0.0009	0.0003	0.001885	173441	0.832435	-0.21158	-0.0549	0.0084	6.525e-11	147215	-0.0526	0.0069	2.292e-14	173441
10_13919625_C_T	rs1881586	0.444	FRMD4A,PRPF18	T	C	0.964818	0.0441081	0.0064	0.0017	0.0002354	202568	0.0063	0.0015	1.708e-05	227169	0.970354	0.0371647	0.0035	0.002	0.08208	202707	0.0034	0.0018	0.05752	226071	1	0	0.0011	0.0002	3.206e-06	204846	0.0011	0.0002	2.052e-08	227553	0.880402	0.150459	0.0252	0.0056	7.341e-06	170555	0.0241	0.0047	3.085e-07	188551
12_11912391_A_G	rs79715891	0.164	ETV6,DUSP16	A	G	0.951155	-0.0612564	-0.0046	0.0025	0.06676	202568	-0.0044	0.0021	0.03481	227169	0.938604	-0.0770244	-0.0021	0.0029	0.4739	202707	-0.0018	0.0026	0.4942	226071	1	0	-0.0008	0.0003	0.02317	204846	-0.0008	0.0003	0.002992	227553	0.900248	0.125348	-0.0083	0.008	0.2981	170559	-0.0096	0.0066	0.1484	188553
5_64278005_A_G	rs1309572	0.422	ADAMTS6,CWC27	A	G	0.927639	-0.0908153	-0.0047	0.0017	0.006734	203397	-0.0045	0.0014	0.001909	227169	0.911225	-0.111494	-0.0068	0.002	0.0006111	202707	-0.0065	0.0018	0.0002526	226071	1	0	0.0002	0.0002	0.3849	204846	0.0002	0.0002	0.3299	227553	1	0	-0.0002	0.0056	0.9651	170555	-0.0002	0.0045	0.9596	188553

### Sheet: Supp Table 11
Genes near our lung function signals associated with rare mendelian respiratory diseases
Gene count	199
Gene	Sentinel(s)	Distance from sentinel(s)	Diseases	HPO Terms
ABCA3	16_2367764_A_T; 16_2140680_C_T	0	Interstitial lung disease due to ABCA3 deficiency
AP3B1	5_77439707_C_T; 5_77147787_A_G; 5_76866655_A_G	0	Hermansky-Pudlak syndrome with neutropenia
ATP6V0A2	12_124225073_A_C	0	Wrinkly skin syndrome	Recurrent sinopulmonary infections
BRAF	7_140560023_C_T	0	Noonan syndrome with multiple lentigines; Cardiofaciocutaneous syndrome	Abnormal pulmonary valve morphology; Pulmonic stenosis; Abnormality of the pulmonary artery
CEP120	5_122755247_C_CAA; 5_122253602_C_T	0	Joubert syndrome; Joubert syndrome with ocular defect; Jeune syndrome	Abnormal pattern of respiration; Respiratory insufficiency; Aplasia/Hypoplasia of the lungs
CFH	1_196700914_A_G	0	Immunodeficiency with factor H anomaly
CHRM3	1_239888757_C_T	0	Prune belly syndrome	Aplasia/Hypoplasia of the lungs; Recurrent respiratory infections
DOK7	4_3495283_C_G	0	Fetal akinesia deformation sequence; Postsynaptic congenital myasthenic syndromes	Pulmonary hypoplasia; Respiratory insufficiency; Respiratory failure; Fatigable weakness of respiratory muscles
FBN1	15_48707091_T_TA; 15_49409527_A_G	0	Neonatal Marfan syndrome; Weill-Marchesani syndrome; Familial thoracic aortic aneurysm and aortic dissection	Neonatal respiratory distress; Pulmonic stenosis; Pneumothorax
FGFR3	4_1804276_A_G; 4_1712880_A_AT	0	Thanatophoric dysplasia type 1; Thanatophoric dysplasia type 2; Crouzon syndrome-acanthosis nigricans syndrome	Respiratory insufficiency; Aplasia/Hypoplasia of the lungs
IGHMBP2	11_68678718_G_T; 11_68205578_C_T; 11_68174189_A_G	0	Spinal muscular atrophy with respiratory distress type 1
ITGA8	10_15734262_A_C	0	Renal agenesis, bilateral	Pulmonary hypoplasia
LAMA2	6_129822837_A_G	0	Laminin subunit alpha 2-related congenital muscular dystrophy	Respiratory failure; Recurrent lower respiratory tract infections; Pulmonary arterial hypertension; Respiratory insufficiency
LRBA	4_151199080_A_G	0	Combined immunodeficiency due to LRBA deficiency
LTBP4	19_41117300_A_G; 19_41126140_A_T	0	Cutis laxa with severe pulmonary, gastrointestinal and urinary anomalies
MRAS	3_138078662_A_G; 3_137763021_A_G	0	Noonan syndrome	Pulmonary artery stenosis; Abnormal pulmonary valve morphology
SOS2	14_50655357_C_G	0	Noonan syndrome	Pulmonary artery stenosis; Abnormal pulmonary valve morphology
STIM1	11_4014295_G_GA	0	Combined immunodeficiency due to STIM1 deficiency
TBX1	22_19754091_A_C; 22_19777457_G_T	0	22q11.2 deletion syndrome	Abnormal pulmonary valve morphology; Immunodeficiency; Asthma; Autoimmunity; Chronic obstructive pulmonary disease; Lung segmentation defects
TOP2B	3_25639973_A_AT; 3_25705003_A_G; 3_25520582_A_C	0	B-cell immunodeficiency-limb anomaly-urogenital malformation syndrome
TTN	2_179626080_A_T	0	Hereditary myopathy with early respiratory failure; Autosomal recessive centronuclear myopathy; Classic multiminicore myopathy	Restrictive deficit on pulmonary function testing; Respiratory insufficiency due to muscle weakness; Respiratory insufficiency; Intermittent episodes of respiratory insufficiency due to muscle weakness
CD79B	17_62010270_A_G; 17_62502435_A_G	579	Autosomal agammaglobulinemia	Recurrent respiratory infections; Immunodeficiency; Neutropenia
MUSK	9_113430317_A_C	753	Fetal akinesia deformation sequence; Postsynaptic congenital myasthenic syndromes	Pulmonary hypoplasia; Respiratory insufficiency; Respiratory failure; Fatigable weakness of respiratory muscles
WNT4	1_22472506_A_G; 1_22473791_C_T; 1_22541278_C_T; 1_22657120_C_T	2916	SERKAL syndrome	Pulmonary hypoplasia; Pulmonic stenosis
TRIP11	14_92510292_A_G	3889	Achondrogenesis type 1A; Odontochondrodysplasia	Aplasia/Hypoplasia of the lungs; Respiratory distress
USB1	16_58028946_A_G; 16_58065459_A_G; 16_58075235_C_T	4560	Poikiloderma with neutropenia; Dyskeratosis congenita	Recurrent respiratory infections; Cellular immunodeficiency
FADD	11_70044451_A_G; 11_70253389_C_T	4950	FADD-related immunodeficiency	Pulmonary artery atresia; Autoimmune antibody positivity
FGFR1	8_38332249_C_T	5897	Hartsfield syndrome; Semilobar holoprosencephaly	Respiratory insufficiency; Abnormal pattern of respiration; Chronic lung disease; Aspiration pneumonia
TNFSF12	17_7445402_C_T; 17_7164563_C_T	6972	Common variable immunodeficiency	Autoimmune thrombocytopenia; Pneumonia; Recurrent respiratory infections; Immunodeficiency
RAF1	3_12615984_C_T	9115	Noonan syndrome; Noonan syndrome with multiple lentigines	Pulmonary artery stenosis; Abnormal pulmonary valve morphology; Pulmonic stenosis; Abnormality of the pulmonary artery
FGFR2	10_123228046_C_T; 10_123409642_A_G; 10_123436696_G_T; 10_123024694_A_C	9797	Cutis gyrata-acanthosis nigricans-craniosynostosis syndrome; Pfeiffer syndrome type 3; Pfeiffer syndrome type 2; Crouzon disease; Apert syndrome	Respiratory distress; Respiratory insufficiency
RUNX2	6_45530471_C_T; 6_44896518_C_G	11652	Cleidocranial dysplasia	Recurrent respiratory infections
DNMT3B	20_31409605_A_G; 20_31039382_A_G	12443	ICF syndrome	Recurrent respiratory infections; Immunodeficiency; Cellular immunodeficiency
FCGR3A	1_161533055_G_T	12528	Autosomal recessive primary immunodeficiency with defective spontaneous natural killer cell cytotoxicity
C4B	6_32016876_A_T; 6_32038881_C_T; 6_32151443_C_T	13681	Immunodeficiency due to a classical component pathway complement deficiency
NFKBIA	14_35889523_C_G	15568	Hypohidrotic ectodermal dysplasia with immunodeficiency
CD79A	19_42404340_A_G	18901	Autosomal agammaglobulinemia	Recurrent respiratory infections; Immunodeficiency; Neutropenia
FOXF1	16_86568330_A_G; 16_86403072_A_G	19302	Congenital alveolar capillary dysplasia	Pulmonary arterial hypertension; Respiratory distress; Pulmonary valve atresia
PEX14	1_10712465_C_T; 1_10441978_C_T	21650	Zellweger syndrome	Respiratory insufficiency
CARMIL2	16_67651879_A_G	27167	Severe combined immunodeficiency due to CARMIL2 deficiency
NDUFS7	19_1424888_A_G; 19_1866163_C_T	29305	Isolated complex I deficiency; Leigh syndrome with leukodystrophy	Respiratory insufficiency; Decreased activity of mitochondrial respiratory chain
KNSTRN	15_40716253_C_G; 15_40397191_C_G	29764	Combined immunodeficiency with faciooculoskeletal anomalies	Recurrent aspiration pneumonia; Neonatal respiratory distress; Combined immunodeficiency
TCTN2	12_124225073_A_C	32129	Joubert syndrome	Abnormal pattern of respiration
TBX4	17_59496649_C_T; 17_59286263_A_G	33133	Heritable pulmonary arterial hypertension
SOX9	17_70081366_G_T; 17_70034387_C_G; 17_69971922_C_T	35794	Campomelic dysplasia; Isolated Pierre Robin syndrome	Respiratory insufficiency; Neonatal respiratory distress
GBA	1_155167786_A_G; 1_155164480_A_C; 1_155157715_A_G	36456	Gaucher disease type 2; Gaucher disease-ophthalmoplegia-cardiovascular calcification syndrome; Gaucher disease type 3; Gaucher disease type 1	Abnormal pattern of respiration; Respiratory distress; Recurrent respiratory infections; Pulmonary fibrosis; Pulmonary arterial hypertension; Interstitial pulmonary abnormality; Leukopenia
WT1	11_32496205_C_G	39120	Meacham syndrome	Aplasia/Hypoplasia of the lungs; Abnormal lung lobation; Pulmonary sequestration; Anomalous pulmonary venous return
ITCH	20_33138870_C_T; 20_33276853_C_T; 20_33574765_C_T	39292	Syndromic multisystem autoimmune disease due to Itch deficiency	Chronic lung disease; Autoimmunity; Neutropenia in presence of anti-neutropil antibodies
ACD	16_67651879_A_G	39535	Hoyeraal-Hreidarsson syndrome	Immunodeficiency
ARL3	10_104392580_C_T	40907	Joubert syndrome	Abnormal pattern of respiration
NDUFA11	19_5945568_C_G	41767	Isolated complex I deficiency	Respiratory insufficiency
RTEL1	20_62372706_A_G; 20_62011379_C_T	45100	Hoyeraal-Hreidarsson syndrome; Dyskeratosis congenita	Immunodeficiency; Recurrent respiratory infections; Cellular immunodeficiency
C4A	6_32016876_A_T; 6_32038881_C_T; 6_32151443_C_T	46418	Immunodeficiency due to a classical component pathway complement deficiency
MCM4	8_48938228_C_T	47509	Primary immunodeficiency with natural-killer cell deficiency and adrenal insufficiency
SLX4	16_3583173_C_T	48010	Fanconi anemia	Leukopenia
RASA2	3_141150026_A_G	55842	Noonan syndrome	Pulmonary artery stenosis; Abnormal pulmonary valve morphology
FGF20	8_16922013_A_C	62159	Renal agenesis, bilateral	Pulmonary hypoplasia
FOXP3	23_49043608_C_G; 23_48894858_A_T	63290	Immune dysregulation-polyendocrinopathy-enteropathy-X-linked syndrome	Autoimmunity; Neutropenia; Autoimmune hemolytic anemia; Neutropenia in presence of anti-neutropil antibodies; Autoimmune thrombocytopenia; Respiratory distress; Recurrent respiratory infections; Interstitial pneumonitis; Pneumonia
GPKOW	23_49043608_C_G; 23_48894858_A_T	63523	Lethal intrauterine growth restriction-cortical malformation-congenital contractures syndrome	Aplasia/Hypoplasia of the lungs
PRKDC	8_48938228_C_T	65532	Severe combined immunodeficiency due to DNA-PKcs deficiency
CTPS1	1_41544279_G_T	66042	Severe combined immunodeficiency due to CTPS1 deficiency
CFTR	7_117375374_A_C	66656	Cystic fibrosis	Recurrent respiratory infections; Pulmonary fibrosis; Immunodeficiency
EIF2AK4	15_40397191_C_G; 15_39868557_A_G; 15_40716253_C_G	69399	Pulmonary capillary hemangiomatosis; Heritable pulmonary arterial hypertension; Pulmonary venoocclusive disease	Pulmonary capillary hemangiomatosis; Ground-glass opacification on pulmonary HRCT; Interlobular septal thickening on pulmonary HRCT; Elevated pulmonary artery pressure; Centrilobular ground-glass opacification on pulmonary HRCT; Abnormal pulmonary vein morphology; Pulmonary edema
KCNK3	2_26844044_A_G	71545	Heritable pulmonary arterial hypertension
SKIV2L	6_32016876_A_T; 6_32038881_C_T; 6_32151443_C_T	79349	Syndromic diarrhea	Immunodeficiency; Peripheral pulmonary artery stenosis
DKC1	23_153904397_A_G	86619	Hoyeraal-Hreidarsson syndrome; Dyskeratosis congenita	Immunodeficiency; Recurrent respiratory infections; Cellular immunodeficiency
CYBA	16_88812682_C_G	95221	Chronic granulomatous disease	Recurrent respiratory infections; Chronic obstructive pulmonary disease
CD19	16_28847246_C_T	96045	Common variable immunodeficiency	Autoimmune thrombocytopenia; Pneumonia; Recurrent respiratory infections; Immunodeficiency
C2	6_32016876_A_T; 6_32038881_C_T; 6_32151443_C_T	103425	Immunodeficiency due to a classical component pathway complement deficiency
CXCR4	2_136765951_C_T	105967	WHIM syndrome	Neutropenia; Pneumonia; Recurrent upper respiratory tract infections; Recurrent pneumonia; Respiratory tract infection
JAG1	20_10761430_A_T	106783	Alagille syndrome due to a JAG1 point mutation
AHI1	6_135927526_A_G	108623	Joubert syndrome; Joubert syndrome with ocular defect	Abnormal pattern of respiration
FOXRED1	11_126028717_C_T; 11_125904580_C_T	110331	Isolated complex I deficiency; Leigh syndrome with leukodystrophy	Respiratory insufficiency; Decreased activity of mitochondrial respiratory chain
IKBKG	23_153904397_A_G	111136	Anhidrotic ectodermal dysplasia-immunodeficiency-osteopetrosis-lymphedema syndrome; Hypohidrotic ectodermal dysplasia with immunodeficiency; Incontinentia pigmenti	Eosinophilia; Pulmonary arterial hypertension
TAPBP	6_33153528_C_T	113942	Immunodeficiency by defective expression of MHC class I
AFF4	5_132418974_A_T; 5_131795310_G_T; 5_131782837_A_C	119648	Cognitive impairment-coarse facies-heart defects-obesity-pulmonary involvement-short stature-skeletal dysplasia syndrome	Abnormality of the respiratory system; Chronic lung disease; Aspiration pneumonia; Pulmonary arterial hypertension; Asthma
DNAL1	14_74291685_C_T	121251	Primary ciliary dyskinesia	Neonatal respiratory distress; Recurrent sinopulmonary infections; Respiratory tract infection; Obstructive lung disease; Pulmonary situs ambiguus; Respiratory failure; Anomalous pulmonary venous return
PEX26	22_18436944_A_G; 22_18434284_A_G; 22_18352968_A_G	123811	Zellweger syndrome	Respiratory insufficiency
NDUFB10	16_2140680_C_T; 16_2367764_A_T	128704	Isolated complex I deficiency	Respiratory insufficiency
PARN	16_14399834_G_GA	129723	Hoyeraal-Hreidarsson syndrome; Dyskeratosis congenita	Immunodeficiency; Recurrent respiratory infections; Cellular immunodeficiency
TAP2	6_32657844_C_T; 6_32587391_C_T; 6_32583468_C_T; 6_33153528_C_T	131765	Immunodeficiency by defective expression of MHC class I
TNFRSF13C	22_42184143_C_T	133892	Common variable immunodeficiency	Autoimmune thrombocytopenia; Pneumonia; Recurrent respiratory infections; Immunodeficiency
HYLS1	11_125904580_C_T; 11_126028717_C_T	134039	Joubert syndrome; Hydrolethalus	Abnormal pattern of respiration; Abnormality of the respiratory system
VPS45	1_149905279_A_G; 1_150259945_A_T; 1_150276022_A_G; 1_150547747_A_G	134159	Congenital neutropenia-myelofibrosis-nephromegaly syndrome
CARD11	7_2807248_T_TA	138527	Severe combined immunodeficiency due to CARD11 deficiency
TTC37	5_95031091_C_T	140410	Syndromic diarrhea	Immunodeficiency; Peripheral pulmonary artery stenosis
CSF3R	1_36787888_A_G	143755	Autosomal recessive severe congenital neutropenia due to CSF3R deficiency
CDCA7	2_174072081_A_G	147518	ICF syndrome	Recurrent respiratory infections; Immunodeficiency; Cellular immunodeficiency
LAT	16_28847246_C_T	148877	Severe combined immunodeficiency due to LAT deficiency
NDUFAF1	15_41847176_G_T; 15_41255153_C_T	152482	Isolated complex I deficiency	Respiratory insufficiency
TAP1	6_32657844_C_T; 6_32587391_C_T; 6_32583468_C_T; 6_33153528_C_T	155141	Immunodeficiency by defective expression of MHC class I
TBC1D24	16_2367764_A_T; 16_2140680_C_T	157363	Progressive myoclonic epilepsy with dystonia; DOORS syndrome	Recurrent upper respiratory tract infections; Aspiration pneumonia; Respiratory distress
NF1	17_29263700_C_T; 17_29056341_C_T	158244	Neurofibromatosis-Noonan syndrome; Neurofibromatosis type 1 due to NF1 mutation or intragenic deletion	Pulmonic stenosis
RSPO2	8_109255732_C_T; 8_109426294_G_T	159884	Tetraamelia-multiple malformations syndrome	Aplasia/Hypoplasia of the lungs; Abnormal lung lobation
DRC1	2_26844044_A_G	164465	Primary ciliary dyskinesia	Neonatal respiratory distress; Recurrent sinopulmonary infections; Respiratory tract infection; Obstructive lung disease; Pulmonary situs ambiguus; Respiratory failure; Anomalous pulmonary venous return
CRLF1	19_18535607_C_T	168439	Crisponi syndrome; Idiopathic achalasia	Respiratory insufficiency; Recurrent aspiration pneumonia
TSPYL1	6_116422847_A_G	173173	Sudden infant death-dysgenesis of the testes syndrome	Abnormal pattern of respiration
PNPT1	2_56095010_A_G; 2_56106928_C_T; 2_56237577_A_G	174031	Combined oxidative phosphorylation defect type 13	Mitochondrial respiratory chain defects
DNAH1	3_52608972_A_G	174464	Primary ciliary dyskinesia	Neonatal respiratory distress; Recurrent sinopulmonary infections; Respiratory tract infection; Obstructive lung disease; Pulmonary situs ambiguus; Respiratory failure; Anomalous pulmonary venous return
PEX10	1_2160390_C_G	175022	Zellweger syndrome	Respiratory insufficiency
BRCA2	13_32710520_C_G	179124	Fanconi anemia	Leukopenia
CIITA	16_11210593_C_T; 16_10740982_C_G	180343	Immunodeficiency by defective expression of MHC class II	Recurrent respiratory infections; Neutropenia; Autoimmune hemolytic anemia; Neutropenia in presence of anti-neutropil antibodies; Autoimmune thrombocytopenia; Autoimmunity
CEBPE	14_23403728_A_G; 14_23305649_C_T	182786	CEBPE-associated autoinflammation-immunodeficiency-neutrophil dysfunction syndrome
TCF3	19_1424888_A_G; 19_1866163_C_T	184402	Autosomal agammaglobulinemia	Recurrent respiratory infections; Immunodeficiency; Neutropenia
FANCC	9_98264942_A_C	184951	Fanconi anemia	Leukopenia
GINS1	20_25202892_A_G; 20_25721248_C_T	185416	Combined immunodeficiency due to GINS1 deficiency
TNFRSF4	1_1337837_A_G	188304	Combined immunodeficiency due to OX40 deficiency
SLC26A2	5_149150671_A_G	189649	Achondrogenesis type 1B; Diastrophic dwarfism; Atelosteogenesis type II	Aplasia/Hypoplasia of the lungs; Respiratory insufficiency; Recurrent respiratory infections; Pulmonary hypoplasia
RPGRIP1L	16_53935407_C_T	197557	Joubert syndrome with hepatic defect; Joubert syndrome with renal defect	Abnormal pattern of respiration
GABBR2	9_101669388_A_G; 9_101698416_G_T	198171	Atypical Rett syndrome	Abnormal pattern of respiration
NDUFAF5	20_13557875_C_T; 20_13414676_A_C	207796	Isolated complex I deficiency; Leigh syndrome with leukodystrophy	Respiratory insufficiency; Decreased activity of mitochondrial respiratory chain
PEX3	6_144020900_A_G	209149	Zellweger syndrome	Respiratory insufficiency
NCF2	1_183314641_A_T; 1_183206573_A_G	210055	Chronic granulomatous disease	Recurrent respiratory infections; Chronic obstructive pulmonary disease
INPP5E	9_139110654_C_T	212418	Joubert syndrome; Joubert syndrome with hepatic defect; Joubert syndrome with ocular defect	Abnormal pattern of respiration
PIK3CD	1_9494240_A_G; 1_9437151_C_G	217548	Combined immunodeficiency with faciooculoskeletal anomalies	Recurrent aspiration pneumonia; Neonatal respiratory distress; Combined immunodeficiency
TIMMDC1	3_118999310_A_G	218083	Isolated complex I deficiency	Respiratory insufficiency
ITGA3	17_47907641_C_T	225832	Interstitial lung disease-nephrotic syndrome-epidermolysis bullosa syndrome
ITK	5_156908653_C_T; 5_156918147_A_T; 5_156944475_G_T; 5_157022475_A_G	226458	Combined immunodeficiency due to ITK deficiency
MGP	12_15268799_C_T	230011	Keutel syndrome	Pulmonary artery stenosis; Pulmonary arterial hypertension; Recurrent respiratory infections
CAV1	7_116431427_C_T	230188	Heritable pulmonary arterial hypertension
NFKB2	10_104392580_C_T	230294	Common variable immunodeficiency; Deficiency in anterior pituitary function-variable immunodeficiency syndrome	Autoimmune thrombocytopenia; Pneumonia; Recurrent respiratory infections; Immunodeficiency; Recurrent upper respiratory tract infections; Recurrent pneumonia
RAD51	15_41255153_C_T; 15_40716253_C_G	230615	Fanconi anemia	Leukopenia
CLPB	11_72376955_C_CA	231227	3-methylglutaconic aciduria type 7	Neutropenia; Infection associated neutropenia; Respiratory failure; Pneumothorax
NFKB1	4_103188709_C_T	233806	Common variable immunodeficiency	Autoimmune thrombocytopenia; Pneumonia; Recurrent respiratory infections; Immunodeficiency
PTPRC	1_198961568_A_G	234963	T-B+ severe combined immunodeficiency due to CD45 deficiency
CCDC40	17_77773318_C_T	237112	Primary ciliary dyskinesia	Neonatal respiratory distress; Recurrent sinopulmonary infections; Respiratory tract infection; Obstructive lung disease; Pulmonary situs ambiguus; Respiratory failure; Anomalous pulmonary venous return
HPS1	10_99937526_C_T	238428	Hermansky-Pudlak syndrome with pulmonary fibrosis
LFNG	7_2807248_T_TA	238438	Autosomal recessive spondylocostal dysostosis	Respiratory insufficiency; Anomalous pulmonary venous return
GATA1	23_48894858_A_T; 23_49043608_C_G	242141	X-linked dyserythropoietic anemia with abnormal platelets and neutropenia; Blackfan-Diamond anemia; Congenital erythropoietic porphyria	Leukopenia; Neutropenia
CR2	1_207383908_A_G	243764	Common variable immunodeficiency	Autoimmune thrombocytopenia; Pneumonia; Recurrent respiratory infections; Immunodeficiency
MAN2B1	19_12509536_A_C; 19_13098993_C_G	247785	Alpha-mannosidosis, infantile form; Alpha-mannosidosis, adult form	Immunodeficiency; Pneumonia
SLC34A2	4_25408838_A_G	248634	Pulmonary alveolar microlithiasis
MAP2K1	15_67041110_A_C	257228	Cardiofaciocutaneous syndrome	Pulmonic stenosis
BRIP1	17_59496649_C_T; 17_59286263_A_G	259850	Fanconi anemia	Leukopenia
BMPR2	2_202980718_A_G	260331	Heritable pulmonary arterial hypertension
STAT2	12_56474379_C_T	261002	Primary immunodeficiency with post-measles-mumps-rubella vaccine viral infection
SMARCAL1	2_217613285_C_T	265511	Schimke immuno-osseous dysplasia	Cellular immunodeficiency
LAS1L	23_64458848_G_T	273613	Spinal muscular atrophy with respiratory distress type 2
TECPR2	14_102552775_G_T	276502	Hereditary sensory and autonomic neuropathy due to TECPR2 mutation	Recurrent respiratory infections
MYD88	3_38462379_A_G	277867	Bacterial susceptibility due to TLR signaling pathway deficiency	Immunodeficiency
STK4	20_44001315_A_G	292653	Combined immunodeficiency due to STK4 deficiency
CEP104	1_3431555_C_T	297095	Joubert syndrome	Abnormal pattern of respiration
NDUFA6	22_42184143_C_T	297386	Isolated complex I deficiency	Respiratory insufficiency
NKX2-1	14_36686604_C_T; 14_37449880_C_T	298999	Brain-lung-thyroid syndrome	Asthma; Pulmonary fibrosis; Respiratory failure; Abnormality of the respiratory system; Respiratory distress; Neonatal respiratory distress; Pulmonary arterial hypertension; Recurrent respiratory infections; Interstitial pulmonary abnormality; Recurrent pneumonia
FLNA	23_153904397_A_G	301391	Otopalatodigital syndrome type 2; Melnick-Needles syndrome	Pulmonary hypoplasia; Recurrent respiratory infections; Respiratory insufficiency
NDUFV2	18_8800723_C_T	301973	Isolated complex I deficiency; Leigh syndrome with leukodystrophy	Respiratory insufficiency; Decreased activity of mitochondrial respiratory chain
DNAJC21	5_34627666_A_C	301997	Shwachman-Diamond syndrome	Neutropenia; Chronic neutropenia; Transient neutropenia; Leukopenia; Pneumonia; Immunodeficiency
ACTA1	1_229262606_C_T	304386	Rigid spine syndrome; Severe congenital nemaline myopathy; Intermediate nemaline myopathy; Typical nemaline myopathy; Congenital fiber-type disproportion myopathy; Childhood-onset nemaline myopathy	Respiratory insufficiency; Respiratory failure; Abnormality of the respiratory system; Respiratory insufficiency due to muscle weakness; Weakness of muscles of respiration; Pneumonia; Abnormality on pulmonary function testing; Pulmonary hypoplasia; Fatigable weakness of respiratory muscles; Cor pulmonale; Recurrent respiratory infections; Aspiration pneumonia
RSPH4A	6_117258674_C_T	304526	Primary ciliary dyskinesia	Neonatal respiratory distress; Recurrent sinopulmonary infections; Respiratory tract infection; Obstructive lung disease; Pulmonary situs ambiguus; Respiratory failure; Anomalous pulmonary venous return
C1QA	1_22657120_C_T; 1_22541278_C_T; 1_22473791_C_T; 1_22472506_A_G	306000	Immunodeficiency due to a classical component pathway complement deficiency
CXCR2	2_218683154_A_G	306862	Autosomal recessive severe congenital neutropenia due to CXCR2 deficiency
MYO9A	15_71805006_C_T; 15_71673778_C_T; 15_71673185_C_T	309625	Presynaptic congenital myasthenic syndromes	Intermittent episodes of respiratory insufficiency due to muscle weakness; Recurrent respiratory infections; Episodic respiratory distress; Respiratory arrest
C1QC	1_22657120_C_T; 1_22541278_C_T; 1_22473791_C_T; 1_22472506_A_G	313005	Immunodeficiency due to a classical component pathway complement deficiency
FANCL	2_58070482_C_T	315895	Fanconi anemia	Leukopenia
GPX4	19_1424888_A_G	318110	Spondylometaphyseal dysplasia, Sedaghatian type	Cardiorespiratory arrest; Respiratory insufficiency
DNAH9	17_12193443_G_GC	320378	Primary ciliary dyskinesia	Neonatal respiratory distress; Recurrent sinopulmonary infections; Respiratory tract infection; Obstructive lung disease; Pulmonary situs ambiguus; Respiratory failure; Anomalous pulmonary venous return
MEGF10	5_126305819_A_AC	320636	Early-onset myopathy-areflexia-respiratory distress-dysphagia syndrome
DNAAF3	19_55999142_C_G	321052	Primary ciliary dyskinesia	Neonatal respiratory distress; Recurrent sinopulmonary infections; Respiratory tract infection; Obstructive lung disease; Pulmonary situs ambiguus; Respiratory failure; Anomalous pulmonary venous return
C1QB	1_22657120_C_T; 1_22541278_C_T	322608	Immunodeficiency due to a classical component pathway complement deficiency
IL12RB1	19_18535607_C_T	325981	Mendelian susceptibility to mycobacterial diseases due to complete IL12RB1 deficiency	Immunodeficiency; Pneumonia
SELENON	1_26477833_A_T	333121	Rigid spine syndrome; Congenital fiber-type disproportion myopathy; Classic multiminicore myopathy	Respiratory insufficiency; Abnormality of the respiratory system; Respiratory insufficiency due to muscle weakness; Weakness of muscles of respiration; Restrictive deficit on pulmonary function testing; Intermittent episodes of respiratory insufficiency due to muscle weakness; Pneumonia; Abnormality on pulmonary function testing; Cor pulmonale; Recurrent respiratory infections; Respiratory failure; Aspiration pneumonia
SPINK5	5_147856522_A_G	339578	Netherton syndrome	Asthma; Recurrent respiratory infections
NDUFS1	2_206636123_A_C	343417	Isolated complex I deficiency; Leigh syndrome with leukodystrophy	Respiratory insufficiency; Decreased activity of mitochondrial respiratory chain
WAS	23_48894858_A_T; 23_49043608_C_G	345041	Wiskott-Aldrich syndrome; X-linked severe congenital neutropenia	Recurrent respiratory infections; Immunodeficiency; Chronic obstructive pulmonary disease; Neutropenia; Abnormality of eosinophils; Autoimmunity; Recurrent intrapulmonary hemorrhage
AGRN	1_1337837_A_G	346343	Presynaptic congenital myasthenic syndromes; Postsynaptic congenital myasthenic syndromes	Intermittent episodes of respiratory insufficiency due to muscle weakness; Recurrent respiratory infections; Episodic respiratory distress; Respiratory arrest; Respiratory failure; Fatigable weakness of respiratory muscles
NDUFS2	1_161533055_G_T	348871	Leber hereditary optic neuropathy; Isolated complex I deficiency; Leigh syndrome with leukodystrophy; Leigh syndrome with cardiomyopathy	Mitochondrial respiratory chain defects; Respiratory insufficiency; Decreased activity of mitochondrial respiratory chain; Abnormality of the respiratory system; Respiratory distress; Respiratory failure; Pulmonic stenosis
GFI1	1_93304272_C_T	351790	Autosomal dominant severe congenital neutropenia	Neutropenia; Pneumonia; Recurrent sinopulmonary infections; Eosinophilia
ERCC4	16_14399834_G_GA	353629	Fanconi anemia	Leukopenia
LACC1	13_44823473_C_T	355405	Systemic-onset juvenile idiopathic arthritis	Autoimmunity
TCIRG1	11_68174189_A_G; 11_68205578_C_T	355823	Autosomal dominant severe congenital neutropenia; Autosomal recessive malignant osteopetrosis	Neutropenia; Pneumonia; Recurrent sinopulmonary infections; Eosinophilia; Recurrent respiratory infections; Abnormal pulmonary valve morphology; Pulmonary arterial hypertension; Pulmonary artery stenosis
MANBA	4_103188709_C_T	363217	Beta-mannosidosis	Recurrent respiratory infections
NDUFS8	11_68174189_A_G; 11_68205578_C_T	370078	Isolated complex I deficiency; Leigh syndrome with leukodystrophy	Respiratory insufficiency; Decreased activity of mitochondrial respiratory chain
MASP2	1_10712465_C_T	374114	Immunodeficiency due to MASP-2 deficiency
NDUFA1	23_118630622_A_G	375172	Isolated complex I deficiency	Respiratory insufficiency
IL2RA	10_5662119_C_T	390535	Immunodeficiency due to CD25 deficiency
SRP54	14_35889523_C_G	390750	Autosomal dominant severe congenital neutropenia; Shwachman-Diamond syndrome	Neutropenia; Pneumonia; Recurrent sinopulmonary infections; Eosinophilia; Chronic neutropenia; Transient neutropenia; Leukopenia; Immunodeficiency
PRKAR1A	17_66016006_C_T	393757	Familial atrial myxoma	Pulmonic valve myxoma
FANCI	15_89386652_A_G	400557	Fanconi anemia	Leukopenia
STAT1	2_191429885_A_AT	403989	Autoimmune enteropathy and endocrinopathy-susceptibility to chronic infections syndrome	Recurrent upper respiratory tract infections; Autoimmune hemolytic anemia; Immunodeficiency; Neutropenia in presence of anti-neutropil antibodies; Autoimmune thrombocytopenia; Pulmonary arterial hypertension
PEX13	2_61688727_A_T	409602	Zellweger syndrome	Respiratory insufficiency
CYBC1	17_79990728_C_T; 17_79959703_C_G	409733	Chronic granulomatous disease	Recurrent respiratory infections; Chronic obstructive pulmonary disease
C8G	9_140258802_A_G	417375	Immunodeficiency due to a late component of complement deficiency
SNX10	7_26833021_A_G; 7_26896236_A_G	419019	Autosomal recessive malignant osteopetrosis	Recurrent respiratory infections; Abnormal pulmonary valve morphology; Pulmonary arterial hypertension; Pulmonary artery stenosis
TRIP4	15_65167258_C_G	419756	Congenital muscular dystrophy-respiratory failure-skin abnormalities-joint hyperlaxity syndrome	Respiratory insufficiency due to muscle weakness; Recurrent respiratory infections
B4GALT7	5_176606052_A_T	421080	B4GALT7-related spondylodysplastic Ehlers-Danlos syndrome	Pulmonic stenosis
INPPL1	11_72376955_C_CA	426767	Opsismodysplasia	Respiratory insufficiency; Recurrent respiratory infections
MSN	23_64458848_G_T	428672	Combined immunodeficiency due to Moesin deficiency
SP110	2_230596917_A_T	432984	Hepatic veno-occlusive disease-immunodeficiency syndrome	Recurrent respiratory infections; Recurrent aspiration pneumonia; Pulmonary fibrosis; Pulmonary hemorrhage
BMPER	7_33510616_C_T	433910	Diaphanospondylodysostosis	Respiratory distress
PURA	5_139053438_A_AG	440255	PURA-related severe neonatal hypotonia-seizures-encephalopathy syndrome due to a point mutation	Respiratory distress
FANCE	6_34979247_C_T	440867	Fanconi anemia	Leukopenia
CFAP221	2_120855940_C_T	441703	Primary ciliary dyskinesia	Neonatal respiratory distress; Recurrent sinopulmonary infections; Respiratory tract infection; Obstructive lung disease; Pulmonary situs ambiguus; Respiratory failure; Anomalous pulmonary venous return
SFTPC	8_22465160_C_G	443169	Chronic respiratory distress with surfactant metabolism deficiency; Interstitial lung disease due to SP-C deficiency
CLCN7	16_1034675_A_C	460258	Autosomal recessive malignant osteopetrosis	Recurrent respiratory infections; Abnormal pulmonary valve morphology; Pulmonary arterial hypertension; Pulmonary artery stenosis
NDUFS4	5_53444498_C_T	465330	Isolated complex I deficiency; Leigh syndrome with leukodystrophy	Respiratory insufficiency; Decreased activity of mitochondrial respiratory chain
TMEM237	2_202980718_A_G	472492	Joubert syndrome; Joubert syndrome with renal defect	Abnormal pattern of respiration
SNAP25	20_10761430_A_T	473364	Presynaptic congenital myasthenic syndromes	Intermittent episodes of respiratory insufficiency due to muscle weakness; Recurrent respiratory infections; Episodic respiratory distress; Respiratory arrest
PRKCD	3_53702395_A_G; 3_53712091_A_G	475662	Common variable immunodeficiency; Autoimmune lymphoproliferative syndrome	Autoimmune thrombocytopenia; Pneumonia; Recurrent respiratory infections; Immunodeficiency; Autoimmunity; Autoimmune hemolytic anemia; Neutropenia in presence of anti-neutropil antibodies; Eosinophilia; Pulmonary infiltrates; Pulmonary fibrosis
MYH7	14_23403728_A_G	478220	Ebstein malformation of the tricuspid valve; Classic multiminicore myopathy; MYH7-related late-onset scapuloperoneal muscular dystrophy	Respiratory insufficiency; Restrictive deficit on pulmonary function testing; Intermittent episodes of respiratory insufficiency due to muscle weakness; Chronic obstructive pulmonary disease

### Sheet: Supp Table 12
Mouse ortholog genes near our lung function signals associated with a respiratory disease
Gene count	59
Gene	sentinel	distance	Mouse ortholog	Mouse phenotype
TMEM240	1_1337837_A_G	132320	Tmem240	abnormal inspiratory capacity
AP4E1	15_51050963_T_TA	149916	Ap4e1	abnormal inspiratory capacity
FAM126A	7_23484228_A_G	430479	Fam126a	abnormal inspiratory capacity
THBS1	15_39868557_A_G	4722	Thbs1	abnormal lung morphology
CLDN18	3_137763021_A_G	10530	Cldn18	abnormal lung morphology
CHCHD7	8_57148383_A_G	17015	Chchd7	abnormal lung morphology
TWIST2	2_239877738_A_G	45508	Twist2	abnormal lung morphology
TWIST1	7_19061426_A_G	91244	Twist2	abnormal lung morphology
MMACHC	1_46085242_C_G	106188	Mmachc	abnormal lung morphology
DNAL1	14_74291685_C_T	121251	Dnal1	abnormal lung morphology
NCF1B	7_72842267_C_T	192288	Ncf1	abnormal lung morphology
PCSK1N	23_48894858_A_T	200846	Pcsk1n	abnormal lung morphology
EPRS1	1_219926009_C_T	215932	Eprs	abnormal lung morphology
MPZ	1_161533055_G_T	253297	Mpz	abnormal lung morphology
SLC23A3	2_220297038_A_G	262287	Slc23a3	abnormal lung morphology
DYNC1LI1	3_32937596_C_T	325180	Dync1li1	abnormal lung morphology
RALY	20_33138870_C_T	466180	Raly	abnormal lung morphology
TMEM100	17_54299101_C_T	489659	Tmem100	abnormal lung morphology
MMP15	16_58065459_A_G	0	Mmp15	abnormal trachea morphology
IPO7	11_9262492_G_T	143706	Ipo7	abnormal trachea morphology
FBXW9	19_12509536_A_C	290193	Fbxw9	abnormal trachea morphology
NAA11	4_79816601_C_T	421199	Naa10	abnormal trachea morphology
PDE6A	5_149150671_A_G	86844	Pde6b	abnormal whole-body plethysmography
MYO6	6_76164589_A_C	294366	Myo6	abnormal whole-body plethysmography
PDE6C	10_95759405_A_G	333638	Pde6b	abnormal whole-body plethysmography
ADAMTS15	11_130297948_C_G	20920	Adamts15	decreased lung weight
TTC30B	2_178380678_T_TG	33048	Ttc30a2	decreased lung weight
TTC30A	2_178380678_T_TG	97049	Ttc30a2	decreased lung weight
HPCAL4	1_40001060_A_G	143259	Hpcal4	decreased lung weight
NUDT14	14_105283873_A_G	355402	Nudt14	decreased lung weight
COMT	22_19777457_G_T	151837	Comt	decreased pulmonary respiratory rate
IL13	5_131795310_G_T	196903	Il13	decreased pulmonary respiratory rate
MAPKBP1	15_41847176_G_T	219505	Mapkbp1	decreased pulmonary respiratory rate
KLHDC2	14_50655357_C_G	402254	Klhdc2	decreased pulmonary respiratory rate
HLA-B	6_31321501_A_G	150	H2-Q10	decreased pulmonary ventilation
UNC119B	12_121169258_G_GT	7815	Unc119b	decreased pulmonary ventilation
ARAP1	11_72376955_C_CA	19158	Arap1	decreased pulmonary ventilation
HLA-C	6_31270386_C_T	30473	H2-Q10	decreased pulmonary ventilation
HLA-E	6_30354416_T_TA	102869	H2-Q10	decreased pulmonary ventilation
PLCB2	15_40716253_C_G	116117	Plcb2	decreased pulmonary ventilation
ELFN1	7_1594428_A_G	133326	Elfn2	decreased pulmonary ventilation
SEMG2	20_44001315_A_G	148216	Svs2	decreased pulmonary ventilation
SEMG1	20_44001315_A_G	162906	Svs2	decreased pulmonary ventilation
PARP12	7_139504611_C_G	218937	Parp12	decreased pulmonary ventilation
MSANTD1	4_3495283_C_G	236943	Msantd1	decreased pulmonary ventilation
EPS8L1	19_55999142_C_G	399851	Eps8l1	decreased pulmonary ventilation
HLA-A	6_30354416_T_TA	440755	H2-Q10	decreased pulmonary ventilation
HLA-H	6_30354416_T_TA	495560	H2-Q10	decreased pulmonary ventilation
BACH2	6_91006227_A_G	0	Bach2	increased pulmonary respiratory rate
WSB2	12_118391600_C_T	78896	Wsb2	increased pulmonary respiratory rate
GPSM1	9_139110654_C_T	111340	Gpsm1	increased pulmonary respiratory rate
NMRAL1	16_4361138_C_T	150542	Nmral1	increased pulmonary respiratory rate
MPIG6B	6_32016876_A_T	322385	Mpig6b	increased pulmonary respiratory rate
PFN4	2_23912712_C_T	424966	Pfn4	increased pulmonary respiratory rate
LTA	6_31326131_C_T	213744	Lta	increased pulmonary ventilation
GPANK1	6_31326131_C_T	302873	Gpank1	increased tidal volume
LHCGR	2_48732944_A_G	180968	Lhcgr	small lung
DAGLA	11_61706135_C_T	191662	Dagla	small lung
CCDC124	19_18535607_C_T	480813	Ccdc124	small lung

### Sheet: Supp Table 14
Prioritised genes
long list (n_evidence >= 2)	559
short list (n_evidence >= 3)	135
gene	n_evidence	novel	evidence	n_signals	min_P	signals
TGFB2	5	FALSE	eQTL; WES; PoPs; credible; nearest	10	1.12e-29	eQTL(1_218706189_A_C,1_218597297_C_G); WES(1_218520995_A_G,1_218521609_A_G,1_218597297_C_G,1_218607532_C_G,1_218689155_C_T,1_218706189_A_C,1_218746863_C_G,1_218763810_A_G,1_218833890_A_G,1_218857609_C_T); PoPs(1_218520995_A_G,1_218521609_A_G,1_218597297_C_G,1_218607532_C_G,1_218689155_C_T,1_218706189_A_C,1_218746863_C_G,1_218763810_A_G,1_218833890_A_G,1_218857609_C_T); credible(1_218607532_C_G); nearest(1_218520995_A_G,1_218521609_A_G,1_218597297_C_G,1_218607532_C_G)
CYTL1	4	TRUE	eQTL; PoPs; credible; nearest	2	1.39e-37	eQTL(4_5021149_A_G,4_5016883_A_G); PoPs(4_5016883_A_G,4_5021149_A_G); credible(4_5016883_A_G); nearest(4_5016883_A_G,4_5021149_A_G)
HMCN1	4	TRUE	eQTL; WES; PoPs; nearest	4	6.38e-27	eQTL(1_185925802_A_T,1_186098426_A_T,1_186113852_C_G,1_186209229_G_T); WES(1_185925802_A_T,1_186098426_A_T,1_186113852_C_G,1_186209229_G_T); PoPs(1_185925802_A_T,1_186098426_A_T,1_186113852_C_G,1_186209229_G_T); nearest(1_185925802_A_T)
GATA5	4	TRUE	eQTL; WES; credible; nearest	2	2.05e-14	eQTL(20_61040313_G_T); WES(20_61040313_G_T,20_61050522_C_G); credible(20_61050522_C_G); nearest(20_61040313_G_T,20_61050522_C_G)
ADAMTS10	4	TRUE	WES; PoPs; credible; nearest	2	1.28e-12	WES(19_8174724_C_T,19_8670147_C_T); PoPs(19_8670147_C_T); credible(19_8670147_C_T); nearest(19_8670147_C_T)
IGHMBP2	4	TRUE	eQTL; rare_disease; PoPs; nearest	3	8.87e-12	eQTL(11_68678718_G_T); rare_disease(11_68678718_G_T,11_68205578_C_T,11_68174189_A_G); PoPs(11_68678718_G_T); nearest(11_68678718_G_T)
SCMH1	4	TRUE	eQTL; WES; PoPs; nearest	1	1.89e-11	eQTL(1_41544279_G_T); WES(1_41544279_G_T); PoPs(1_41544279_G_T); nearest(1_41544279_G_T)
GLI3	4	TRUE	eQTL; PoPs; credible; nearest	1	9.3e-11	eQTL(7_42272097_A_G); PoPs(7_42272097_A_G); credible(7_42272097_A_G); nearest(7_42272097_A_G)
ABCA3	4	TRUE	WES; rare_disease; credible; nearest	2	1.83e-10	WES(16_2140680_C_T,16_2367764_A_T); rare_disease(16_2367764_A_T,16_2140680_C_T); credible(16_2367764_A_T); nearest(16_2367764_A_T)
STIM1	4	TRUE	eQTL; rare_disease; PoPs; nearest	1	3.51e-10	eQTL(11_4014295_G_GA); rare_disease(11_4014295_G_GA); PoPs(11_4014295_G_GA); nearest(11_4014295_G_GA)
CFH	4	TRUE	eQTL; pQTL; rare_disease; nearest	1	4.69e-10	eQTL(1_196700914_A_G); pQTL(1_196700914_A_G); rare_disease(1_196700914_A_G); nearest(1_196700914_A_G)
FGFR1	4	TRUE	eQTL; rare_disease; PoPs; nearest	1	4.75e-10	eQTL(8_38332249_C_T); rare_disease(8_38332249_C_T); PoPs(8_38332249_C_T); nearest(8_38332249_C_T)
LRBA	4	TRUE	rare_disease; PoPs; credible; nearest	1	6.34e-10	rare_disease(4_151199080_A_G); PoPs(4_151199080_A_G); credible(4_151199080_A_G); nearest(4_151199080_A_G)
CLDN18	4	TRUE	eQTL; mouse_KO; PoPs; nearest	1	3.54e-09	eQTL(3_137763021_A_G); mouse_KO(3_137763021_A_G); PoPs(3_137763021_A_G); nearest(3_137763021_A_G)
NPNT	4	FALSE	eQTL; PoPs; credible; nearest	4	9.32e-141	eQTL(4_106819053_A_G); PoPs(4_106702470_A_G,4_106814302_A_G,4_106819053_A_G,4_107148720_A_G); credible(4_106819053_A_G); nearest(4_106814302_A_G,4_106819053_A_G)
LTBP4	4	FALSE	rare_disease; PoPs; credible; nearest	2	3.88e-51	rare_disease(19_41117300_A_G,19_41126140_A_T); PoPs(19_41117300_A_G,19_41126140_A_T); credible(19_41117300_A_G); nearest(19_41117300_A_G,19_41126140_A_T)
TNS1	4	FALSE	eQTL; PoPs; credible; nearest	1	4.65e-49	eQTL(2_218683154_A_G); PoPs(2_218683154_A_G); credible(2_218683154_A_G); nearest(2_218683154_A_G)
IGF2BP2	4	FALSE	eQTL; WES; PoPs; nearest	1	1.89e-22	eQTL(3_185521126_A_G); WES(3_185521126_A_G); PoPs(3_185521126_A_G); nearest(3_185521126_A_G)
SMAD3	4	FALSE	eQTL; PoPs; credible; nearest	5	6.6e-20	eQTL(15_67041110_A_C,15_68338706_A_G); PoPs(15_67451410_A_C,15_67457698_A_G,15_67640129_C_T); credible(15_67457698_A_G); nearest(15_67451410_A_C,15_67457698_A_G)
AP3B1	4	FALSE	eQTL; rare_disease; PoPs; nearest	3	4.27e-19	eQTL(5_77439707_C_T); rare_disease(5_77439707_C_T,5_77147787_A_G,5_76866655_A_G); PoPs(5_77147787_A_G,5_77439707_C_T); nearest(5_77439707_C_T)
ADGRG6	3	TRUE	PoPs; credible; nearest	4	2.28e-205	PoPs(6_142560957_A_G,6_142688969_A_G,6_142744750_A_C,6_142745883_G_T); credible(6_142688969_A_G); nearest(6_142688969_A_G,6_142744750_A_C,6_142745883_G_T)
TWIST2	3	TRUE	mouse_KO; PoPs; nearest	2	2.76e-75	mouse_KO(2_239877738_A_G); PoPs(2_239614258_A_C); nearest(2_239614258_A_C)
TOP2B	3	TRUE	eQTL; rare_disease; nearest	3	2.16e-50	eQTL(3_25639973_A_AT); rare_disease(3_25639973_A_AT,3_25705003_A_G,3_25520582_A_C); nearest(3_25639973_A_AT,3_25705003_A_G)
NOG	3	TRUE	eQTL; PoPs; nearest	3	8.5e-34	eQTL(17_54673972_C_T); PoPs(17_54673972_C_T,17_54693247_G_T,17_54776855_A_T); nearest(17_54673972_C_T,17_54693247_G_T)
SLC5A3	3	TRUE	eQTL; WES; PoPs	3	2.14e-33	eQTL(21_35655217_C_T); WES(21_35363759_G_T,21_35641727_A_T,21_35655217_C_T); PoPs(21_35641727_A_T,21_35655217_C_T)
CLEC16A	3	TRUE	eQTL; PoPs; nearest	2	5.98e-31	eQTL(16_10740982_C_G); PoPs(16_11210593_C_T); nearest(16_11210593_C_T)
TCF21	3	TRUE	eQTL; PoPs; nearest	3	5.3e-28	eQTL(6_134214525_C_G); PoPs(6_134018119_C_CA,6_134214525_C_G,6_134339265_A_G); nearest(6_134214525_C_G)
MFHAS1	3	TRUE	eQTL; PoPs; nearest	4	9.73e-27	eQTL(8_9016482_C_G,8_9030387_G_T); PoPs(8_8756751_A_T,8_8771339_A_G); nearest(8_8756751_A_T,8_8771339_A_G)
VGLL4	3	TRUE	eQTL; PoPs; nearest	1	2.5e-25	eQTL(3_11652331_A_G); PoPs(3_11652331_A_G); nearest(3_11652331_A_G)
NTM	3	TRUE	eQTL; PoPs; nearest	1	6.8e-25	eQTL(11_131970313_C_T); PoPs(11_131970313_C_T); nearest(11_131970313_C_T)
HDAC9	3	TRUE	eQTL; PoPs; nearest	3	9.84e-24	eQTL(7_18236507_C_G,7_18332396_A_G); PoPs(7_18236507_C_G,7_18332396_A_G,7_19061426_A_G); nearest(7_18236507_C_G,7_18332396_A_G,7_19061426_A_G)
CACNA1D	3	TRUE	eQTL; PoPs; nearest	2	1.93e-22	eQTL(3_53702395_A_G); PoPs(3_53702395_A_G,3_53712091_A_G); nearest(3_53702395_A_G,3_53712091_A_G)
ASAP2	3	TRUE	eQTL; PoPs; nearest	1	5.41e-22	eQTL(2_9299699_A_T); PoPs(2_9299699_A_T); nearest(2_9299699_A_T)
PPARGC1B	3	TRUE	eQTL; PoPs; nearest	3	1.34e-21	eQTL(5_148203236_C_T,5_148651395_A_T); PoPs(5_149150671_A_G); nearest(5_149150671_A_G)
JAG1	3	TRUE	eQTL; rare_disease; PoPs	2	4.69e-21	eQTL(9_136141440_C_CA,20_10761430_A_T); rare_disease(20_10761430_A_T); PoPs(20_10761430_A_T)
IGF1R	3	TRUE	eQTL; PoPs; nearest	3	2.66e-20	eQTL(9_136141440_C_CA,15_99505062_C_T); PoPs(15_99505062_C_T,15_99686951_C_T); nearest(15_99505062_C_T)
TASP1	3	TRUE	eQTL; PoPs; nearest	2	1.13e-19	eQTL(20_13414676_A_C,20_13557875_C_T); PoPs(20_13414676_A_C,20_13557875_C_T); nearest(20_13414676_A_C,20_13557875_C_T)
SEMA3A	3	TRUE	eQTL; PoPs; nearest	3	3.38e-19	eQTL(7_83579269_A_G,7_84555234_A_G); PoPs(7_83579269_A_G,7_84119431_A_AG); nearest(7_83579269_A_G)
FRMD4A	3	TRUE	eQTL; PoPs; nearest	2	2.02e-18	eQTL(10_13919625_C_T); PoPs(10_13730034_A_T,10_13919625_C_T); nearest(10_13730034_A_T,10_13919625_C_T)
PRR16	3	TRUE	eQTL; PoPs; nearest	2	2.63e-18	eQTL(5_119388659_C_G); PoPs(5_120095548_C_G,5_119388659_C_G); nearest(5_119388659_C_G,5_120095548_C_G)
SH3PXD2A	3	TRUE	eQTL; PoPs; nearest	3	4.67e-18	eQTL(10_105595430_C_G); PoPs(10_105348493_A_G,10_105530086_C_T,10_105595430_C_G); nearest(10_105530086_C_T,10_105595430_C_G)
DGKB	3	TRUE	eQTL; PoPs; nearest	3	3.24e-17	eQTL(7_15849236_C_T); PoPs(7_14905933_A_G,7_14943164_A_G); nearest(7_14905933_A_G,7_14943164_A_G)
WNT4	3	TRUE	rare_disease; PoPs; nearest	4	7.56e-17	rare_disease(1_22472506_A_G,1_22473791_C_T,1_22541278_C_T,1_22657120_C_T); PoPs(1_22541278_C_T,1_22657120_C_T); nearest(1_22472506_A_G,1_22473791_C_T)
FGFR3	3	TRUE	rare_disease; PoPs; nearest	2	7.98e-17	rare_disease(4_1804276_A_G,4_1712880_A_AT); PoPs(4_1712880_A_AT,4_1804276_A_G); nearest(4_1804276_A_G)
SERTAD2	3	TRUE	eQTL; PoPs; nearest	1	2e-16	eQTL(2_64881229_A_G); PoPs(2_64881229_A_G); nearest(2_64881229_A_G)
FBN1	3	TRUE	rare_disease; PoPs; nearest	2	2.83e-16	rare_disease(15_48707091_T_TA,15_49409527_A_G); PoPs(15_48707091_T_TA); nearest(15_48707091_T_TA)
KIF1B	3	TRUE	eQTL; PoPs; nearest	2	6.08e-16	eQTL(1_9494240_A_G,1_10441978_C_T); PoPs(1_10441978_C_T); nearest(1_10441978_C_T)
NR3C1	3	TRUE	eQTL; PoPs; nearest	2	1.03e-15	eQTL(5_142652361_A_T,5_141801216_A_G); PoPs(5_142652361_A_T); nearest(5_142652361_A_T)
THBS2	3	TRUE	eQTL; PoPs; nearest	1	2.16e-15	eQTL(6_169616112_C_T); PoPs(6_169616112_C_T); nearest(6_169616112_C_T)
ABO	3	TRUE	eQTL; pQTL; nearest	1	2.33e-15	eQTL(9_136141440_C_CA); pQTL(9_136141440_C_CA); nearest(9_136141440_C_CA)
PPARGC1A	3	TRUE	eQTL; PoPs; nearest	1	3.2e-15	eQTL(4_24026481_A_G); PoPs(4_24026481_A_G); nearest(4_24026481_A_G)
CSK	3	TRUE	eQTL; PoPs; nearest	1	5.08e-15	eQTL(15_75079474_A_G); PoPs(15_75079474_A_G); nearest(15_75079474_A_G)
AFF3	3	TRUE	eQTL; PoPs; nearest	1	6.43e-15	eQTL(2_100573355_C_T); PoPs(2_100573355_C_T); nearest(2_100573355_C_T)
SFRP2	3	TRUE	eQTL; PoPs; nearest	1	8.42e-15	eQTL(4_154726634_G_T); PoPs(4_154726634_G_T); nearest(4_154726634_G_T)
CCDC171	3	TRUE	eQTL; PoPs; nearest	2	9.93e-15	eQTL(9_16046292_C_G); PoPs(9_16046292_C_G,9_16105961_G_T); nearest(9_16046292_C_G)
BRAF	3	TRUE	eQTL; PoPs; nearest	1	1.32e-14	eQTL(7_140560023_C_T); PoPs(7_140560023_C_T); nearest(7_140560023_C_T)
ACAN	3	TRUE	PoPs; credible; nearest	1	3.33e-14	PoPs(15_89386652_A_G); credible(15_89386652_A_G); nearest(15_89386652_A_G)
NUCKS1	3	TRUE	eQTL; PoPs; nearest	1	5.2e-14	eQTL(1_205677148_A_G); PoPs(1_205677148_A_G); nearest(1_205677148_A_G)
SDC2	3	TRUE	eQTL; PoPs; nearest	1	6.77e-14	eQTL(8_97502460_C_G); PoPs(8_97502460_C_G); nearest(8_97502460_C_G)
SOS2	3	TRUE	PoPs; credible; nearest	1	1.11e-13	PoPs(14_50655357_C_G); credible(14_50655357_C_G); nearest(14_50655357_C_G)
MAP2	3	TRUE	eQTL; PoPs; nearest	1	1.89e-13	eQTL(2_210322212_C_G); PoPs(2_210322212_C_G); nearest(2_210322212_C_G)
DNAH1	3	TRUE	eQTL; WES; rare_disease	1	3.68e-13	eQTL(3_52608972_A_G); WES(3_52608972_A_G,3_52608972_A_G,3_52608972_A_G,3_52608972_A_G); rare_disease(3_52608972_A_G)
PIEZO1	3	TRUE	eQTL; WES; nearest	1	3.72e-13	eQTL(16_88812682_C_G); WES(16_88812682_C_G); nearest(16_88812682_C_G)
TBX1	3	TRUE	PoPs; credible; nearest	2	4.64e-13	PoPs(22_19754091_A_C,22_19777457_G_T); credible(22_19754091_A_C); nearest(22_19754091_A_C)
CTTN	3	TRUE	eQTL; PoPs; nearest	2	5.1e-13	eQTL(11_70253389_C_T); PoPs(11_70044451_A_G,11_70253389_C_T); nearest(11_70253389_C_T)
TNFSF12	3	TRUE	eQTL; pQTL; rare_disease	2	7.31e-13	eQTL(17_7445402_C_T); pQTL(17_7445402_C_T); rare_disease(17_7445402_C_T,17_7164563_C_T)
ZBTB38	3	TRUE	eQTL; PoPs; nearest	1	8.27e-13	eQTL(3_141150026_A_G); PoPs(3_141150026_A_G); nearest(3_141150026_A_G)
TIAM2	3	TRUE	eQTL; PoPs; nearest	2	1.89e-12	eQTL(6_155437860_G_T); PoPs(6_155128332_C_G,6_155437860_G_T); nearest(6_155437860_G_T)
TSPAN14	3	TRUE	eQTL; PoPs; nearest	1	2.11e-12	eQTL(10_82273079_C_T); PoPs(10_82273079_C_T); nearest(10_82273079_C_T)
LAMA2	3	TRUE	rare_disease; PoPs; nearest	1	5.34e-12	rare_disease(6_129822837_A_G); PoPs(6_129822837_A_G); nearest(6_129822837_A_G)
ZCCHC6	3	TRUE	eQTL; PoPs; nearest	2	9.08e-12	eQTL(9_88911408_C_G); PoPs(9_88911408_C_G,9_89086278_A_T); nearest(9_88911408_C_G,9_89086278_A_T)
OTX1	3	TRUE	eQTL; credible; nearest	1	9.98e-12	eQTL(2_63277843_C_G); credible(2_63277843_C_G); nearest(2_63277843_C_G)
FGFR2	3	TRUE	rare_disease; PoPs; nearest	4	1.02e-11	rare_disease(10_123228046_C_T,10_123409642_A_G,10_123436696_G_T,10_123024694_A_C); PoPs(10_123024694_A_C,10_123228046_C_T,10_123409642_A_G,10_123436696_G_T); nearest(10_123024694_A_C,10_123228046_C_T,10_123409642_A_G)
BCL2L1	3	TRUE	eQTL; PoPs; nearest	1	1.03e-11	eQTL(20_30262159_C_T); PoPs(20_30262159_C_T); nearest(20_30262159_C_T)
BACH2	3	TRUE	mouse_KO; PoPs; nearest	1	1.58e-11	mouse_KO(6_91006227_A_G); PoPs(6_91006227_A_G); nearest(6_91006227_A_G)
ADAM33	3	TRUE	eQTL; PoPs; nearest	1	1.66e-11	eQTL(20_3662142_C_T); PoPs(20_3662142_C_T); nearest(20_3662142_C_T)
CD79B	3	TRUE	eQTL; rare_disease; nearest	2	1.66e-11	eQTL(17_62010270_A_G); rare_disease(17_62010270_A_G,17_62502435_A_G); nearest(17_62010270_A_G)
COL4A2	3	TRUE	eQTL; PoPs; nearest	2	1.66e-11	eQTL(13_111051120_G_T); PoPs(13_111051120_G_T,13_111098226_C_T); nearest(13_111051120_G_T,13_111098226_C_T)
LTBP1	3	TRUE	eQTL; PoPs; nearest	2	2.06e-11	eQTL(2_33372505_A_G); PoPs(2_33216941_C_G,2_33372505_A_G); nearest(2_33216941_C_G,2_33372505_A_G)
TTN	3	TRUE	rare_disease; PoPs; nearest	1	2.08e-11	rare_disease(2_179626080_A_T); PoPs(2_179626080_A_T); nearest(2_179626080_A_T)
THBS1	3	TRUE	mouse_KO; PoPs; nearest	1	2.61e-11	mouse_KO(15_39868557_A_G); PoPs(15_39868557_A_G); nearest(15_39868557_A_G)
SNX13	3	TRUE	eQTL; PoPs; nearest	1	5.04e-11	eQTL(7_17730402_C_G); PoPs(7_17730402_C_G); nearest(7_17730402_C_G)
SCUBE2	3	TRUE	eQTL; PoPs; nearest	2	5.77e-11	eQTL(11_9081661_C_G); PoPs(11_9262492_G_T); nearest(11_9081661_C_G)
AKAP6	3	TRUE	eQTL; PoPs; nearest	1	6.14e-11	eQTL(14_32907086_A_G); PoPs(14_32907086_A_G); nearest(14_32907086_A_G)
GNB1	3	TRUE	eQTL; PoPs; nearest	2	7.92e-11	eQTL(1_1337837_A_G); PoPs(1_1822209_C_T); nearest(1_1822209_C_T)
AFF1	3	TRUE	eQTL; PoPs; nearest	1	1.07e-10	eQTL(4_88016874_G_T); PoPs(4_88016874_G_T); nearest(4_88016874_G_T)
CMIP	3	TRUE	eQTL; PoPs; nearest	2	1.43e-10	eQTL(16_81740829_C_T); PoPs(16_81740829_C_T); nearest(16_81515640_C_T,16_81740829_C_T)
PKD1	3	TRUE	eQTL; PoPs; nearest	2	1.83e-10	eQTL(16_2140680_C_T); PoPs(16_2140680_C_T,16_2367764_A_T); nearest(16_2140680_C_T)
DLG1	3	TRUE	eQTL; PoPs; nearest	1	2.33e-10	eQTL(3_196956325_T_TA); PoPs(3_196956325_T_TA); nearest(3_196956325_T_TA)
TPM1	3	TRUE	eQTL; PoPs; nearest	1	6.88e-10	eQTL(15_63361262_C_G); PoPs(15_63361262_C_G); nearest(15_63361262_C_G)
MARCH3	3	TRUE	eQTL; PoPs; nearest	1	8.7e-10	eQTL(5_126305819_A_AC); PoPs(5_126305819_A_AC); nearest(5_126305819_A_AC)
DOT1L	3	TRUE	eQTL; PoPs; nearest	2	1.05e-09	eQTL(19_1424888_A_G); PoPs(19_2160529_A_C); nearest(19_2160529_A_C)
UNC5B	3	TRUE	eQTL; PoPs; nearest	1	1.31e-09	eQTL(10_73001924_A_C); PoPs(10_73001924_A_C); nearest(10_73001924_A_C)
PDE1C	3	TRUE	eQTL; PoPs; nearest	1	1.33e-09	eQTL(7_31957550_C_T); PoPs(7_31957550_C_T); nearest(7_31957550_C_T)
KIF2A	3	TRUE	eQTL; PoPs; nearest	1	1.58e-09	eQTL(5_61412926_C_T); PoPs(5_61412926_C_T); nearest(5_61412926_C_T)
MYO1C	3	TRUE	PoPs; credible; nearest	1	2.6e-09	PoPs(17_1373518_C_T); credible(17_1373518_C_T); nearest(17_1373518_C_T)
KCNMA1	3	TRUE	eQTL; PoPs; nearest	1	2.88e-09	eQTL(10_79269731_A_C); PoPs(10_79269731_A_C); nearest(10_79269731_A_C)
TMEM2	3	TRUE	eQTL; PoPs; nearest	1	2.98e-09	eQTL(9_74274316_A_T); PoPs(9_74274316_A_T); nearest(9_74274316_A_T)
NRP2	3	TRUE	eQTL; PoPs; nearest	1	3.34e-09	eQTL(2_206636123_A_C); PoPs(2_206636123_A_C); nearest(2_206636123_A_C)
L3MBTL3	3	TRUE	eQTL; PoPs; nearest	1	3.46e-09	eQTL(6_130398013_A_T); PoPs(6_130398013_A_T); nearest(6_130398013_A_T)
AGER	3	FALSE	WES; PoPs; nearest	5	1.5e-227	WES(6_32016876_A_T,6_32038881_C_T,6_32151443_C_T,6_32583468_C_T,6_32587391_C_T); PoPs(6_32016876_A_T,6_32038881_C_T,6_32151443_C_T); nearest(6_32151443_C_T)
HHIP	3	FALSE	eQTL; PoPs; nearest	7	2.03e-226	eQTL(4_145466678_C_G); PoPs(4_145330381_A_G,4_145453565_C_T,4_145466678_C_G,4_145469968_G_T,4_145549968_C_G,4_145580290_A_C,4_145659064_C_T); nearest(4_145580290_A_C,4_145659064_C_T)
FAM13A	3	FALSE	eQTL; PoPs; nearest	3	9.34e-114	eQTL(4_89864446_C_T,4_89791982_A_T,4_90011642_C_T); PoPs(4_89791982_A_T,4_89864446_C_T,4_90011642_C_T); nearest(4_89791982_A_T,4_89864446_C_T)
TGFBR3	3	FALSE	eQTL; PoPs; nearest	6	4.38e-55	eQTL(1_92031110_C_T,1_92077097_A_G); PoPs(1_92031110_C_T,1_92077097_A_G,1_92106637_A_C,1_92149096_C_T,1_92157142_A_G,1_92382899_A_G); nearest(1_92077097_A_G,1_92106637_A_C,1_92149096_C_T,1_92157142_A_G,1_92382899_A_G)
RARB	3	FALSE	eQTL; PoPs; nearest	3	2.16e-50	eQTL(3_25639973_A_AT); PoPs(3_25520582_A_C,3_25639973_A_AT,3_25705003_A_G); nearest(3_25520582_A_C)
MMP15	3	FALSE	eQTL; mouse_KO; nearest	3	7.06e-48	eQTL(16_58028946_A_G,16_58065459_A_G); mouse_KO(16_58065459_A_G); nearest(16_58065459_A_G,16_58075235_C_T)
ITGA1	3	FALSE	eQTL; PoPs; nearest	5	7.24e-47	eQTL(5_52193125_A_G); PoPs(5_51978913_T_TTC,5_52187038_A_C,5_52193125_A_G,5_52214848_A_C,5_52271231_A_G); nearest(5_52187038_A_C,5_52193125_A_G,5_52214848_A_C)
CHRM3	3	FALSE	rare_disease; PoPs; nearest	1	1.95e-43	rare_disease(1_239888757_C_T); PoPs(1_239888757_C_T); nearest(1_239888757_C_T)
PTCH1	3	FALSE	eQTL; PoPs; nearest	1	1.76e-41	eQTL(9_98264942_A_C); PoPs(9_98264942_A_C); nearest(9_98264942_A_C)
BMP6	3	FALSE	eQTL; PoPs; nearest	4	2.39e-40	eQTL(6_7711052_A_G); PoPs(6_7563232_G_T,6_7711052_A_G,6_7792320_C_T,6_7958465_C_T); nearest(6_7711052_A_G,6_7792320_C_T)
RIN3	3	FALSE	eQTL; PoPs; nearest	1	2.54e-35	eQTL(14_93098339_C_G); PoPs(14_93098339_C_G); nearest(14_93098339_C_G)
KCNQ5	3	FALSE	eQTL; PoPs; nearest	1	3.56e-35	eQTL(6_73655333_A_G); PoPs(6_73655333_A_G); nearest(6_73655333_A_G)
GDF5	3	FALSE	eQTL; PoPs; nearest	2	1.04e-33	eQTL(20_33276853_C_T,20_34025756_A_G); PoPs(20_34025756_A_G); nearest(20_34025756_A_G)
RSRC1	3	FALSE	eQTL; PoPs; nearest	1	8.82e-33	eQTL(3_158260514_A_G); PoPs(3_158260514_A_G); nearest(3_158260514_A_G)
HLX	3	FALSE	eQTL; PoPs; nearest	3	8.73e-32	eQTL(1_221473248_C_T,1_221631938_A_G); PoPs(1_221270457_C_T); nearest(1_221270457_C_T)
ARHGEF17	3	FALSE	eQTL; PoPs; nearest	1	1e-30	eQTL(11_73036179_C_T); PoPs(11_73036179_C_T); nearest(11_73036179_C_T)
LRP1	3	FALSE	eQTL; PoPs; nearest	2	2.38e-30	eQTL(12_57527283_C_T); PoPs(12_57527283_C_T,12_57727682_A_G); nearest(12_57527283_C_T)
LOX	3	FALSE	eQTL; PoPs; nearest	2	1.78e-29	eQTL(5_121416794_A_G); PoPs(5_121415899_C_T,5_121416794_A_G); nearest(5_121415899_C_T,5_121416794_A_G)
EYA2	3	FALSE	eQTL; PoPs; nearest	3	4.75e-28	eQTL(20_45486817_C_T,20_45532122_C_T); PoPs(20_45473014_A_G,20_45486817_C_T,20_45532122_C_T); nearest(20_45473014_A_G,20_45486817_C_T,20_45532122_C_T)
ADRB2	3	FALSE	PoPs; credible; nearest	3	1e-27	PoPs(5_148071254_C_T,5_148203236_C_T,5_148206885_C_T); credible(5_148206885_C_T); nearest(5_148203236_C_T,5_148206885_C_T)
SCARF2	3	FALSE	PoPs; credible; nearest	1	1.53e-27	PoPs(22_20786488_A_C); credible(22_20786488_A_C); nearest(22_20786488_A_C)
CDON	3	FALSE	pQTL; PoPs; nearest	2	1.56e-25	pQTL(11_125904580_C_T); PoPs(11_125904580_C_T,11_126028717_C_T); nearest(11_125904580_C_T)
FGD6	3	FALSE	eQTL; PoPs; nearest	2	1.37e-23	eQTL(12_95541431_A_C,12_95554771_C_T); PoPs(12_95541431_A_C,12_95554771_C_T); nearest(12_95541431_A_C,12_95554771_C_T)
RUNX2	3	FALSE	rare_disease; PoPs; nearest	2	4.1e-20	rare_disease(6_45530471_C_T,6_44896518_C_G); PoPs(6_45530471_C_T); nearest(6_45530471_C_T)
ITGAV	3	FALSE	eQTL; PoPs; nearest	1	2.45e-18	eQTL(2_187519338_G_T); PoPs(2_187519338_G_T); nearest(2_187519338_G_T)
PDZRN3	3	FALSE	eQTL; PoPs; nearest	2	1.51e-17	eQTL(3_73859961_C_T,3_73565946_A_ACAGGACACGGAGTC); PoPs(3_73565946_A_ACAGGACACGGAGTC,3_73859961_C_T); nearest(3_73565946_A_ACAGGACACGGAGTC)
AFAP1	3	FALSE	eQTL; PoPs; nearest	1	2.2e-17	eQTL(4_7894414_G_T); PoPs(4_7894414_G_T); nearest(4_7894414_G_T)
BMF	3	FALSE	eQTL; PoPs; nearest	1	1.08e-15	eQTL(15_40397191_C_G); PoPs(15_40397191_C_G); nearest(15_40397191_C_G)
MYO16	3	FALSE	eQTL; PoPs; nearest	1	1.31e-15	eQTL(13_109912326_A_C); PoPs(13_109912326_A_C); nearest(13_109912326_A_C)
KIAA1462	3	FALSE	eQTL; PoPs; nearest	2	1.84e-15	eQTL(10_30313663_C_T); PoPs(10_30313663_C_T); nearest(10_30268265_A_G,10_30313663_C_T)
IL1RL1	3	FALSE	eQTL; pQTL; nearest	4	2.33e-15	eQTL(2_102926362_A_G,4_103188709_C_T,9_136141440_C_CA,17_7445402_C_T); pQTL(2_102926362_A_G,4_103188709_C_T,9_136141440_C_CA,17_7445402_C_T); nearest(2_102926362_A_G)
DMRT2	3	FALSE	eQTL; PoPs; nearest	2	4.48e-15	eQTL(9_1057294_A_C); PoPs(9_1057294_A_C); nearest(9_1057294_A_C,9_1533064_A_C)
TRIP11	3	FALSE	rare_disease; PoPs; nearest	1	3.6e-13	rare_disease(14_92510292_A_G); PoPs(14_92510292_A_G); nearest(14_92510292_A_G)
SPATS2L	3	FALSE	eQTL; PoPs; nearest	1	1.53e-12	eQTL(2_201208692_A_C); PoPs(2_201208692_A_C); nearest(2_201208692_A_C)
DDX5	3	FALSE	eQTL; credible; nearest	1	1.72e-09	eQTL(17_62502435_A_G); credible(17_62502435_A_G); nearest(17_62502435_A_G)
SLC26A9	2	TRUE	credible; nearest	2	6.21e-74	credible(1_205912786_G_T); nearest(1_205908867_C_T,1_205912786_G_T)
BCAR1	2	TRUE	eQTL; PoPs	2	1.76e-64	eQTL(16_75252327_A_G); PoPs(16_75252327_A_G,16_75431263_A_G)
CTRB1	2	TRUE	pQTL; nearest	2	1.76e-64	pQTL(16_75252327_A_G,16_75431263_A_G); nearest(16_75252327_A_G)
HAPLN1	2	TRUE	eQTL; nearest	1	1.3e-63	eQTL(5_83014848_C_T); nearest(5_83014848_C_T)
ITGA2	2	TRUE	eQTL; nearest	2	7.24e-47	eQTL(5_52187038_A_C); nearest(5_52271231_A_G)
SOX4	2	TRUE	eQTL; PoPs	2	1.33e-45	eQTL(6_22057566_C_T); PoPs(6_22017738_C_T)
ADAMTSL3	2	TRUE	PoPs; nearest	3	1.69e-39	PoPs(15_84274591_A_G,15_84338251_A_G,15_84572456_A_T); nearest(15_84338251_A_G,15_84572456_A_T)
NMRAL1	2	TRUE	eQTL; mouse_KO	2	5.65e-39	eQTL(16_3583173_C_T); mouse_KO(16_4361138_C_T)
DMPK	2	TRUE	eQTL; PoPs	2	1.99e-38	eQTL(19_46302374_A_T); PoPs(19_46252333_A_T,19_46302374_A_T)
RREB1	2	TRUE	PoPs; nearest	4	2.04e-38	PoPs(6_7102084_C_T,6_7102600_A_G,6_7109433_C_T,6_7214499_C_T); nearest(6_7102084_C_T,6_7102600_A_G,6_7109433_C_T,6_7214499_C_T)
PUM1	2	TRUE	PoPs; nearest	2	2.21e-34	PoPs(1_31257670_C_G,1_31571172_A_T); nearest(1_31571172_A_T)
AFF4	2	TRUE	rare_disease; PoPs	3	6.74e-34	rare_disease(5_132418974_A_T,5_131795310_G_T,5_131782837_A_C); PoPs(5_132418974_A_T)
ADAMTSL4	2	TRUE	eQTL; WES	3	1.11e-33	eQTL(1_150259945_A_T); WES(1_150259945_A_T,1_150276022_A_G,1_150547747_A_G)
ARNT	2	TRUE	eQTL; PoPs	2	1.11e-33	eQTL(1_150259945_A_T); PoPs(1_150547747_A_G)
TAP1	2	TRUE	rare_disease; PoPs	4	1.12e-33	rare_disease(6_32657844_C_T,6_32587391_C_T,6_32583468_C_T,6_33153528_C_T); PoPs(6_32587391_C_T,6_32657844_C_T)
TAP2	2	TRUE	rare_disease; PoPs	4	1.12e-33	rare_disease(6_32657844_C_T,6_32587391_C_T,6_32583468_C_T,6_33153528_C_T); PoPs(6_32583468_C_T)
NFAT5	2	TRUE	eQTL; PoPs	1	1.75e-31	eQTL(16_69923333_C_T); PoPs(16_69923333_C_T)
MTA2	2	TRUE	eQTL; PoPs	1	2.2e-30	eQTL(11_62369881_A_G); PoPs(11_62369881_A_G)
ASCC2	2	TRUE	eQTL; nearest	2	2.24e-28	eQTL(22_30450041_C_G); nearest(22_30238317_A_T)
LIF	2	TRUE	eQTL; PoPs	2	2.24e-28	eQTL(22_30238317_A_T,22_30450041_C_G); PoPs(22_30450041_C_G)
CRIM1	2	TRUE	PoPs; nearest	3	5.02e-28	PoPs(2_36660476_C_G,2_36681193_A_G,2_36724282_A_C); nearest(2_36660476_C_G,2_36681193_A_G,2_36724282_A_C)
SETD1A	2	TRUE	eQTL; nearest	1	1.04e-27	eQTL(16_30989858_C_T); nearest(16_30989858_C_T)
NFIA	2	TRUE	PoPs; nearest	2	1.43e-27	PoPs(1_61869068_C_T,1_60951839_A_C); nearest(1_61869068_C_T)
COMT	2	TRUE	eQTL; mouse_KO	3	1.53e-27	eQTL(22_19754091_A_C,22_19777457_G_T,22_20786488_A_C); mouse_KO(22_19777457_G_T)
GPSM1	2	TRUE	mouse_KO; PoPs	1	2.49e-27	mouse_KO(9_139110654_C_T); PoPs(9_139110654_C_T)
HLA-B	2	TRUE	mouse_KO; nearest	2	5.35e-27	mouse_KO(6_31321501_A_G); nearest(6_31321501_A_G,6_31326131_C_T)
CAPZB	2	TRUE	PoPs; nearest	1	7.3e-27	PoPs(1_19754466_C_G); nearest(1_19754466_C_G)
ERI1	2	TRUE	eQTL; PoPs	2	9.73e-27	eQTL(8_9016482_C_G,8_9030387_G_T); PoPs(8_9030387_G_T)
TEAD1	2	TRUE	PoPs; nearest	2	2.4e-26	PoPs(11_12700132_C_T,11_13164190_A_G); nearest(11_12700132_C_T)
PEAK1	2	TRUE	eQTL; PoPs	2	8.49e-26	eQTL(15_77815833_A_C); PoPs(15_77363451_C_T,15_77815833_A_C)
TSPAN3	2	TRUE	eQTL; nearest	1	8.49e-26	eQTL(15_77363451_C_T); nearest(15_77363451_C_T)
THAP3	2	TRUE	eQTL; PoPs	1	9.62e-26	eQTL(1_6678864_A_C); PoPs(1_6678864_A_C)
CRLF3	2	TRUE	eQTL; PoPs	2	1.1e-25	eQTL(17_29263700_C_T,17_29056341_C_T); PoPs(17_29056341_C_T)
ARHGAP15	2	TRUE	PoPs; nearest	2	1.12e-25	PoPs(2_144336132_A_T); nearest(2_144275787_A_G,2_144336132_A_T)
ANKFY1	2	TRUE	eQTL; PoPs	1	3.6e-24	eQTL(17_3882613_C_G); PoPs(17_3882613_C_G)
MAPKBP1	2	TRUE	eQTL; mouse_KO	1	4.23e-24	eQTL(15_41847176_G_T); mouse_KO(15_41847176_G_T)
COL2A1	2	TRUE	PoPs; nearest	1	5.61e-24	PoPs(12_48399028_G_T); nearest(12_48399028_G_T)
MEGF6	2	TRUE	WES; nearest	1	6.81e-24	WES(1_3431555_C_T); nearest(1_3431555_C_T)
ARMS2	2	TRUE	eQTL; nearest	2	7.95e-24	eQTL(10_123409642_A_G); nearest(10_124217414_C_T)
DMBT1	2	TRUE	WES; nearest	2	7.95e-24	WES(10_124217414_C_T,10_124217414_C_T,10_124297637_C_T,10_124297637_C_T); nearest(10_124297637_C_T)
TACC2	2	TRUE	eQTL; PoPs	3	7.95e-24	eQTL(10_123024694_A_C,10_123409642_A_G,10_124217414_C_T); PoPs(10_124217414_C_T)
NCALD	2	TRUE	PoPs; nearest	1	2.3e-23	PoPs(8_103131300_C_T); nearest(8_103131300_C_T)
RND3	2	TRUE	PoPs; nearest	1	3.77e-23	PoPs(2_151018807_C_T); nearest(2_151018807_C_T)
ANTXR1	2	TRUE	PoPs; nearest	2	5.41e-23	PoPs(2_69407720_G_T,2_69521831_C_T); nearest(2_69407720_G_T)
SCAPER	2	TRUE	PoPs; nearest	2	2.26e-22	PoPs(15_76638161_C_T,15_76841655_G_T); nearest(15_76638161_C_T,15_76841655_G_T)
PTPRC	2	TRUE	rare_disease; PoPs	1	4.82e-22	rare_disease(1_198961568_A_G); PoPs(1_198961568_A_G)
LTBP2	2	TRUE	PoPs; nearest	5	2.73e-21	PoPs(14_74815239_C_T,14_74905631_C_T,14_74985544_A_G,14_75022538_A_G,14_75228647_A_C); nearest(14_74985544_A_G,14_75022538_A_G)
TTC17	2	TRUE	eQTL; PoPs	1	3e-21	eQTL(11_43686618_A_G); PoPs(11_43686618_A_G)
NR2F1	2	TRUE	eQTL; PoPs	1	3.39e-21	eQTL(5_92443605_A_C); PoPs(5_92443605_A_C)
NR2F1-AS1	2	TRUE	eQTL; nearest	1	3.39e-21	eQTL(5_92443605_A_C); nearest(5_92443605_A_C)
BOK	2	TRUE	eQTL; nearest	1	3.53e-21	eQTL(2_242500662_C_T); nearest(2_242500662_C_T)
HDLBP	2	TRUE	PoPs; nearest	2	3.53e-21	PoPs(2_242500662_C_T); nearest(2_242248033_C_G)
TNFAIP8	2	TRUE	PoPs; nearest	1	3.8e-21	PoPs(5_118692218_C_G); nearest(5_118692218_C_G)
AFAP1L1	2	TRUE	eQTL; nearest	2	3.53e-20	eQTL(5_148651395_A_T,5_149150671_A_G); nearest(5_148651395_A_T)
FBXL22	2	TRUE	eQTL; PoPs	2	1.54e-19	eQTL(15_63831984_A_G); PoPs(15_63831984_A_G,15_63873268_A_G)
CCDC69	2	TRUE	eQTL; nearest	2	3.26e-19	eQTL(5_150566196_C_T); nearest(5_150566196_C_T,5_150597378_C_T)
MRC2	2	TRUE	PoPs; nearest	1	3.73e-19	PoPs(17_60720058_G_T); nearest(17_60720058_G_T)
MICU3	2	TRUE	PoPs; nearest	1	5.04e-19	PoPs(8_16922013_A_C); nearest(8_16922013_A_C)
MAP2K4	2	TRUE	PoPs; nearest	1	5.49e-19	PoPs(17_12193443_G_GC); nearest(17_12193443_G_GC)
ASB13	2	TRUE	eQTL; nearest	1	7.16e-19	eQTL(10_5662119_C_T); nearest(10_5662119_C_T)
EBF1	2	TRUE	PoPs; nearest	1	9.56e-19	PoPs(5_158368797_A_T); nearest(5_158368797_A_T)
MEF2A	2	TRUE	PoPs; nearest	1	1.62e-18	PoPs(15_100232237_A_C); nearest(15_100232237_A_C)
HDGFL1	2	TRUE	PoPs; nearest	2	1.88e-18	PoPs(6_22728496_A_T,6_22749901_A_G); nearest(6_22728496_A_T,6_22749901_A_G)
ACVR1B	2	TRUE	eQTL; nearest	1	2.37e-18	eQTL(12_52348259_A_G); nearest(12_52348259_A_G)
LINC01091	2	TRUE	eQTL; nearest	2	2.69e-18	eQTL(4_124819607_A_G); nearest(4_124819607_A_G,4_125130440_A_G)
SULF1	2	TRUE	PoPs; nearest	2	2.78e-18	PoPs(8_70367191_C_G,8_70376825_C_T); nearest(8_70376825_C_T)
MLTK	2	TRUE	eQTL; PoPs	1	3.18e-18	eQTL(2_174072081_A_G); PoPs(2_174072081_A_G)
MUC1	2	TRUE	eQTL; nearest	3	3.21e-18	eQTL(1_154522394_A_C,1_155157715_A_G,1_155167786_A_G); nearest(1_155157715_A_G)
THBS3	2	TRUE	PoPs; nearest	3	3.21e-18	PoPs(1_155157715_A_G,1_155164480_A_C); nearest(1_155167786_A_G)
UBE2Q1	2	TRUE	eQTL; nearest	2	3.21e-18	eQTL(1_155167786_A_G); nearest(1_154522394_A_C)
GIPC2	2	TRUE	eQTL; nearest	2	4.07e-18	eQTL(1_78276977_A_G); nearest(1_78542831_A_C)
NPR3	2	TRUE	PoPs; nearest	2	6.92e-18	PoPs(5_32754453_G_GT,5_33099090_A_G); nearest(5_32754453_G_GT)
ENTPD6	2	TRUE	eQTL; nearest	2	1.04e-17	eQTL(20_25202892_A_G,20_25721248_C_T); nearest(20_25202892_A_G)
ADD1	2	TRUE	eQTL; PoPs	2	1.39e-17	eQTL(4_3495283_C_G); PoPs(4_2769571_G_T)
DOK7	2	TRUE	rare_disease; nearest	1	1.39e-17	rare_disease(4_3495283_C_G); nearest(4_3495283_C_G)
HTT	2	TRUE	eQTL; PoPs	1	1.39e-17	eQTL(4_3495283_C_G); PoPs(4_3495283_C_G)
MSANTD1	2	TRUE	eQTL; mouse_KO	1	1.39e-17	eQTL(4_3495283_C_G); mouse_KO(4_3495283_C_G)
DYSF	2	TRUE	PoPs; nearest	1	1.49e-17	PoPs(2_71782067_A_G); nearest(2_71782067_A_G)
EIF3E	2	TRUE	PoPs; nearest	2	1.64e-17	PoPs(8_109426294_G_T); nearest(8_109255732_C_T)
RSPO2	2	TRUE	rare_disease; PoPs	2	1.64e-17	rare_disease(8_109255732_C_T,8_109426294_G_T); PoPs(8_109255732_C_T)
CERS6	2	TRUE	PoPs; nearest	1	2.09e-17	PoPs(2_169496830_A_G); nearest(2_169496830_A_G)
FRS2	2	TRUE	PoPs; nearest	1	2.12e-17	PoPs(12_69866114_C_T); nearest(12_69866114_C_T)
NAB1	2	TRUE	eQTL; PoPs	1	6.94e-17	eQTL(2_191429885_A_AT); PoPs(2_191429885_A_AT)
STAT1	2	TRUE	eQTL; rare_disease	1	6.94e-17	eQTL(2_191429885_A_AT); rare_disease(2_191429885_A_AT)
TMEM194B	2	TRUE	eQTL; nearest	1	6.94e-17	eQTL(2_191429885_A_AT); nearest(2_191429885_A_AT)
LHCGR	2	TRUE	mouse_KO; PoPs	1	8.35e-17	mouse_KO(2_48732944_A_G); PoPs(2_48732944_A_G)
PPP1R21	2	TRUE	eQTL; nearest	1	8.35e-17	eQTL(2_48732944_A_G); nearest(2_48732944_A_G)
WNT7A	2	TRUE	eQTL; nearest	2	1.12e-16	eQTL(3_13787641_A_G); nearest(3_13920594_G_T)
PPIEL	2	TRUE	eQTL; nearest	1	1.33e-16	eQTL(1_40001060_A_G); nearest(1_40001060_A_G)
ERBB3	2	TRUE	PoPs; nearest	1	2.5e-16	PoPs(12_56474379_C_T); nearest(12_56474379_C_T)
FNDC3B	2	TRUE	PoPs; nearest	1	2.72e-16	PoPs(3_171820890_C_T); nearest(3_171820890_C_T)
COL6A3	2	TRUE	PoPs; nearest	1	2.75e-16	PoPs(2_238223955_A_G); nearest(2_238223955_A_G)
ADAMTS2	2	TRUE	PoPs; nearest	1	3.05e-16	PoPs(5_178693963_C_T); nearest(5_178693963_C_T)
SPSB1	2	TRUE	PoPs; nearest	2	6.08e-16	PoPs(1_9437151_C_G,1_9494240_A_G); nearest(1_9437151_C_G)
PDE3A	2	TRUE	PoPs; nearest	2	6.37e-16	PoPs(12_20386656_C_T,12_20705315_C_T); nearest(12_20705315_C_T)
MGP	2	TRUE	rare_disease; PoPs	1	7.54e-16	rare_disease(12_15268799_C_T); PoPs(12_15268799_C_T)
FOXF1	2	TRUE	rare_disease; PoPs	2	9.47e-16	rare_disease(16_86568330_A_G,16_86403072_A_G); PoPs(16_86403072_A_G)
SCUBE3	2	TRUE	WES; PoPs	2	1.09e-15	WES(6_34749849_A_G,6_34979247_C_T); PoPs(6_34979247_C_T)
SMG6	2	TRUE	PoPs; nearest	2	1.42e-15	PoPs(17_1966252_A_G,17_2053920_C_T); nearest(17_1966252_A_G,17_2053920_C_T)
PTEN	2	TRUE	PoPs; nearest	1	1.54e-15	PoPs(10_89824247_A_G); nearest(10_89824247_A_G)
PDGFB	2	TRUE	PoPs; nearest	1	1.91e-15	PoPs(22_39647168_C_T); nearest(22_39647168_C_T)
COL11A2	2	TRUE	PoPs; nearest	1	2.15e-15	PoPs(6_33153528_C_T); nearest(6_33153528_C_T)
CNTN2	2	TRUE	eQTL; nearest	1	2.62e-15	eQTL(1_205024012_C_T); nearest(1_205024012_C_T)
ARHGAP31	2	TRUE	eQTL; PoPs	1	3.32e-15	eQTL(3_118999310_A_G); PoPs(3_118999310_A_G)
SUSD5	2	TRUE	credible; nearest	2	3.36e-15	credible(3_33194990_A_C); nearest(3_33194990_A_C,3_33264914_C_T)
ID4	2	TRUE	PoPs; nearest	1	4.68e-15	PoPs(6_19842661_C_T); nearest(6_19842661_C_T)
CYP1A1	2	TRUE	eQTL; nearest	2	5.08e-15	eQTL(15_75079474_A_G); nearest(15_75016192_A_G)
CHCHD7	2	TRUE	mouse_KO; nearest	1	5.9e-15	mouse_KO(8_57148383_A_G); nearest(8_57148383_A_G)
NDUFA11	2	TRUE	rare_disease; PoPs	1	6.52e-15	rare_disease(19_5945568_C_G); PoPs(19_5945568_C_G)
COL11A1	2	TRUE	PoPs; nearest	1	6.76e-15	PoPs(1_103568464_A_G); nearest(1_103568464_A_G)
B4GALNT3	2	TRUE	eQTL; nearest	1	6.98e-15	eQTL(12_580772_C_T); nearest(12_580772_C_T)
ANAPC4	2	TRUE	credible; nearest	1	8.21e-15	credible(4_25408838_A_G); nearest(4_25408838_A_G)
CLIC6	2	TRUE	eQTL; nearest	2	8.81e-15	eQTL(21_36063638_C_CT,21_36066523_C_CTGCCTCAGCCTCCGAAAG); nearest(21_36063638_C_CT,21_36066523_C_CTGCCTCAGCCTCCGAAAG)
LMCD1	2	TRUE	PoPs; nearest	1	1.14e-14	PoPs(3_8584999_C_G); nearest(3_8584999_C_G)
NINJ2	2	TRUE	eQTL; nearest	2	1.22e-14	eQTL(12_1465365_C_CA); nearest(12_713752_C_T)
ITGA8	2	TRUE	PoPs; nearest	1	1.24e-14	PoPs(10_15734262_A_C); nearest(10_15734262_A_C)
ADAMTS15	2	TRUE	mouse_KO; PoPs	1	1.36e-14	mouse_KO(11_130297948_C_G); PoPs(11_130297948_C_G)
ADAMTS8	2	TRUE	credible; nearest	1	1.36e-14	credible(11_130297948_C_G); nearest(11_130297948_C_G)
SLBP	2	TRUE	eQTL; nearest	1	1.43e-14	eQTL(4_1712880_A_AT); nearest(4_1712880_A_AT)
MED13L	2	TRUE	PoPs; nearest	1	1.81e-14	PoPs(12_115950227_C_T); nearest(12_115950227_C_T)
CEP120	2	TRUE	rare_disease; nearest	2	1.89e-14	rare_disease(5_122755247_C_CAA,5_122253602_C_T); nearest(5_122755247_C_CAA)
C8orf34	2	TRUE	PoPs; nearest	1	2.08e-14	PoPs(8_69577326_A_G); nearest(8_69577326_A_G)
BNC2	2	TRUE	PoPs; nearest	2	2.11e-14	PoPs(9_16626991_A_G,9_16986112_C_G); nearest(9_16626991_A_G,9_16986112_C_G)
MLN	2	TRUE	eQTL; pQTL	2	2.66e-14	eQTL(6_34749849_A_G,6_34190104_A_G); pQTL(6_34749849_A_G,6_34190104_A_G)
USP34	2	TRUE	PoPs; nearest	1	2.69e-14	PoPs(2_61688727_A_T); nearest(2_61688727_A_T)
EPB41L2	2	TRUE	PoPs; nearest	1	2.85e-14	PoPs(6_131273882_A_G); nearest(6_131273882_A_G)
ITCH	2	TRUE	rare_disease; PoPs	3	2.91e-14	rare_disease(20_33138870_C_T,20_33276853_C_T,20_33574765_C_T); PoPs(20_33138870_C_T,20_33276853_C_T)
MAP1LC3A	2	TRUE	eQTL; nearest	1	2.91e-14	eQTL(20_33138870_C_T); nearest(20_33138870_C_T)
MYH7B	2	TRUE	eQTL; nearest	2	2.91e-14	eQTL(20_33574765_C_T,20_33138870_C_T); nearest(20_33574765_C_T)
SLC9A3	2	TRUE	eQTL; nearest	2	2.99e-14	eQTL(5_523995_A_G,5_658160_G_T); nearest(5_523995_A_G)
MTMR11	2	TRUE	credible; nearest	1	3.44e-14	credible(1_149905279_A_G); nearest(1_149905279_A_G)
ERC1	2	TRUE	PoPs; nearest	2	3.72e-14	PoPs(12_1237661_A_G); nearest(12_1237661_A_G,12_1465365_C_CA)
ARHGAP42	2	TRUE	PoPs; nearest	1	4.32e-14	PoPs(11_100497289_C_CATACTT); nearest(11_100497289_C_CATACTT)
SOX9	2	TRUE	rare_disease; PoPs	3	4.37e-14	rare_disease(17_70081366_G_T,17_70034387_C_G,17_69971922_C_T); PoPs(17_69971922_C_T,17_70034387_C_G,17_70081366_G_T)
RBM6	2	TRUE	eQTL; PoPs	1	4.91e-14	eQTL(3_49869158_A_C); PoPs(3_49869158_A_C)
ESR1	2	TRUE	PoPs; nearest	3	5.17e-14	PoPs(6_152117685_C_T,6_152359171_A_G,6_152593102_A_G); nearest(6_152117685_C_T,6_152359171_A_G)
PLEKHA1	2	TRUE	eQTL; PoPs	2	5.91e-14	eQTL(10_123409642_A_G); PoPs(10_124297637_C_T)
RGMB-AS1	2	TRUE	eQTL; nearest	2	6.25e-14	eQTL(5_98107341_C_T,5_98381994_C_G); nearest(5_98107341_C_T)
AGPS	2	TRUE	eQTL; nearest	1	6.96e-14	eQTL(2_178380678_T_TG); nearest(2_178380678_T_TG)
ERC2	2	TRUE	PoPs; nearest	2	7.5e-14	PoPs(3_55782769_A_G); nearest(3_55782769_A_G,3_56235404_G_T)
TSPAN9	2	TRUE	eQTL; nearest	4	7.62e-14	eQTL(12_3390197_C_T,12_2908330_A_C,12_4243749_C_T); nearest(12_3318258_A_G,12_3390197_C_T)
GNA12	2	TRUE	PoPs; nearest	1	9.37e-14	PoPs(7_2807248_T_TA); nearest(7_2807248_T_TA)
MSL1	2	TRUE	eQTL; WES	1	9.53e-14	eQTL(17_38352743_A_ATT); WES(17_38352743_A_ATT)
RAB28	2	TRUE	PoPs; nearest	3	1.3e-13	PoPs(4_13234668_A_G,4_12921102_C_T); nearest(4_12838159_C_T,4_12921102_C_T,4_13234668_A_G)
SKI	2	TRUE	PoPs; nearest	1	1.3e-13	PoPs(1_2160390_C_G); nearest(1_2160390_C_G)
ST5	2	TRUE	PoPs; nearest	2	1.35e-13	PoPs(11_8844356_C_T,11_9081661_C_G); nearest(11_8844356_C_T)
ZMIZ1	2	TRUE	PoPs; nearest	1	1.48e-13	PoPs(10_80928793_A_G); nearest(10_80928793_A_G)
PLXDC2	2	TRUE	PoPs; nearest	1	1.56e-13	PoPs(10_20216247_C_T); nearest(10_20216247_C_T)
ITGB8	2	TRUE	PoPs; nearest	3	2.05e-13	PoPs(7_20333101_A_C,7_20405265_A_G,7_20416711_C_T); nearest(7_20405265_A_G,7_20416711_C_T)
BCL2L11	2	TRUE	eQTL; PoPs	1	2.31e-13	eQTL(2_111876613_C_G); PoPs(2_111876613_C_G)
PCM1	2	TRUE	eQTL; PoPs	1	2.64e-13	eQTL(8_17743649_C_T); PoPs(8_17743649_C_T)
MYO6	2	TRUE	eQTL; mouse_KO	1	2.77e-13	eQTL(6_76164589_A_C); mouse_KO(6_76164589_A_C)
SPRED2	2	TRUE	PoPs; nearest	1	3.05e-13	PoPs(2_66062059_C_T); nearest(2_66062059_C_T)
ELN	2	TRUE	PoPs; nearest	1	3.26e-13	PoPs(7_73490656_A_C); nearest(7_73490656_A_C)
DYNC1I1	2	TRUE	PoPs; nearest	1	3.67e-13	PoPs(7_95606624_A_C); nearest(7_95606624_A_C)
CYBA	2	TRUE	rare_disease; PoPs	1	3.72e-13	rare_disease(16_88812682_C_G); PoPs(16_88812682_C_G)
KLHL29	2	TRUE	PoPs; nearest	1	4.19e-13	PoPs(2_23912712_C_T); nearest(2_23912712_C_T)
PIGU	2	TRUE	eQTL; nearest	1	4.62e-13	eQTL(20_33276853_C_T); nearest(20_33276853_C_T)
GNB1L	2	TRUE	eQTL; nearest	2	4.64e-13	eQTL(22_19754091_A_C,22_19777457_G_T); nearest(22_19777457_G_T)
PMAIP1	2	TRUE	PoPs; nearest	1	4.93e-13	PoPs(18_57784116_G_GAT); nearest(18_57784116_G_GAT)
FADD	2	TRUE	rare_disease; nearest	2	5.1e-13	rare_disease(11_70044451_A_G,11_70253389_C_T); nearest(11_70044451_A_G)
NCMAP	2	TRUE	eQTL; nearest	1	6.38e-13	eQTL(1_24882805_A_G); nearest(1_24882805_A_G)
NSD1	2	TRUE	PoPs; nearest	1	6.96e-13	PoPs(5_176606052_A_T); nearest(5_176606052_A_T)
DLG4	2	TRUE	eQTL; PoPs	1	7.31e-13	eQTL(17_7164563_C_T); PoPs(17_7164563_C_T)
ADAMTS1	2	TRUE	WES; nearest	1	7.62e-13	WES(21_28209667_A_G); nearest(21_28209667_A_G)
SORL1	2	TRUE	PoPs; nearest	1	8.13e-13	PoPs(11_121590615_A_C); nearest(11_121590615_A_C)
RAI14	2	TRUE	PoPs; nearest	1	9e-13	PoPs(5_34627666_A_C); nearest(5_34627666_A_C)
AP4E1	2	TRUE	eQTL; mouse_KO	2	9.18e-13	eQTL(15_51641996_C_G); mouse_KO(15_51050963_T_TA)
GAB2	2	TRUE	PoPs; nearest	1	9.58e-13	PoPs(11_78128335_C_G); nearest(11_78128335_C_G)
BOC	2	TRUE	PoPs; nearest	2	9.94e-13	PoPs(3_112951348_A_G,3_113001706_A_G); nearest(3_112951348_A_G,3_113001706_A_G)
AGXT	2	TRUE	eQTL; nearest	2	1.02e-12	eQTL(2_241813782_A_G,2_242248033_C_G); nearest(2_241813782_A_G)
SNED1	2	TRUE	eQTL; PoPs	2	1.02e-12	eQTL(2_241813782_A_G,2_242248033_C_G); PoPs(2_241813782_A_G,2_242248033_C_G)
DGKG	2	TRUE	PoPs; nearest	1	1.22e-12	PoPs(3_186083611_C_T); nearest(3_186083611_C_T)
ARID5B	2	TRUE	PoPs; nearest	1	1.38e-12	PoPs(10_63831928_A_G); nearest(10_63831928_A_G)
CCND1	2	TRUE	PoPs; nearest	1	1.53e-12	PoPs(11_69453230_C_T); nearest(11_69453230_C_T)
CALD1	2	TRUE	PoPs; nearest	1	1.64e-12	PoPs(7_134566071_A_G); nearest(7_134566071_A_G)
NOX4	2	TRUE	PoPs; nearest	1	2.28e-12	PoPs(11_89314252_C_T); nearest(11_89314252_C_T)
COL15A1	2	TRUE	eQTL; nearest	2	2.67e-12	eQTL(9_101698416_G_T); nearest(9_101669388_A_G,9_101698416_G_T)
SOCS2	2	TRUE	eQTL; PoPs	1	2.86e-12	eQTL(12_94178498_A_G); PoPs(12_94178498_A_G)
GJA1	2	TRUE	PoPs; nearest	1	3.63e-12	PoPs(6_121764006_A_G); nearest(6_121764006_A_G)
WNT2B	2	TRUE	PoPs; nearest	2	3.96e-12	PoPs(1_112945783_C_G,1_113054659_C_T); nearest(1_113054659_C_T)
GPC5	2	TRUE	PoPs; nearest	1	4e-12	PoPs(13_92435818_A_G); nearest(13_92435818_A_G)
MMP14	2	TRUE	PoPs; nearest	2	4.03e-12	PoPs(14_23305649_C_T,14_23403728_A_G); nearest(14_23305649_C_T)
GFPT1	2	TRUE	eQTL; nearest	1	4.42e-12	eQTL(2_69521831_C_T); nearest(2_69521831_C_T)
CAPRIN2	2	TRUE	eQTL; PoPs	1	4.53e-12	eQTL(12_30853980_C_T); PoPs(12_30853980_C_T)
EXD3	2	TRUE	eQTL; nearest	1	4.7e-12	eQTL(9_140258802_A_G); nearest(9_140258802_A_G)
SSNA1	2	TRUE	eQTL; PoPs	1	4.7e-12	eQTL(9_140258802_A_G); PoPs(9_140258802_A_G)
CPE	2	TRUE	PoPs; nearest	1	5.01e-12	PoPs(4_166337800_C_T); nearest(4_166337800_C_T)
PARN	2	TRUE	rare_disease; PoPs	1	5.18e-12	rare_disease(16_14399834_G_GA); PoPs(16_14399834_G_GA)
MAN2B1	2	TRUE	rare_disease; PoPs	2	5.32e-12	rare_disease(19_12509536_A_C,19_13098993_C_G); PoPs(19_12509536_A_C)
EIF2AK3	2	TRUE	PoPs; nearest	1	5.48e-12	PoPs(2_88878133_A_G); nearest(2_88878133_A_G)
ISL1	2	TRUE	PoPs; nearest	1	5.77e-12	PoPs(5_50810047_A_C); nearest(5_50810047_A_C)
UBASH3B	2	TRUE	PoPs; nearest	1	5.85e-12	PoPs(11_122670390_G_T); nearest(11_122670390_G_T)
FAM162A	2	TRUE	PoPs; nearest	1	6.13e-12	PoPs(3_122128519_C_G); nearest(3_122128519_C_G)
SMAD6	2	TRUE	PoPs; nearest	1	6.3e-12	PoPs(15_67041110_A_C); nearest(15_67041110_A_C)
DLC1	2	TRUE	PoPs; nearest	1	7.64e-12	PoPs(8_13194007_G_T); nearest(8_13194007_G_T)
FCGR3A	2	TRUE	rare_disease; nearest	1	7.85e-12	rare_disease(1_161533055_G_T); nearest(1_161533055_G_T)
LRP5	2	TRUE	PoPs; nearest	2	8.87e-12	PoPs(11_68174189_A_G,11_68205578_C_T); nearest(11_68174189_A_G,11_68205578_C_T)
HAND2	2	TRUE	PoPs; nearest	2	9.44e-12	PoPs(4_174445282_A_G,4_174582067_C_T); nearest(4_174445282_A_G)
SOX6	2	TRUE	PoPs; nearest	1	1.07e-11	PoPs(11_16368494_A_G); nearest(11_16368494_A_G)
RAD18	2	TRUE	PoPs; nearest	1	1.1e-11	PoPs(3_8909526_A_G); nearest(3_8909526_A_G)
ARHGAP20	2	TRUE	PoPs; nearest	1	1.13e-11	PoPs(11_110471424_A_ATAACAGTAACAGTAACCTG); nearest(11_110471424_A_ATAACAGTAACAGTAACCTG)
REST	2	TRUE	PoPs; nearest	1	1.14e-11	PoPs(4_57803505_A_G); nearest(4_57803505_A_G)
PTPRD	2	TRUE	PoPs; nearest	1	1.21e-11	PoPs(9_8102856_A_T); nearest(9_8102856_A_T)
CHSY3	2	TRUE	PoPs; nearest	1	1.34e-11	PoPs(5_129362444_G_T); nearest(5_129362444_G_T)
HLA-C	2	TRUE	mouse_KO; nearest	1	1.36e-11	mouse_KO(6_31270386_C_T); nearest(6_31270386_C_T)
ADAMTS9	2	TRUE	PoPs; nearest	2	1.54e-11	PoPs(3_64857303_A_C); nearest(3_64434481_A_G)
SHH	2	TRUE	PoPs; nearest	1	1.63e-11	PoPs(7_155601653_A_C); nearest(7_155601653_A_C)
LTBP3	2	TRUE	PoPs; nearest	1	1.82e-11	PoPs(11_65330510_C_T); nearest(11_65330510_C_T)
NFKB1	2	TRUE	rare_disease; PoPs	1	1.99e-11	rare_disease(4_103188709_C_T); PoPs(4_103188709_C_T)
SLC39A8	2	TRUE	credible; nearest	1	1.99e-11	credible(4_103188709_C_T); nearest(4_103188709_C_T)
ZNF521	2	TRUE	PoPs; nearest	1	2.03e-11	PoPs(18_22693953_C_CT); nearest(18_22693953_C_CT)
KLF16	2	TRUE	eQTL; nearest	1	2.21e-11	eQTL(19_1866163_C_T); nearest(19_1866163_C_T)
TCF3	2	TRUE	rare_disease; PoPs	2	2.21e-11	rare_disease(19_1424888_A_G,19_1866163_C_T); PoPs(19_1424888_A_G,19_1866163_C_T)
SPEG	2	TRUE	PoPs; nearest	2	2.48e-11	PoPs(2_220297038_A_G,2_220382700_C_T); nearest(2_220297038_A_G)
PLEKHO2	2	TRUE	eQTL; nearest	1	2.56e-11	eQTL(15_65167258_C_G); nearest(15_65167258_C_G)
SCAF8	2	TRUE	eQTL; nearest	1	2.68e-11	eQTL(6_155128332_C_G); nearest(6_155128332_C_G)
ATP6V0A2	2	TRUE	rare_disease; nearest	1	2.77e-11	rare_disease(12_124225073_A_C); nearest(12_124225073_A_C)
PAX2	2	TRUE	PoPs; nearest	1	3.52e-11	PoPs(10_102447647_A_C); nearest(10_102447647_A_C)
AHI1	2	TRUE	rare_disease; PoPs	1	4.44e-11	rare_disease(6_135927526_A_G); PoPs(6_135927526_A_G)
USP14	2	TRUE	eQTL; nearest	1	4.57e-11	eQTL(18_208222_A_G); nearest(18_208222_A_G)
MURC	2	TRUE	PoPs; nearest	1	5.19e-11	PoPs(9_103356112_C_T); nearest(9_103356112_C_T)
AUTS2	2	TRUE	PoPs; nearest	1	5.22e-11	PoPs(7_69905700_C_T); nearest(7_69905700_C_T)
NEK9	2	TRUE	eQTL; WES	1	5.4e-11	eQTL(14_75228647_A_C); WES(14_75228647_A_C)
PARK7	2	TRUE	eQTL; nearest	1	5.6e-11	eQTL(1_8022772_C_CAG); nearest(1_8022772_C_CAG)
ITGA3	2	TRUE	rare_disease; PoPs	1	5.88e-11	rare_disease(17_47907641_C_T); PoPs(17_47907641_C_T)
GADD45G	2	TRUE	PoPs; nearest	1	6.67e-11	PoPs(9_92219921_A_C); nearest(9_92219921_A_C)
SELENON	2	TRUE	WES; rare_disease	1	6.7e-11	WES(1_26477833_A_T); rare_disease(1_26477833_A_T)
SUGCT	2	TRUE	PoPs; nearest	3	6.83e-11	PoPs(7_40847221_C_T,7_41044183_C_G,7_41198897_G_T); nearest(7_40847221_C_T)
NEBL	2	TRUE	PoPs; nearest	1	6.96e-11	PoPs(10_21228528_A_G); nearest(10_21228528_A_G)
ARHGAP24	2	TRUE	PoPs; nearest	1	7.89e-11	PoPs(4_86683121_C_T); nearest(4_86683121_C_T)
VRK2	2	TRUE	PoPs; nearest	1	8.32e-11	PoPs(2_58070482_C_T); nearest(2_58070482_C_T)
PDGFRA	2	TRUE	PoPs; nearest	1	8.83e-11	PoPs(4_55076345_A_G); nearest(4_55076345_A_G)
PIM3	2	TRUE	eQTL; nearest	1	8.98e-11	eQTL(22_50343919_C_T); nearest(22_50343919_C_T)
PKNOX2	2	TRUE	eQTL; PoPs	2	9.67e-11	eQTL(11_125015284_T_TAAA,11_125904580_C_T); PoPs(11_125015284_T_TAAA)
BMPR2	2	TRUE	eQTL; rare_disease	1	1.07e-10	eQTL(2_202980718_A_G); rare_disease(2_202980718_A_G)
EVA1B	2	TRUE	eQTL; nearest	1	1.07e-10	eQTL(1_36787888_A_G); nearest(1_36787888_A_G)
MLEC	2	TRUE	eQTL; PoPs	1	1.29e-10	eQTL(12_121169258_G_GT); PoPs(12_121169258_G_GT)
UNC119B	2	TRUE	eQTL; mouse_KO	1	1.29e-10	eQTL(12_121169258_G_GT); mouse_KO(12_121169258_G_GT)
HSP90AA1	2	TRUE	PoPs; nearest	1	1.36e-10	PoPs(14_102552775_G_T); nearest(14_102552775_G_T)
NFKBIA	2	TRUE	rare_disease; nearest	1	1.37e-10	rare_disease(14_35889523_C_G); nearest(14_35889523_C_G)
DIS3L2	2	TRUE	PoPs; nearest	1	1.44e-10	PoPs(2_233036849_G_GTC); nearest(2_233036849_G_GTC)
FOXO3	2	TRUE	PoPs; nearest	1	1.54e-10	PoPs(6_108988184_A_G); nearest(6_108988184_A_G)
GPD2	2	TRUE	PoPs; nearest	1	1.65e-10	PoPs(2_157551242_C_T); nearest(2_157551242_C_T)
TLE1	2	TRUE	PoPs; nearest	1	1.69e-10	PoPs(9_83755208_C_T); nearest(9_83755208_C_T)
PRKG1	2	TRUE	PoPs; nearest	1	1.73e-10	PoPs(10_52738018_A_G); nearest(10_52738018_A_G)
MRVI1	2	TRUE	PoPs; nearest	2	1.93e-10	PoPs(11_10400414_C_T,11_10625146_C_T); nearest(11_10625146_C_T)
RASEF	2	TRUE	PoPs; nearest	1	2.06e-10	PoPs(9_85125719_A_G); nearest(9_85125719_A_G)
AGAP1	2	TRUE	PoPs; nearest	1	2.22e-10	PoPs(2_236568277_G_T); nearest(2_236568277_G_T)
POU6F2	2	TRUE	PoPs; nearest	1	2.33e-10	PoPs(7_39308521_A_G); nearest(7_39308521_A_G)
BLOC1S4	2	TRUE	PoPs; nearest	1	2.46e-10	PoPs(4_6734407_A_C); nearest(4_6734407_A_C)
ESRRG	2	TRUE	PoPs; nearest	1	2.61e-10	PoPs(1_217010017_C_CA); nearest(1_217010017_C_CA)
PPM1B	2	TRUE	PoPs; nearest	1	3e-10	PoPs(2_44462133_A_T); nearest(2_44462133_A_T)
WT1	2	TRUE	rare_disease; PoPs	1	3.01e-10	rare_disease(11_32496205_C_G); PoPs(11_32496205_C_G)
TBCA	2	TRUE	eQTL; PoPs	2	3.08e-10	eQTL(5_77147787_A_G); PoPs(5_76866655_A_G)
WNT9A	2	TRUE	PoPs; nearest	1	3.2e-10	PoPs(1_228157363_A_G); nearest(1_228157363_A_G)
BMP2K	2	TRUE	PoPs; nearest	1	3.42e-10	PoPs(4_79816601_C_T); nearest(4_79816601_C_T)
CASZ1	2	TRUE	PoPs; nearest	1	3.48e-10	PoPs(1_10712465_C_T); nearest(1_10712465_C_T)
MAML2	2	TRUE	PoPs; nearest	1	4.01e-10	PoPs(11_95729876_A_C); nearest(11_95729876_A_C)
GAREM	2	TRUE	PoPs; nearest	1	4.08e-10	PoPs(18_29967333_A_G); nearest(18_29967333_A_G)
TRPM7	2	TRUE	WES; PoPs	1	4.28e-10	WES(15_51050963_T_TA); PoPs(15_51050963_T_TA)
EPB41L5	2	TRUE	PoPs; nearest	1	4.57e-10	PoPs(2_120855940_C_T); nearest(2_120855940_C_T)
MBIP	2	TRUE	eQTL; PoPs	1	4.63e-10	eQTL(14_36686604_C_T); PoPs(14_36686604_C_T)
SPATA31D1	2	TRUE	PoPs; nearest	1	4.71e-10	PoPs(9_84744273_C_T); nearest(9_84744273_C_T)
MAPRE1	2	TRUE	PoPs; nearest	1	4.77e-10	PoPs(20_31409605_A_G); nearest(20_31409605_A_G)
PLCE1	2	TRUE	PoPs; nearest	1	4.98e-10	PoPs(10_95759405_A_G); nearest(10_95759405_A_G)
PRKDC	2	TRUE	rare_disease; PoPs	1	4.98e-10	rare_disease(8_48938228_C_T); PoPs(8_48938228_C_T)
MYH9	2	TRUE	PoPs; nearest	1	5.38e-10	PoPs(22_36684354_C_T); nearest(22_36684354_C_T)
FADS3	2	TRUE	eQTL; PoPs	1	5.75e-10	eQTL(11_61706135_C_T); PoPs(11_61706135_C_T)
SPATA13	2	TRUE	PoPs; nearest	1	5.76e-10	PoPs(13_24604963_A_G); nearest(13_24604963_A_G)
SEPT9	2	TRUE	PoPs; nearest	1	5.87e-10	PoPs(17_75416031_A_G); nearest(17_75416031_A_G)
LEPR	2	TRUE	PoPs; nearest	1	6.06e-10	PoPs(1_65989878_A_C); nearest(1_65989878_A_C)
RORA	2	TRUE	PoPs; nearest	1	6.11e-10	PoPs(15_61194408_A_G); nearest(15_61194408_A_G)
CACNA1S	2	TRUE	credible; nearest	1	6.16e-10	credible(1_201016296_A_G); nearest(1_201016296_A_G)
BCKDHB	2	TRUE	PoPs; nearest	1	6.22e-10	PoPs(6_81056634_C_T); nearest(6_81056634_C_T)
MUSK	2	TRUE	rare_disease; nearest	1	6.45e-10	rare_disease(9_113430317_A_C); nearest(9_113430317_A_C)
TMCO5A	2	TRUE	PoPs; nearest	1	6.79e-10	PoPs(15_38156418_A_G); nearest(15_38156418_A_G)
SOX8	2	TRUE	PoPs; nearest	1	7.36e-10	PoPs(16_1034675_A_C); nearest(16_1034675_A_C)
ARHGEF26	2	TRUE	eQTL; PoPs	1	7.44e-10	eQTL(3_153836299_C_T); PoPs(3_153836299_C_T)
ARHGEF26-AS1	2	TRUE	eQTL; nearest	1	7.44e-10	eQTL(3_153836299_C_T); nearest(3_153836299_C_T)
YEATS2	2	TRUE	eQTL; PoPs	1	7.53e-10	eQTL(3_183562925_A_G); PoPs(3_183562925_A_G)
RBM20	2	TRUE	PoPs; nearest	1	8.17e-10	PoPs(10_112452132_A_G); nearest(10_112452132_A_G)
ARHGEF1	2	TRUE	PoPs; nearest	1	9.35e-10	PoPs(19_42404340_A_G); nearest(19_42404340_A_G)
STRN3	2	TRUE	PoPs; nearest	1	9.72e-10	PoPs(14_31474221_C_G); nearest(14_31474221_C_G)
ZNF799	2	TRUE	credible; nearest	1	1.02e-09	credible(19_12509536_A_C); nearest(19_12509536_A_C)
EXOC2	2	TRUE	PoPs; nearest	1	1.05e-09	PoPs(6_688741_G_T); nearest(6_688741_G_T)
BCL9	2	TRUE	PoPs; nearest	1	1.1e-09	PoPs(1_147093674_A_G); nearest(1_147093674_A_G)
CADM1	2	TRUE	PoPs; nearest	1	1.1e-09	PoPs(11_115408679_C_T); nearest(11_115408679_C_T)
NYAP2	2	TRUE	PoPs; nearest	1	1.11e-09	PoPs(2_226693946_C_G); nearest(2_226693946_C_G)
ADAMTS3	2	TRUE	PoPs; nearest	1	1.13e-09	PoPs(4_73453998_C_T); nearest(4_73453998_C_T)
FOLH1	2	TRUE	PoPs; nearest	1	1.15e-09	PoPs(11_49329521_C_T); nearest(11_49329521_C_T)
TNIP2	2	TRUE	eQTL; nearest	1	1.16e-09	eQTL(4_2769571_G_T); nearest(4_2769571_G_T)
PAPPA2	2	TRUE	PoPs; nearest	2	1.24e-09	PoPs(1_176627864_A_G,1_176756891_T_TG); nearest(1_176627864_A_G,1_176756891_T_TG)
BBS9	2	TRUE	PoPs; nearest	1	1.25e-09	PoPs(7_33510616_C_T); nearest(7_33510616_C_T)
CPVL	2	TRUE	PoPs; nearest	1	1.31e-09	PoPs(7_29130953_A_C); nearest(7_29130953_A_C)
RMI1	2	TRUE	eQTL; nearest	1	1.31e-09	eQTL(9_86602030_C_G); nearest(9_86602030_C_G)
PMEPA1	2	TRUE	PoPs; nearest	1	1.41e-09	PoPs(20_56324085_C_T); nearest(20_56324085_C_T)
PIAS1	2	TRUE	PoPs; nearest	1	1.43e-09	PoPs(15_68338706_A_G); nearest(15_68338706_A_G)
RAF1	2	TRUE	eQTL; PoPs	1	1.44e-09	eQTL(3_12615984_C_T); PoPs(3_12615984_C_T)
DNAL1	2	TRUE	rare_disease; mouse_KO	1	1.49e-09	rare_disease(14_74291685_C_T); mouse_KO(14_74291685_C_T)
PHLDB2	2	TRUE	PoPs; nearest	1	1.7e-09	PoPs(3_111504556_A_T); nearest(3_111504556_A_T)
CFTR	2	TRUE	rare_disease; PoPs	1	1.78e-09	rare_disease(7_117375374_A_C); PoPs(7_117375374_A_C)
CTTNBP2	2	TRUE	eQTL; nearest	1	1.78e-09	eQTL(7_117375374_A_C); nearest(7_117375374_A_C)
RPL34-AS1	2	TRUE	eQTL; nearest	1	1.78e-09	eQTL(4_109466347_A_G); nearest(4_109466347_A_G)
REEP1	2	TRUE	eQTL; nearest	1	1.79e-09	eQTL(2_86450140_C_T); nearest(2_86450140_C_T)
PCMTD1	2	TRUE	PoPs; nearest	1	1.83e-09	PoPs(8_52822650_A_G); nearest(8_52822650_A_G)
PRIM2	2	TRUE	PoPs; nearest	1	1.97e-09	PoPs(6_57348149_C_T); nearest(6_57348149_C_T)
SUPT3H	2	TRUE	PoPs; nearest	1	2.05e-09	PoPs(6_44896518_C_G); nearest(6_44896518_C_G)
EIF3H	2	TRUE	PoPs; nearest	1	2.11e-09	PoPs(8_117522638_A_T); nearest(8_117522638_A_T)
MPPED2	2	TRUE	PoPs; nearest	1	2.22e-09	PoPs(11_30547903_A_G); nearest(11_30547903_A_G)
VEGFC	2	TRUE	PoPs; nearest	1	2.22e-09	PoPs(4_177762977_A_G); nearest(4_177762977_A_G)
PLXNB2	2	TRUE	PoPs; nearest	1	2.24e-09	PoPs(22_50722408_C_T); nearest(22_50722408_C_T)
SOX5	2	TRUE	PoPs; nearest	1	2.44e-09	PoPs(12_24437928_A_G); nearest(12_24437928_A_G)
LARP1	2	TRUE	PoPs; nearest	1	2.65e-09	PoPs(5_154149065_A_G); nearest(5_154149065_A_G)
TBX15	2	TRUE	PoPs; nearest	1	2.66e-09	PoPs(1_119474834_C_T); nearest(1_119474834_C_T)
ETV6	2	TRUE	PoPs; nearest	1	2.81e-09	PoPs(12_11912391_A_G); nearest(12_11912391_A_G)
PBX1	2	TRUE	PoPs; nearest	1	3.04e-09	PoPs(1_164350519_A_G); nearest(1_164350519_A_G)
IRF2	2	TRUE	PoPs; nearest	1	3.24e-09	PoPs(4_185399385_T_TAGAC); nearest(4_185399385_T_TAGAC)
DSCAM	2	TRUE	PoPs; nearest	1	3.33e-09	PoPs(21_42017487_C_T); nearest(21_42017487_C_T)
TMEM18	2	TRUE	PoPs; nearest	1	3.96e-09	PoPs(2_629831_C_T); nearest(2_629831_C_T)
ZBTB16	2	TRUE	PoPs; nearest	1	4.07e-09	PoPs(11_114031092_C_G); nearest(11_114031092_C_G)
CBX4	2	TRUE	eQTL; PoPs	1	4.15e-09	eQTL(17_77773318_C_T); PoPs(17_77773318_C_T)
CBX8	2	TRUE	eQTL; nearest	1	4.15e-09	eQTL(17_77773318_C_T); nearest(17_77773318_C_T)
INPP4B	2	TRUE	PoPs; nearest	1	4.23e-09	PoPs(4_143896607_C_T); nearest(4_143896607_C_T)
RFWD2	2	TRUE	PoPs; nearest	1	4.23e-09	PoPs(1_175905060_C_CTTTT); nearest(1_175905060_C_CTTTT)
RIF1	2	TRUE	WES; PoPs	1	4.31e-09	WES(2_152476028_C_G); PoPs(2_152476028_C_G)
RIT2	2	TRUE	PoPs; nearest	1	4.54e-09	PoPs(18_40702522_A_AGAGG); nearest(18_40702522_A_AGAGG)
HHIP-AS1	2	FALSE	eQTL; nearest	5	2.03e-226	eQTL(4_145466678_C_G); nearest(4_145330381_A_G,4_145453565_C_T,4_145466678_C_G,4_145469968_G_T,4_145549968_C_G)
THSD4	2	FALSE	PoPs; nearest	5	6.28e-174	PoPs(15_71609306_C_G,15_71612397_A_G,15_71673185_C_T,15_71673778_C_T,15_71805006_C_T); nearest(15_71609306_C_G,15_71612397_A_G,15_71673185_C_T,15_71673778_C_T,15_71805006_C_T)
PID1	2	FALSE	PoPs; nearest	3	3.45e-81	PoPs(2_229548340_C_T,2_230255577_A_G,2_230267680_A_G); nearest(2_229548340_C_T)
ADAM19	2	FALSE	PoPs; nearest	4	4.18e-72	PoPs(5_156908653_C_T,5_156918147_A_T,5_156944475_G_T,5_157022475_A_G); nearest(5_156908653_C_T,5_156918147_A_T,5_156944475_G_T,5_157022475_A_G)
MFAP2	2	FALSE	PoPs; nearest	1	1.13e-70	PoPs(1_17306029_A_C); nearest(1_17306029_A_C)
CCDC91	2	FALSE	PoPs; nearest	4	1.97e-64	PoPs(12_28588242_C_T,12_28915302_C_T); nearest(12_28293955_C_T,12_28588242_C_T,12_28915302_C_T,12_28995761_A_G)
MAPT	2	FALSE	PoPs; nearest	2	7.03e-60	PoPs(17_43839951_A_T); nearest(17_44104576_C_CCTT)
CDC7	2	FALSE	eQTL; nearest	2	4.38e-55	eQTL(1_92031110_C_T,1_92077097_A_G); nearest(1_92031110_C_T)
LY86	2	FALSE	PoPs; nearest	2	5.42e-51	PoPs(6_6741932_C_T,6_6857640_A_G); nearest(6_6741932_C_T,6_6857640_A_G)
SNRPF	2	FALSE	eQTL; nearest	2	1.76e-49	eQTL(12_96240341_C_T); nearest(12_96240341_C_T,12_96244473_A_G)
SSH2	2	FALSE	PoPs; nearest	1	1.83e-46	PoPs(17_27980885_C_T); nearest(17_27980885_C_T)
SLMAP	2	FALSE	eQTL; nearest	1	4.18e-44	eQTL(3_57871655_C_T); nearest(3_57871655_C_T)
KCNS3	2	FALSE	PoPs; nearest	4	1.05e-43	PoPs(2_18287623_C_T,2_18604387_C_T,2_18699506_A_G,2_18702313_C_T); nearest(2_18287623_C_T)
EFEMP1	2	FALSE	PoPs; nearest	3	2.09e-42	PoPs(2_56095010_A_G,2_56106928_C_T,2_56237577_A_G); nearest(2_56095010_A_G,2_56106928_C_T)
C10orf11	2	FALSE	PoPs; nearest	2	2.81e-42	PoPs(10_78318879_A_C,10_78320070_T_TTTC); nearest(10_78318879_A_C,10_78320070_T_TTTC)
FGF18	2	FALSE	PoPs; nearest	1	2.49e-41	PoPs(5_170901463_G_T); nearest(5_170901463_G_T)
RHOBTB3	2	FALSE	eQTL; PoPs	1	3.74e-40	eQTL(5_95031091_C_T); PoPs(5_95031091_C_T)
CLUAP1	2	FALSE	eQTL; nearest	1	5.65e-39	eQTL(16_3583173_C_T); nearest(16_3583173_C_T)
MECOM	2	FALSE	PoPs; nearest	4	7.02e-36	PoPs(3_168709843_G_T,3_168729715_C_T,3_168789705_C_T,3_169295436_A_G); nearest(3_168729715_C_T,3_168789705_C_T,3_169295436_A_G)
GLIS3	2	FALSE	PoPs; nearest	2	4.1e-34	PoPs(9_4136777_C_T,9_4145163_C_G); nearest(9_4136777_C_T,9_4145163_C_G)
TSHZ3	2	FALSE	PoPs; nearest	2	5.99e-34	PoPs(19_31827698_A_G,19_32304780_A_G); nearest(19_31827698_A_G)
C5orf56	2	FALSE	eQTL; nearest	2	6.74e-34	eQTL(5_131795310_G_T); nearest(5_131782837_A_C,5_131795310_G_T)
MRPS21	2	FALSE	eQTL; nearest	2	1.11e-33	eQTL(1_150547747_A_G); nearest(1_150276022_A_G)
FAM227B	2	FALSE	eQTL; nearest	3	7.73e-33	eQTL(15_49632600_G_GC,15_50323354_G_T); nearest(15_49632600_G_GC,15_49712097_C_T)
TET2	2	FALSE	eQTL; PoPs	1	1.09e-32	eQTL(4_106140501_G_T); PoPs(4_106140501_G_T)
BMP4	2	FALSE	PoPs; nearest	1	5.18e-32	PoPs(14_54419106_A_C); nearest(14_54419106_A_C)
EML3	2	FALSE	eQTL; nearest	1	2.2e-30	eQTL(11_62369881_A_G); nearest(11_62369881_A_G)
RBMS3	2	FALSE	PoPs; nearest	1	4e-30	PoPs(3_29469675_G_T); nearest(3_29469675_G_T)
KCNE2	2	FALSE	eQTL; nearest	1	7.14e-30	eQTL(21_35655217_C_T); nearest(21_35655217_C_T)
TBX3	2	FALSE	PoPs; nearest	3	1.14e-29	PoPs(12_115184053_C_G,12_115186039_A_C,12_115500691_A_T); nearest(12_115184053_C_G,12_115186039_A_C,12_115500691_A_T)
MICAL3	2	FALSE	PoPs; nearest	3	6.32e-29	PoPs(22_18352968_A_G,22_18434284_A_G,22_18436944_A_G); nearest(22_18352968_A_G,22_18434284_A_G,22_18436944_A_G)
CACNA2D3	2	FALSE	PoPs; nearest	2	1.11e-28	PoPs(3_55153214_A_G); nearest(3_54790379_C_T,3_55153214_A_G)
BCAS3	2	FALSE	PoPs; nearest	2	1.99e-28	PoPs(17_59496649_C_T); nearest(17_59286263_A_G)
ELAVL2	2	FALSE	eQTL; PoPs	1	2.22e-28	eQTL(9_23583598_A_G); PoPs(9_23583598_A_G)
FGF10	2	FALSE	PoPs; nearest	1	3.11e-28	PoPs(5_44352344_C_T); nearest(5_44352344_C_T)
QSOX2	2	FALSE	eQTL; nearest	1	2.49e-27	eQTL(9_139110654_C_T); nearest(9_139110654_C_T)
ASPSCR1	2	FALSE	eQTL; nearest	2	6.02e-27	eQTL(17_79990728_C_T,17_79959703_C_G); nearest(17_79959703_C_G)
DSP	2	FALSE	eQTL; nearest	1	8.36e-27	eQTL(6_7563232_G_T); nearest(6_7563232_G_T)
PPP1R3B	2	FALSE	PoPs; nearest	1	9.73e-27	PoPs(8_9016482_C_G); nearest(8_9016482_C_G)
LYPLAL1	2	FALSE	PoPs; nearest	2	2.86e-26	PoPs(1_219268532_C_T,1_219483218_A_G); nearest(1_219483218_A_G)
PHF13	2	FALSE	WES; nearest	1	9.62e-26	WES(1_6678864_A_C); nearest(1_6678864_A_C)
SEC24C	2	FALSE	eQTL; nearest	2	1.79e-25	eQTL(10_75601414_A_T); nearest(10_75512452_C_G)
RDH14	2	FALSE	PoPs; nearest	4	2.86e-25	PoPs(2_18925494_A_G); nearest(2_18604387_C_T,2_18699506_A_G,2_18702313_C_T)
IGF1	2	FALSE	PoPs; nearest	1	5.36e-25	PoPs(12_102831722_G_T); nearest(12_102831722_G_T)
MSRB3	2	FALSE	PoPs; nearest	1	9.05e-25	PoPs(12_65793153_C_G); nearest(12_65793153_C_G)
JMJD1C	2	FALSE	PoPs; nearest	2	1.68e-24	PoPs(10_65033108_C_T,10_65052205_C_T); nearest(10_65033108_C_T,10_65052205_C_T)
ATP2A3	2	FALSE	eQTL; nearest	1	3.6e-24	eQTL(17_3882613_C_G); nearest(17_3882613_C_G)
TYRO3	2	FALSE	eQTL; nearest	1	4.23e-24	eQTL(15_41847176_G_T); nearest(15_41847176_G_T)
FOXP1	2	FALSE	PoPs; nearest	2	4.19e-23	PoPs(3_70928930_A_C,3_71583383_A_G); nearest(3_70928930_A_C,3_71583383_A_G)
PIK3C2B	2	FALSE	PoPs; nearest	1	1.69e-22	PoPs(1_204426295_A_G); nearest(1_204426295_A_G)
MN1	2	FALSE	WES; nearest	2	1.75e-22	WES(22_28181399_C_T,22_28186287_A_G); nearest(22_28181399_C_T,22_28186287_A_G)
SATB2	2	FALSE	PoPs; nearest	1	2.05e-22	PoPs(2_199723365_A_G); nearest(2_199723365_A_G)
CTAGE1	2	FALSE	PoPs; nearest	1	7.84e-22	PoPs(18_20032854_A_C); nearest(18_20032854_A_C)
FRAS1	2	FALSE	PoPs; nearest	1	1.69e-21	PoPs(4_79408604_A_G); nearest(4_79408604_A_G)
ANKFN1	2	FALSE	PoPs; nearest	1	3.43e-21	PoPs(17_54299101_C_T); nearest(17_54299101_C_T)
TBX5	2	FALSE	PoPs; nearest	1	4.03e-21	PoPs(12_114678868_A_G); nearest(12_114678868_A_G)
SFTPD	2	FALSE	PoPs; nearest	1	6.53e-21	PoPs(10_81706324_A_G); nearest(10_81706324_A_G)
JAZF1	2	FALSE	eQTL; nearest	2	1.64e-20	eQTL(7_28187806_C_T,7_28194397_A_C); nearest(7_28187806_C_T,7_28194397_A_C)
SPAG17	2	FALSE	PoPs; nearest	1	2.42e-20	PoPs(1_118864602_G_T); nearest(1_118864602_G_T)
SUCLG2	2	FALSE	PoPs; nearest	1	2.8e-20	PoPs(3_67454224_C_G); nearest(3_67454224_C_G)
SEMA3D	2	FALSE	PoPs; nearest	1	3.38e-19	PoPs(7_84555234_A_G); nearest(7_84555234_A_G)
SH3GL2	2	FALSE	PoPs; nearest	1	4.1e-19	PoPs(9_18013733_C_T); nearest(9_18013733_C_T)
IGFBP5	2	FALSE	PoPs; nearest	1	6e-19	PoPs(2_217613285_C_T); nearest(2_217613285_C_T)
EML4	2	FALSE	PoPs; nearest	1	1.15e-18	PoPs(2_42560388_A_T); nearest(2_42560388_A_T)
NEXN	2	FALSE	eQTL; PoPs	2	4.07e-18	eQTL(1_78542831_A_C,1_78276977_A_G); PoPs(1_78276977_A_G,1_78542831_A_C)
WWOX	2	FALSE	PoPs; nearest	3	7.15e-18	PoPs(16_78225633_A_G,16_79172065_A_G,16_79238563_A_C); nearest(16_78225633_A_G,16_79172065_A_G,16_79238563_A_C)
FTO	2	FALSE	PoPs; nearest	1	8.27e-18	PoPs(16_53935407_C_T); nearest(16_53935407_C_T)
PDZRN3-AS1	2	FALSE	eQTL; nearest	2	1.51e-17	eQTL(3_73565946_A_ACAGGACACGGAGTC,3_73859961_C_T); nearest(3_73859961_C_T)
CENPW	2	FALSE	eQTL; PoPs	2	4.35e-17	eQTL(6_127094993_C_CA); PoPs(6_126851160_C_T)
IGFBP3	2	FALSE	PoPs; nearest	2	8.49e-17	PoPs(7_46056073_C_T,7_46448518_C_T); nearest(7_46056073_C_T,7_46448518_C_T)
KCNK2	2	FALSE	PoPs; nearest	2	1.1e-16	PoPs(1_215120407_C_G,1_215307453_G_GA); nearest(1_215120407_C_G,1_215307453_G_GA)
ALX1	2	FALSE	PoPs; nearest	1	2e-16	PoPs(12_85720579_C_T); nearest(12_85720579_C_T)
ARL15	2	FALSE	PoPs; nearest	1	1.67e-15	PoPs(5_53444498_C_T); nearest(5_53444498_C_T)
ANGPTL1	2	FALSE	eQTL; PoPs	1	2.02e-15	eQTL(1_178718536_A_G); PoPs(1_178718536_A_G)
MET	2	FALSE	eQTL; nearest	2	2.33e-15	eQTL(9_136141440_C_CA,7_116431427_C_T); nearest(7_116431427_C_T)
QTRT1	2	FALSE	eQTL; nearest	1	1.83e-14	eQTL(19_10811667_C_T); nearest(19_10811667_C_T)
NR5A2	2	FALSE	PoPs; nearest	2	2.36e-14	PoPs(1_200093887_G_T,1_199706430_C_T); nearest(1_199706430_C_T,1_200093887_G_T)
PRDM11	2	FALSE	PoPs; nearest	1	3.44e-14	PoPs(11_45244903_C_G); nearest(11_45244903_C_G)
ATXN2L	2	FALSE	PoPs; nearest	1	5.69e-14	PoPs(16_28847246_C_T); nearest(16_28847246_C_T)
FKBP4	2	FALSE	credible; nearest	1	7.62e-14	credible(12_2908330_A_C); nearest(12_2908330_A_C)
DOCK9	2	FALSE	PoPs; nearest	1	1.61e-13	PoPs(13_99635611_A_G); nearest(13_99635611_A_G)
C1GALT1	2	FALSE	eQTL; nearest	1	4.86e-13	eQTL(7_7256828_C_T); nearest(7_7256828_C_T)
RBMS1	2	FALSE	PoPs; nearest	1	5.74e-13	PoPs(2_161331081_C_T); nearest(2_161331081_C_T)
CLDN7	2	FALSE	eQTL; nearest	2	7.31e-13	eQTL(17_7164563_C_T,17_7445402_C_T); nearest(17_7164563_C_T)
KIAA0753	2	FALSE	eQTL; PoPs	2	7.31e-13	eQTL(17_7164563_C_T,17_6469793_A_G); PoPs(17_6469793_A_G)
AEBP2	2	FALSE	PoPs; nearest	1	7.93e-13	PoPs(12_19808912_C_G); nearest(12_19808912_C_G)
NCOR1	2	FALSE	PoPs; nearest	1	1.18e-12	PoPs(17_15945946_A_G); nearest(17_15945946_A_G)
SKAP2	2	FALSE	PoPs; nearest	2	1.23e-12	PoPs(7_26833021_A_G); nearest(7_26833021_A_G,7_26896236_A_G)
KDR	2	FALSE	PoPs; nearest	1	1.26e-12	PoPs(4_56025361_C_T); nearest(4_56025361_C_T)
CRADD	2	FALSE	eQTL; nearest	1	2.86e-12	eQTL(12_94178498_A_G); nearest(12_94178498_A_G)
DLEU1	2	FALSE	credible; nearest	2	7.28e-12	credible(13_50824709_C_T); nearest(13_50822363_C_G,13_50824709_C_T)
DCC	2	FALSE	PoPs; nearest	1	9.67e-12	PoPs(18_50575723_A_G); nearest(18_50575723_A_G)
IVD	2	FALSE	eQTL; nearest	1	1.62e-11	eQTL(15_40716253_C_G); nearest(15_40716253_C_G)
RASSF3	2	FALSE	PoPs; nearest	1	3.36e-11	PoPs(12_65026342_A_G); nearest(12_65026342_A_G)
GRIN2A	2	FALSE	PoPs; nearest	1	1.57e-10	PoPs(16_10137099_A_G); nearest(16_10137099_A_G)
PKDCC	2	FALSE	PoPs; nearest	1	2.1e-10	PoPs(2_42291037_C_T); nearest(2_42291037_C_T)
ZFHX3	2	FALSE	PoPs; nearest	1	2.79e-10	PoPs(16_73095266_C_T); nearest(16_73095266_C_T)
C2	1	TRUE	rare_disease	3	1.5e-227	rare_disease(6_32016876_A_T,6_32038881_C_T,6_32151443_C_T)
C4A	1	TRUE	rare_disease	3	1.5e-227	rare_disease(6_32016876_A_T,6_32038881_C_T,6_32151443_C_T)
C4B	1	TRUE	rare_disease	3	1.5e-227	rare_disease(6_32016876_A_T,6_32038881_C_T,6_32151443_C_T)
SKIV2L	1	TRUE	rare_disease	3	1.5e-227	rare_disease(6_32016876_A_T,6_32038881_C_T,6_32151443_C_T)
MYO9A	1	TRUE	rare_disease	3	6.28e-174	rare_disease(15_71805006_C_T,15_71673778_C_T,15_71673185_C_T)
PARP6	1	TRUE	eQTL	1	6.28e-174	eQTL(15_71673185_C_T)
RP11-710F7.2	1	TRUE	eQTL	1	9.32e-141	eQTL(4_106819053_A_G)
FBXO38	1	TRUE	PoPs	1	2.47e-131	PoPs(5_147856522_A_G)
SPINK5	1	TRUE	rare_disease	1	2.47e-131	rare_disease(5_147856522_A_G)
CAMK1D	1	TRUE	eQTL	1	1.87e-83	eQTL(10_12278021_A_T)
UPF2	1	TRUE	PoPs	1	1.87e-83	PoPs(10_12278021_A_T)
HDAC4	1	TRUE	PoPs	1	2.76e-75	PoPs(2_239877738_A_G)
RAB7L1	1	TRUE	eQTL	2	6.21e-74	eQTL(1_205677148_A_G,1_205912786_G_T)
SLC41A1	1	TRUE	PoPs	2	6.21e-74	PoPs(1_205908867_C_T,1_205912786_G_T)
ITK	1	TRUE	rare_disease	4	4.18e-72	rare_disease(5_156908653_C_T,5_156918147_A_T,5_156944475_G_T,5_157022475_A_G)
MST1L	1	TRUE	eQTL	1	1.13e-70	eQTL(1_17306029_A_C)
MST1P2	1	TRUE	eQTL	1	1.13e-70	eQTL(1_17306029_A_C)
RP1-37C10.3	1	TRUE	eQTL	1	1.13e-70	eQTL(1_17306029_A_C)
MICAL1	1	TRUE	WES	1	1.65e-66	WES(6_109270656_A_G,6_109270656_A_G)
PPIL6	1	TRUE	WES	1	1.65e-66	WES(6_109270656_A_G,6_109270656_A_G)
SESN1	1	TRUE	PoPs	1	1.65e-66	PoPs(6_109270656_A_G)
VCAN	1	TRUE	PoPs	1	1.3e-63	PoPs(5_83014848_C_T)
MGC57346-CRHR1	1	TRUE	nearest	1	7.03e-60	nearest(17_43839951_A_T)
ABCF1	1	TRUE	PoPs	1	7.73e-56	PoPs(6_30354416_T_TA)
HLA-A	1	TRUE	mouse_KO	1	7.73e-56	mouse_KO(6_30354416_T_TA)
HLA-E	1	TRUE	mouse_KO	1	7.73e-56	mouse_KO(6_30354416_T_TA)
HLA-H	1	TRUE	mouse_KO	1	7.73e-56	mouse_KO(6_30354416_T_TA)
TRIM39-RPP21	1	TRUE	nearest	1	7.73e-56	nearest(6_30354416_T_TA)
NTN4	1	TRUE	PoPs	2	1.76e-49	PoPs(12_96240341_C_T,12_96244473_A_G)
RP11-536G4.2	1	TRUE	eQTL	1	1.76e-49	eQTL(12_96240341_C_T)
CXCR2	1	TRUE	rare_disease	1	4.65e-49	rare_disease(2_218683154_A_G)
KIFC3	1	TRUE	PoPs	3	7.06e-48	PoPs(16_58028946_A_G,16_58065459_A_G,16_58075235_C_T)
USB1	1	TRUE	rare_disease	3	7.06e-48	rare_disease(16_58028946_A_G,16_58065459_A_G,16_58075235_C_T)
TNXB	1	TRUE	nearest	2	3.98e-47	nearest(6_32016876_A_T,6_32038881_C_T)
CTD-2366F13.1	1	TRUE	eQTL	1	7.24e-47	eQTL(5_52187038_A_C)
AC005562.1	1	TRUE	eQTL	2	1.83e-46	eQTL(17_27980885_C_T,17_29263700_C_T)
BLMH	1	TRUE	eQTL	1	1.83e-46	eQTL(17_27980885_C_T)
CPD	1	TRUE	eQTL	2	1.83e-46	eQTL(17_27980885_C_T,17_29263700_C_T)
GOSR1	1	TRUE	eQTL	2	1.83e-46	eQTL(17_27980885_C_T,17_29263700_C_T)
TIAF1	1	TRUE	eQTL	1	1.83e-46	eQTL(17_27980885_C_T)
ARF4	1	TRUE	eQTL	1	4.18e-44	eQTL(3_57871655_C_T)
DENND6A	1	TRUE	eQTL	1	4.18e-44	eQTL(3_57871655_C_T)
FLNB	1	TRUE	PoPs	1	4.18e-44	PoPs(3_57871655_C_T)
PDE12	1	TRUE	eQTL	1	4.18e-44	eQTL(3_57871655_C_T)
CHRM3-AS2	1	TRUE	eQTL	1	1.95e-43	eQTL(1_239888757_C_T)
PNPT1	1	TRUE	rare_disease	3	2.09e-42	rare_disease(2_56095010_A_G,2_56106928_C_T,2_56237577_A_G)
RP11-435O5.5	1	TRUE	eQTL	1	1.76e-41	eQTL(9_98264942_A_C)
CDKN2C	1	TRUE	PoPs	2	2.69e-40	PoPs(1_51243374_C_G,1_51361898_A_G)
RFESD	1	TRUE	eQTL	1	3.74e-40	eQTL(5_95031091_C_T)
TTC37	1	TRUE	rare_disease	1	3.74e-40	rare_disease(5_95031091_C_T)
CSPG4P11	1	TRUE	eQTL	1	1.69e-39	eQTL(15_84274591_A_G)
DNM1P51	1	TRUE	eQTL	1	1.69e-39	eQTL(15_84274591_A_G)
GOLGA6L4	1	TRUE	eQTL	2	1.69e-39	eQTL(15_84274591_A_G,15_84572456_A_T)
GOLGA6L5P	1	TRUE	eQTL	2	1.69e-39	eQTL(15_84274591_A_G,15_84572456_A_T)
UBE2Q2L	1	TRUE	eQTL	1	1.69e-39	eQTL(15_84274591_A_G)
HIST1H2BN	1	TRUE	PoPs	1	1.91e-39	PoPs(6_27586220_C_T)
LINC01012	1	TRUE	nearest	1	1.91e-39	nearest(6_27586220_C_T)
CREBBP	1	TRUE	PoPs	1	5.65e-39	PoPs(16_3583173_C_T)
HMOX2	1	TRUE	eQTL	1	5.65e-39	eQTL(16_3583173_C_T)
NLRC3	1	TRUE	eQTL	1	5.65e-39	eQTL(16_3583173_C_T)
SLX4	1	TRUE	rare_disease	1	5.65e-39	rare_disease(16_3583173_C_T)
AC074212.5	1	TRUE	eQTL	1	1.99e-38	eQTL(19_46302374_A_T)
DMWD	1	TRUE	eQTL	1	1.99e-38	eQTL(19_46302374_A_T)
PAPPA	1	TRUE	PoPs	3	1.99e-38	PoPs(9_119234058_C_T,9_119301290_C_T,9_119410756_C_T)
QPCTL	1	TRUE	WES	2	1.99e-38	WES(19_46252333_A_T,19_46302374_A_T)
RSPH6A	1	TRUE	nearest	1	1.99e-38	nearest(19_46302374_A_T)
COL8A1	1	TRUE	PoPs	2	2.43e-38	PoPs(3_99420192_C_T,3_98873985_C_G)
LMBR1	1	TRUE	PoPs	1	6.22e-38	PoPs(7_156127246_A_G)
STK32B	1	TRUE	eQTL	1	1.39e-37	eQTL(4_5021149_A_G)
RP11-63E9.1	1	TRUE	eQTL	1	5.61e-37	eQTL(6_142560957_A_G)
GFPT2	1	TRUE	PoPs	1	7.43e-37	PoPs(5_179598771_C_T)
ENSG00000277258	1	TRUE	eQTL	1	6.77e-36	eQTL(17_36915540_C_T)
LASP1	1	TRUE	PoPs	1	6.77e-36	PoPs(17_36915540_C_T)
MLLT6	1	TRUE	eQTL	1	6.77e-36	eQTL(17_36915540_C_T)
C20orf201	1	TRUE	eQTL	1	2.06e-35	eQTL(20_62372706_A_G)
GMEB2	1	TRUE	PoPs	1	2.06e-35	PoPs(20_62372706_A_G)
OPRL1	1	TRUE	eQTL	1	2.06e-35	eQTL(20_62372706_A_G)
RGS19	1	TRUE	eQTL	1	2.06e-35	eQTL(20_62372706_A_G)
RTEL1	1	TRUE	rare_disease	2	2.06e-35	rare_disease(20_62372706_A_G,20_62011379_C_T)
TCEA2	1	TRUE	eQTL	1	2.06e-35	eQTL(20_62372706_A_G)
GP9	1	TRUE	eQTL	1	1.1e-34	eQTL(3_127952919_A_G)
SEC61A1	1	TRUE	PoPs	1	1.1e-34	PoPs(3_127952919_A_G)
LAPTM5	1	TRUE	nearest	1	2.21e-34	nearest(1_31257670_C_G)
AC034220.3	1	TRUE	eQTL	2	6.74e-34	eQTL(5_131466629_A_T,5_131782837_A_C)
IRF1	1	TRUE	PoPs	2	6.74e-34	PoPs(5_131782837_A_C,5_131795310_G_T)
EIF6	1	TRUE	eQTL	1	1.04e-33	eQTL(20_34025756_A_G)
MMP24-AS1	1	TRUE	eQTL	1	1.04e-33	eQTL(20_34025756_A_G)
RP3-477O4.14	1	TRUE	eQTL	1	1.04e-33	eQTL(20_34025756_A_G)
POGZ	1	TRUE	eQTL	1	1.11e-33	eQTL(1_150547747_A_G)
VPS45	1	TRUE	rare_disease	4	1.11e-33	rare_disease(1_149905279_A_G,1_150259945_A_T,1_150276022_A_G,1_150547747_A_G)
HLA-DQA1	1	TRUE	nearest	2	1.12e-33	nearest(6_32583468_C_T,6_32587391_C_T)
ITSN1	1	TRUE	PoPs	1	2.14e-33	PoPs(21_35363759_G_T)
FGF7	1	TRUE	PoPs	2	7.73e-33	PoPs(15_49632600_G_GC,15_49712097_C_T)
C3orf55	1	TRUE	eQTL	1	8.82e-33	eQTL(3_158260514_A_G)
GFM1	1	TRUE	eQTL	1	8.82e-33	eQTL(3_158260514_A_G)
MLF1	1	TRUE	eQTL	1	8.82e-33	eQTL(3_158260514_A_G)
RP11-379F4.4	1	TRUE	eQTL	1	8.82e-33	eQTL(3_158260514_A_G)
RP11-379F4.7	1	TRUE	eQTL	1	8.82e-33	eQTL(3_158260514_A_G)
TET2-AS1	1	TRUE	nearest	1	1.09e-32	nearest(4_106140501_G_T)
CREBRF	1	TRUE	PoPs	1	1.35e-32	PoPs(5_172779211_C_T)
MIR8056	1	TRUE	nearest	1	1.35e-32	nearest(5_172779211_C_T)
STC2	1	TRUE	WES	1	1.35e-32	WES(5_172779211_C_T)
WDR77	1	TRUE	PoPs	2	4.32e-32	PoPs(1_111733724_C_G,1_111738108_C_T)
RAB31	1	TRUE	PoPs	1	5.85e-32	PoPs(18_10078071_A_G)
C1orf115	1	TRUE	eQTL	3	8.73e-32	eQTL(1_221270457_C_T,1_221473248_C_T,1_221631938_A_G)
HLA-AS1	1	TRUE	eQTL	2	8.73e-32	eQTL(1_221270457_C_T,1_221051333_G_GA)
RP11-295M18.2	1	TRUE	eQTL	4	8.73e-32	eQTL(1_221051333_G_GA,1_221270457_C_T,1_221473248_C_T,1_221631938_A_G)
RP11-295M18.6	1	TRUE	eQTL	4	8.73e-32	eQTL(1_221051333_G_GA,1_221270457_C_T,1_221473248_C_T,1_221631938_A_G)
EXOSC6	1	TRUE	WES	1	1.75e-31	WES(16_69923333_C_T)
MTSS1L	1	TRUE	eQTL	1	1.75e-31	eQTL(16_69923333_C_T)
NOB1	1	TRUE	eQTL	1	1.75e-31	eQTL(16_69923333_C_T)
NQO1	1	TRUE	pQTL	1	1.75e-31	pQTL(16_69923333_C_T)
RP11-419C5.2	1	TRUE	eQTL	1	1.75e-31	eQTL(16_69923333_C_T)
AP4M1	1	TRUE	PoPs	1	1.79e-31	PoPs(7_99620473_G_T)
EPRS	1	TRUE	PoPs	1	2.87e-31	PoPs(1_219926009_C_T)
EPRS1	1	TRUE	mouse_KO	1	2.87e-31	mouse_KO(1_219926009_C_T)
CIITA	1	TRUE	rare_disease	2	5.98e-31	rare_disease(16_11210593_C_T,16_10740982_C_G)
RP11-876N24.1	1	TRUE	eQTL	1	5.98e-31	eQTL(16_10740982_C_G)
ANKRD12	1	TRUE	WES	1	1.82e-30	WES(18_8800723_C_T)
NDUFV2	1	TRUE	rare_disease	1	1.82e-30	rare_disease(18_8800723_C_T)
RAB12	1	TRUE	PoPs	1	1.82e-30	PoPs(18_8800723_C_T)
B3GAT3	1	TRUE	eQTL	1	2.2e-30	eQTL(11_62369881_A_G)
BAZ2A	1	TRUE	eQTL	1	2.38e-30	eQTL(12_57527283_C_T)
PRIM1	1	TRUE	eQTL	1	2.38e-30	eQTL(12_57527283_C_T)
PTGES3	1	TRUE	eQTL	1	2.38e-30	eQTL(12_57527283_C_T)
STAT6	1	TRUE	eQTL	1	2.38e-30	eQTL(12_57527283_C_T)
MYCN	1	TRUE	PoPs	1	4.72e-30	PoPs(2_15912926_A_G)
LINC01505	1	TRUE	nearest	2	9.71e-30	nearest(9_109472166_A_G,9_109519630_C_T)
PEX26	1	TRUE	rare_disease	3	6.32e-29	rare_disease(22_18436944_A_G,22_18434284_A_G,22_18352968_A_G)
TBX2	1	TRUE	PoPs	1	1.99e-28	PoPs(17_59286263_A_G)
LOC101929563	1	TRUE	nearest	1	2.22e-28	nearest(9_23583598_A_G)
ENSG00000279159	1	TRUE	eQTL	2	2.24e-28	eQTL(22_30238317_A_T,22_30450041_C_G)
MTMR3	1	TRUE	eQTL	2	2.24e-28	eQTL(22_30238317_A_T,22_30450041_C_G)
NF2	1	TRUE	PoPs	1	2.24e-28	PoPs(22_30238317_A_T)
NIPSNAP1	1	TRUE	eQTL	2	2.24e-28	eQTL(22_30238317_A_T,22_30450041_C_G)
THOC5	1	TRUE	eQTL	2	2.24e-28	eQTL(22_30238317_A_T,22_30450041_C_G)
UQCR10	1	TRUE	eQTL	2	2.24e-28	eQTL(22_30238317_A_T,22_30450041_C_G)
ZMAT5	1	TRUE	eQTL	2	2.24e-28	eQTL(22_30238317_A_T,22_30450041_C_G)
AC007401.2	1	TRUE	eQTL	1	5.02e-28	eQTL(2_36724282_A_C)
FEZ2	1	TRUE	eQTL	1	5.02e-28	eQTL(2_36724282_A_C)
ENSG00000279196	1	TRUE	eQTL	1	1.04e-27	eQTL(16_30989858_C_T)
FUS	1	TRUE	PoPs	1	1.04e-27	PoPs(16_30989858_C_T)
HSD3B7	1	TRUE	eQTL	1	1.04e-27	eQTL(16_30989858_C_T)
RP11-196G11.4	1	TRUE	eQTL	1	1.04e-27	eQTL(16_30989858_C_T)
STX4	1	TRUE	eQTL	1	1.04e-27	eQTL(16_30989858_C_T)
VKORC1	1	TRUE	eQTL	1	1.04e-27	eQTL(16_30989858_C_T)
ZNF646	1	TRUE	eQTL	1	1.04e-27	eQTL(16_30989858_C_T)
PLEKHH2	1	TRUE	PoPs	1	1.24e-27	PoPs(2_43762112_A_G)
THADA	1	TRUE	nearest	1	1.24e-27	nearest(2_43762112_A_G)
RP11-776H12.1	1	TRUE	eQTL	1	1.43e-27	eQTL(1_60951839_A_C)
ARVCF	1	TRUE	eQTL	2	1.53e-27	eQTL(22_19777457_G_T,22_20786488_A_C)
TRMT2A	1	TRUE	eQTL	2	1.53e-27	eQTL(22_19777457_G_T,22_20786488_A_C)
BTBD7	1	TRUE	PoPs	1	2.5e-27	PoPs(14_93511641_A_G)
ITPK1	1	TRUE	nearest	1	2.5e-27	nearest(14_93511641_A_G)
DACH1	1	TRUE	PoPs	1	5.25e-27	PoPs(13_71690728_A_G)
GPANK1	1	TRUE	mouse_KO	1	5.35e-27	mouse_KO(6_31326131_C_T)
LTA	1	TRUE	mouse_KO	1	5.35e-27	mouse_KO(6_31326131_C_T)
NFKBIL1	1	TRUE	PoPs	2	5.35e-27	PoPs(6_31270386_C_T,6_31326131_C_T)
CYBC1	1	TRUE	rare_disease	2	6.02e-27	rare_disease(17_79990728_C_T,17_79959703_C_G)
HGS	1	TRUE	WES	2	6.02e-27	WES(17_79959703_C_G,17_79990728_C_T)
P4HB	1	TRUE	PoPs	2	6.02e-27	PoPs(17_79959703_C_G,17_79990728_C_T)
RAC3	1	TRUE	nearest	1	6.02e-27	nearest(17_79990728_C_T)
STRA13	1	TRUE	eQTL	1	6.02e-27	eQTL(17_79990728_C_T)
PRG4	1	TRUE	eQTL	4	6.38e-27	eQTL(1_185925802_A_T,1_186098426_A_T,1_186113852_C_G,1_186209229_G_T)
ALG1L13P	1	TRUE	eQTL	2	9.73e-27	eQTL(8_9016482_C_G,8_9030387_G_T)
CLDN23	1	TRUE	eQTL	2	9.73e-27	eQTL(8_9016482_C_G,8_9030387_G_T)
CTA-398F10.2	1	TRUE	eQTL	2	9.73e-27	eQTL(8_9016482_C_G,8_9030387_G_T)
MSRA	1	TRUE	eQTL	2	9.73e-27	eQTL(8_9016482_C_G,8_9030387_G_T)
RP11-10A14.5	1	TRUE	eQTL	3	9.73e-27	eQTL(8_8771339_A_G,8_9016482_C_G,8_9030387_G_T)
RP11-62H7.2	1	TRUE	eQTL	3	9.73e-27	eQTL(8_9016482_C_G,8_9030387_G_T,8_8771339_A_G)
AF186192.5	1	TRUE	eQTL	1	9.79e-27	eQTL(8_145504343_C_T)
CTD-2517M22.14	1	TRUE	eQTL	1	9.79e-27	eQTL(8_145504343_C_T)
CYHR1	1	TRUE	eQTL	1	9.79e-27	eQTL(8_145504343_C_T)
DGAT1	1	TRUE	PoPs	1	9.79e-27	PoPs(8_145504343_C_T)
GPT	1	TRUE	eQTL	1	9.79e-27	eQTL(8_145504343_C_T)
KIFC2	1	TRUE	eQTL	1	9.79e-27	eQTL(8_145504343_C_T)
PPP1R16A	1	TRUE	eQTL	1	9.79e-27	eQTL(8_145504343_C_T)
RASSF10	1	TRUE	nearest	1	2.4e-26	nearest(11_13164190_A_G)
DNER	1	TRUE	nearest	3	3.99e-26	nearest(2_230255577_A_G,2_230267680_A_G,2_230596917_A_T)
RP11-58A11.2	1	TRUE	eQTL	1	9.62e-26	eQTL(1_6678864_A_C)
ADAP2	1	TRUE	nearest	1	1.1e-25	nearest(17_29263700_C_T)
NF1	1	TRUE	PoPs	1	1.1e-25	PoPs(17_29263700_C_T)
RP13-753N3.1	1	TRUE	eQTL	1	1.1e-25	eQTL(17_29263700_C_T)
SUZ12P	1	TRUE	eQTL	1	1.1e-25	eQTL(17_29263700_C_T)
TEFM	1	TRUE	eQTL	1	1.1e-25	eQTL(17_29263700_C_T)
FOXRED1	1	TRUE	rare_disease	2	1.56e-25	rare_disease(11_126028717_C_T,11_125904580_C_T)
HYLS1	1	TRUE	rare_disease	2	1.56e-25	rare_disease(11_125904580_C_T,11_126028717_C_T)
ST3GAL4	1	TRUE	WES	2	1.56e-25	WES(11_125904580_C_T,11_126028717_C_T)
BMS1P4	1	TRUE	eQTL	1	1.79e-25	eQTL(10_75512452_C_G)
NDST2	1	TRUE	eQTL	1	1.79e-25	eQTL(10_75512452_C_G)
NUDT13	1	TRUE	eQTL	1	1.79e-25	eQTL(10_75512452_C_G)
VCL	1	TRUE	PoPs	2	1.79e-25	PoPs(10_75512452_C_G,10_75601414_A_T)
ZSWIM8	1	TRUE	eQTL	1	1.79e-25	eQTL(10_75512452_C_G)
GMDS-AS1	1	TRUE	nearest	1	2.09e-25	nearest(6_2507901_C_T)
MYLK4	1	TRUE	PoPs	1	2.09e-25	PoPs(6_2507901_C_T)
ATOH7	1	TRUE	eQTL	1	2.71e-25	eQTL(10_69958663_C_T)
DNA2	1	TRUE	PoPs	1	2.71e-25	PoPs(10_69958663_C_T)
MPIG6B	1	TRUE	mouse_KO	1	2.85e-25	mouse_KO(6_32016876_A_T)
TRIM32	1	TRUE	PoPs	1	5.05e-25	PoPs(9_119423712_C_T)
CCDC53	1	TRUE	eQTL	1	5.36e-25	eQTL(12_102831722_G_T)
KRT18P60	1	TRUE	eQTL	1	9.05e-25	eQTL(12_65793153_C_G)
FOXC1	1	TRUE	PoPs	1	1.66e-24	PoPs(6_1775436_A_G)
GMDS	1	TRUE	nearest	1	1.66e-24	nearest(6_1775436_A_G)
NDUFAF1	1	TRUE	rare_disease	2	4.23e-24	rare_disease(15_41847176_G_T,15_41255153_C_T)
RMDN3	1	TRUE	eQTL	1	4.23e-24	eQTL(15_41847176_G_T)
SPINT1	1	TRUE	eQTL	1	4.23e-24	eQTL(15_41847176_G_T)
SPTBN5	1	TRUE	eQTL	1	4.23e-24	eQTL(15_41847176_G_T)
CEP104	1	TRUE	rare_disease	1	6.81e-24	rare_disease(1_3431555_C_T)
FAM213B	1	TRUE	eQTL	1	6.81e-24	eQTL(1_3431555_C_T)
MMEL1	1	TRUE	eQTL	1	6.81e-24	eQTL(1_3431555_C_T)
PRDM16	1	TRUE	PoPs	1	6.81e-24	PoPs(1_3431555_C_T)
RP3-395M20.12	1	TRUE	eQTL	1	6.81e-24	eQTL(1_3431555_C_T)
RP3-395M20.7	1	TRUE	eQTL	1	6.81e-24	eQTL(1_3431555_C_T)
RP3-395M20.8	1	TRUE	eQTL	1	6.81e-24	eQTL(1_3431555_C_T)
TNFRSF14	1	TRUE	eQTL	1	6.81e-24	eQTL(1_3431555_C_T)
TTC34	1	TRUE	eQTL	1	6.81e-24	eQTL(1_3431555_C_T)
BTBD16	1	TRUE	eQTL	2	7.95e-24	eQTL(10_123409642_A_G,10_124217414_C_T)
VEZT	1	TRUE	eQTL	2	1.37e-23	eQTL(12_95541431_A_C,12_95554771_C_T)
CNOT10	1	TRUE	PoPs	1	6.31e-23	PoPs(3_32937596_C_T)
DYNC1LI1	1	TRUE	mouse_KO	1	6.31e-23	mouse_KO(3_32937596_C_T)
TRIM71	1	TRUE	nearest	1	6.31e-23	nearest(3_32937596_C_T)
FKSG68	1	TRUE	PoPs	1	6.64e-23	PoPs(21_37110733_C_T)
MIR802	1	TRUE	nearest	1	6.64e-23	nearest(21_37110733_C_T)
AC011893.3	1	TRUE	eQTL	1	8.11e-23	eQTL(2_136765951_C_T)
CXCR4	1	TRUE	rare_disease	1	8.11e-23	rare_disease(2_136765951_C_T)
DARS-AS1	1	TRUE	nearest	1	8.11e-23	nearest(2_136765951_C_T)
MCM6	1	TRUE	eQTL	1	8.11e-23	eQTL(2_136765951_C_T)
UBXN4	1	TRUE	PoPs	1	8.11e-23	PoPs(2_136765951_C_T)
ADAMTS12	1	TRUE	PoPs	1	1.08e-22	PoPs(5_33351833_A_G)
HOXB6	1	TRUE	PoPs	3	1.21e-22	PoPs(17_46547381_A_G,17_46581184_C_T,17_46673618_A_G)
RP11-456D7.1	1	TRUE	eQTL	2	1.21e-22	eQTL(17_46506453_C_T,17_46547381_A_G)
TTC28	1	TRUE	PoPs	2	1.75e-22	PoPs(22_28181399_C_T,22_28186287_A_G)
PRKCD	1	TRUE	rare_disease	2	1.93e-22	rare_disease(3_53702395_A_G,3_53712091_A_G)
FTCDNL1	1	TRUE	eQTL	1	2.05e-22	eQTL(2_199723365_A_G)
CTD-2005H7.1	1	TRUE	eQTL	1	4.3e-22	eQTL(11_86448839_C_T)
FZD4	1	TRUE	PoPs	1	4.3e-22	PoPs(11_86448839_C_T)
LINC01222	1	TRUE	nearest	1	4.82e-22	nearest(1_198961568_A_G)
SH3TC2	1	TRUE	eQTL	2	1.34e-21	eQTL(5_148203236_C_T,5_148651395_A_T)
HMGA2	1	TRUE	PoPs	3	1.49e-21	PoPs(12_66017461_C_G,12_66166141_A_G,12_66405304_A_G)
C5orf28	1	TRUE	nearest	1	1.89e-21	nearest(5_43473543_A_T)
HMGCS1	1	TRUE	PoPs	1	1.89e-21	PoPs(5_43473543_A_T)
ENSG00000283375	1	TRUE	eQTL	1	3e-21	eQTL(11_43686618_A_G)
TMEM100	1	TRUE	mouse_KO	1	3.43e-21	mouse_KO(17_54299101_C_T)
LOC257396	1	TRUE	eQTL	1	4.35e-21	eQTL(5_52271231_A_G)
SNAP25	1	TRUE	rare_disease	1	4.69e-21	rare_disease(20_10761430_A_T)
PLAC9	1	TRUE	eQTL	2	6.53e-21	eQTL(10_81706324_A_G,10_82273079_C_T)
TMEM254-AS1	1	TRUE	eQTL	2	6.53e-21	eQTL(10_82273079_C_T,10_81706324_A_G)
LINC00977	1	TRUE	nearest	1	7.93e-21	nearest(8_130130604_A_C)
CYP2T2P	1	TRUE	eQTL	1	9.09e-21	eQTL(19_41126140_A_T)
NUMBL	1	TRUE	eQTL	1	9.09e-21	eQTL(19_41126140_A_T)
SHKBP1	1	TRUE	eQTL	1	9.09e-21	eQTL(19_41126140_A_T)
SPTBN4	1	TRUE	eQTL	1	9.09e-21	eQTL(19_41126140_A_T)
CREB5	1	TRUE	PoPs	2	1.64e-20	PoPs(7_28187806_C_T,7_28194397_A_C)
JAZF1-AS1	1	TRUE	eQTL	2	1.64e-20	eQTL(7_28187806_C_T,7_28194397_A_C)
CTD-2349P21.9	1	TRUE	eQTL	1	1.97e-20	eQTL(17_29056341_C_T)
RP11-418J17.1	1	TRUE	eQTL	1	2.42e-20	eQTL(1_118864602_G_T)
WARS2	1	TRUE	eQTL	1	2.42e-20	eQTL(1_118864602_G_T)
WARS2-IT1	1	TRUE	eQTL	1	2.42e-20	eQTL(1_118864602_G_T)
IL17B	1	TRUE	PoPs	1	3.53e-20	PoPs(5_148651395_A_T)
TARID	1	TRUE	nearest	1	3.96e-20	nearest(6_134018119_C_CA)
HSPA4	1	TRUE	nearest	1	4.87e-20	nearest(5_132418974_A_T)
C17orf82	1	TRUE	nearest	1	5.06e-20	nearest(17_59496649_C_T)
RP11-332H18.4	1	TRUE	eQTL	1	5.06e-20	eQTL(17_59496649_C_T)
NDUFAF5	1	TRUE	rare_disease	2	1.13e-19	rare_disease(20_13557875_C_T,20_13414676_A_C)
SNX22	1	TRUE	eQTL	1	1.54e-19	eQTL(15_63831984_A_G)
USP3-AS1	1	TRUE	eQTL	1	1.54e-19	eQTL(15_63831984_A_G)
ANXA6	1	TRUE	PoPs	2	3.26e-19	PoPs(5_150566196_C_T,5_150597378_C_T)
GM2A	1	TRUE	eQTL	1	3.26e-19	eQTL(5_150597378_C_T)
ENSG00000274565	1	TRUE	eQTL	1	3.73e-19	eQTL(17_60720058_G_T)
RP11-464D20.6	1	TRUE	eQTL	1	3.73e-19	eQTL(17_60720058_G_T)
TLK2	1	TRUE	eQTL	1	3.73e-19	eQTL(17_60720058_G_T)
DNAH9	1	TRUE	rare_disease	1	5.49e-19	rare_disease(17_12193443_G_GC)
RP11-574K11.5	1	TRUE	eQTL	1	5.53e-19	eQTL(10_75601414_A_T)
SMARCAL1	1	TRUE	rare_disease	1	6e-19	rare_disease(2_217613285_C_T)
AP3B2	1	TRUE	eQTL	1	6.18e-19	eQTL(15_83502787_A_G)
BTBD1	1	TRUE	eQTL	1	6.18e-19	eQTL(15_83502787_A_G)
C15orf40	1	TRUE	eQTL	1	6.18e-19	eQTL(15_83502787_A_G)
CPEB1	1	TRUE	eQTL	1	6.18e-19	eQTL(15_83502787_A_G)
ENSG00000278662	1	TRUE	eQTL	1	6.18e-19	eQTL(15_83502787_A_G)
FAM103A1	1	TRUE	eQTL	1	6.18e-19	eQTL(15_83502787_A_G)
GOLGA6L9	1	TRUE	eQTL	1	6.18e-19	eQTL(15_83502787_A_G)
HDGFRP3	1	TRUE	eQTL	1	6.18e-19	eQTL(15_83502787_A_G)
HOMER2	1	TRUE	PoPs	1	6.18e-19	PoPs(15_83502787_A_G)
MEX3B	1	TRUE	eQTL	1	6.18e-19	eQTL(15_83502787_A_G)
RP11-152F13.3	1	TRUE	eQTL	1	6.18e-19	eQTL(15_83502787_A_G)
UBE2Q2P3	1	TRUE	eQTL	1	6.18e-19	eQTL(15_83502787_A_G)
WHAMM	1	TRUE	nearest	1	6.18e-19	nearest(15_83502787_A_G)
FAM162B	1	TRUE	PoPs	1	6.75e-19	PoPs(6_117258674_C_T)
RFX6	1	TRUE	nearest	1	6.75e-19	nearest(6_117258674_C_T)
RSPH4A	1	TRUE	rare_disease	1	6.75e-19	rare_disease(6_117258674_C_T)
IL2RA	1	TRUE	rare_disease	1	7.16e-19	rare_disease(10_5662119_C_T)
NET1	1	TRUE	PoPs	1	7.16e-19	PoPs(10_5662119_C_T)
CBX5	1	TRUE	PoPs	1	8.95e-19	PoPs(12_54428532_C_T)
HOXC5	1	TRUE	nearest	1	8.95e-19	nearest(12_54428532_C_T)
TAB2	1	TRUE	PoPs	2	1.11e-18	PoPs(6_149381881_A_G,6_149757944_A_G)
UST	1	TRUE	nearest	1	1.11e-18	nearest(6_149381881_A_G)
AC016735.2	1	TRUE	eQTL	1	1.15e-18	eQTL(2_42560388_A_T)
FAM49B	1	TRUE	PoPs	2	1.41e-18	PoPs(8_130649512_C_T,8_130719436_G_GAAAA)
GSDMC	1	TRUE	nearest	2	1.41e-18	nearest(8_130649512_C_T,8_130719436_G_GAAAA)
ADAMTS19	1	TRUE	PoPs	1	1.5e-18	PoPs(5_128753817_C_G)
MIR4460	1	TRUE	nearest	1	1.5e-18	nearest(5_128753817_C_G)
ADAMTS17	1	TRUE	WES	1	1.62e-18	WES(15_100232237_A_C)
LYSMD4	1	TRUE	eQTL	2	1.62e-18	eQTL(15_99686951_C_T,15_100232237_A_C)
ASXL1	1	TRUE	PoPs	1	1.92e-18	PoPs(20_31039382_A_G)
DNMT3B	1	TRUE	rare_disease	2	1.92e-18	rare_disease(20_31409605_A_G,20_31039382_A_G)
NOL4L	1	TRUE	nearest	1	1.92e-18	nearest(20_31039382_A_G)
PRPF18	1	TRUE	eQTL	1	2.02e-18	eQTL(10_13919625_C_T)
NR4A1	1	TRUE	PoPs	1	2.37e-18	PoPs(12_52348259_A_G)
ACD	1	TRUE	rare_disease	1	2.6e-18	rare_disease(16_67651879_A_G)
CARMIL2	1	TRUE	rare_disease	1	2.6e-18	rare_disease(16_67651879_A_G)
CTCF	1	TRUE	nearest	1	2.6e-18	nearest(16_67651879_A_G)
ENKD1	1	TRUE	eQTL	1	2.6e-18	eQTL(16_67651879_A_G)
NFATC3	1	TRUE	eQTL	1	2.6e-18	eQTL(16_67651879_A_G)
NRN1L	1	TRUE	WES	1	2.6e-18	WES(16_67651879_A_G)
PLA2G15	1	TRUE	eQTL	1	2.6e-18	eQTL(16_67651879_A_G)
PRMT7	1	TRUE	eQTL	1	2.6e-18	eQTL(16_67651879_A_G)
SLC7A6	1	TRUE	eQTL	1	2.6e-18	eQTL(16_67651879_A_G)
SLC7A6OS	1	TRUE	eQTL	1	2.6e-18	eQTL(16_67651879_A_G)
SMPD3	1	TRUE	eQTL	1	2.6e-18	eQTL(16_67651879_A_G)
TPPP3	1	TRUE	PoPs	1	2.6e-18	PoPs(16_67651879_A_G)
PARM1	1	TRUE	PoPs	2	2.61e-18	PoPs(4_75676572_A_G,4_76205812_A_C)
XIAP	1	TRUE	nearest	1	2.62e-18	nearest(23_123045046_A_G)
SPRY1	1	TRUE	PoPs	1	2.69e-18	PoPs(4_124819607_A_G)
CDCA7	1	TRUE	rare_disease	1	3.18e-18	rare_disease(2_174072081_A_G)
MLK7-AS1	1	TRUE	nearest	1	3.18e-18	nearest(2_174072081_A_G)
ZAK	1	TRUE	eQTL	1	3.18e-18	eQTL(2_174072081_A_G)
CHRNB2	1	TRUE	eQTL	1	3.21e-18	eQTL(1_155167786_A_G)
GBA	1	TRUE	rare_disease	3	3.21e-18	rare_disease(1_155167786_A_G,1_155164480_A_C,1_155157715_A_G)
PBXIP1	1	TRUE	PoPs	1	3.21e-18	PoPs(1_155167786_A_G)
TXLNG	1	TRUE	nearest	1	3.56e-18	nearest(23_16861590_A_C)
LOXL1	1	TRUE	nearest	1	4.11e-18	nearest(15_74226138_A_G)
LOXL1-AS1	1	TRUE	eQTL	1	4.11e-18	eQTL(15_74226138_A_G)
PML	1	TRUE	PoPs	1	4.11e-18	PoPs(15_74226138_A_G)
ITPRIP	1	TRUE	eQTL	1	4.67e-18	eQTL(10_105595430_C_G)
KLHL42	1	TRUE	nearest	1	7.04e-18	nearest(12_28010407_C_T)
PTHLH	1	TRUE	PoPs	2	7.04e-18	PoPs(12_28010407_C_T,12_28293955_C_T)
RPGRIP1L	1	TRUE	rare_disease	1	8.27e-18	rare_disease(16_53935407_C_T)
LOC401324	1	TRUE	nearest	1	1e-17	nearest(7_35446584_C_T)
TBX20	1	TRUE	PoPs	1	1e-17	PoPs(7_35446584_C_T)
FAM182B	1	TRUE	nearest	1	1.04e-17	nearest(20_25721248_C_T)
GINS1	1	TRUE	rare_disease	2	1.04e-17	rare_disease(20_25202892_A_G,20_25721248_C_T)
NINL	1	TRUE	PoPs	1	1.04e-17	PoPs(20_25721248_C_T)
GRK4	1	TRUE	eQTL	1	1.39e-17	eQTL(4_3495283_C_G)
HTT-AS	1	TRUE	eQTL	1	1.39e-17	eQTL(4_3495283_C_G)
NOP14	1	TRUE	eQTL	1	1.39e-17	eQTL(4_3495283_C_G)
NOP14-AS1	1	TRUE	eQTL	1	1.39e-17	eQTL(4_3495283_C_G)
ENSG00000278934	1	TRUE	eQTL	2	1.51e-17	eQTL(3_73565946_A_ACAGGACACGGAGTC,3_73859961_C_T)
EMC2	1	TRUE	nearest	1	1.64e-17	nearest(8_109426294_G_T)
RP11-295H24.3	1	TRUE	eQTL	1	1.67e-17	eQTL(15_49632600_G_GC)
SECISBP2L	1	TRUE	eQTL	3	1.67e-17	eQTL(15_49409527_A_G,15_50323354_G_T,15_49632600_G_GC)
SLC35D2	1	TRUE	PoPs	1	3.25e-17	PoPs(9_98876274_C_G)
LOC101060019	1	TRUE	nearest	2	3.58e-17	nearest(2_67047812_A_G,2_67087652_C_T)
MEIS1	1	TRUE	PoPs	2	3.58e-17	PoPs(2_67047812_A_G,2_67087652_C_T)
MIR4734	1	TRUE	nearest	1	4.08e-17	nearest(17_36855851_G_T)
PCGF2	1	TRUE	PoPs	1	4.08e-17	PoPs(17_36855851_G_T)
KLF4	1	TRUE	PoPs	1	4.5e-17	PoPs(9_110171000_A_G)
LINC01509	1	TRUE	nearest	1	4.5e-17	nearest(9_110171000_A_G)
CCDC122	1	TRUE	eQTL	1	5.63e-17	eQTL(13_44823473_C_T)
ENOX1	1	TRUE	eQTL	1	5.63e-17	eQTL(13_44823473_C_T)
LACC1	1	TRUE	rare_disease	1	5.63e-17	rare_disease(13_44823473_C_T)
TSC22D1	1	TRUE	PoPs	1	5.63e-17	PoPs(13_44823473_C_T)
DLEU2	1	TRUE	nearest	1	5.85e-17	nearest(13_50655989_G_T)
KCNRG	1	TRUE	PoPs	3	5.85e-17	PoPs(13_50655989_G_T,13_50822363_C_G,13_50824709_C_T)
AC006460.2	1	TRUE	eQTL	1	6.94e-17	eQTL(2_191429885_A_AT)
ENSG00000284052	1	TRUE	eQTL	1	6.94e-17	eQTL(2_191429885_A_AT)
GLS	1	TRUE	eQTL	1	6.94e-17	eQTL(2_191429885_A_AT)
HIBCH	1	TRUE	eQTL	1	6.94e-17	eQTL(2_191429885_A_AT)
INPP1	1	TRUE	eQTL	1	6.94e-17	eQTL(2_191429885_A_AT)
MFSD6	1	TRUE	eQTL	1	6.94e-17	eQTL(2_191429885_A_AT)
C1QA	1	TRUE	rare_disease	4	7.56e-17	rare_disease(1_22657120_C_T,1_22541278_C_T,1_22473791_C_T,1_22472506_A_G)
C1QC	1	TRUE	rare_disease	4	7.56e-17	rare_disease(1_22657120_C_T,1_22541278_C_T,1_22473791_C_T,1_22472506_A_G)
HSPG2	1	TRUE	PoPs	2	7.56e-17	PoPs(1_22472506_A_G,1_22473791_C_T)
CPLX1	1	TRUE	eQTL	1	7.98e-17	eQTL(4_1804276_A_G)
DGKQ	1	TRUE	eQTL	1	7.98e-17	eQTL(4_1804276_A_G)
FGFRL1	1	TRUE	eQTL	1	7.98e-17	eQTL(4_1804276_A_G)
GAK	1	TRUE	eQTL	1	7.98e-17	eQTL(4_1804276_A_G)
IDUA	1	TRUE	eQTL	1	7.98e-17	eQTL(4_1804276_A_G)
SLC26A1	1	TRUE	eQTL	1	7.98e-17	eQTL(4_1804276_A_G)
LMX1B	1	TRUE	nearest	1	9.14e-17	nearest(9_129418448_A_G)
MVB12B	1	TRUE	PoPs	1	9.14e-17	PoPs(9_129418448_A_G)
PBX3	1	TRUE	eQTL	1	9.14e-17	eQTL(9_129418448_A_G)
HOXC-AS1	1	TRUE	eQTL	1	9.37e-17	eQTL(12_54387377_G_T)
HOXC-AS2	1	TRUE	nearest	1	9.37e-17	nearest(12_54387377_G_T)
HOXC8	1	TRUE	PoPs	1	9.37e-17	PoPs(12_54387377_G_T)
HOXC9	1	TRUE	eQTL	1	9.37e-17	eQTL(12_54387377_G_T)
LINC01289	1	TRUE	nearest	1	9.8e-17	nearest(8_64720693_A_G)
ENSG00000274895	1	TRUE	eQTL	1	1.1e-16	eQTL(1_215120407_C_G)
FBLN2	1	TRUE	PoPs	1	1.12e-16	PoPs(3_13920594_G_T)
CDC42SE2	1	TRUE	eQTL	1	1.24e-16	eQTL(5_131466629_A_T)
PDLIM4	1	TRUE	PoPs	1	1.24e-16	PoPs(5_131466629_A_T)
SLC22A4	1	TRUE	eQTL	1	1.24e-16	eQTL(5_131466629_A_T)
BMP8A	1	TRUE	eQTL	1	1.33e-16	eQTL(1_40001060_A_G)
HPCAL4	1	TRUE	mouse_KO	1	1.33e-16	mouse_KO(1_40001060_A_G)
MACF1	1	TRUE	PoPs	1	1.33e-16	PoPs(1_40001060_A_G)
RP11-69E11.4	1	TRUE	eQTL	1	1.33e-16	eQTL(1_40001060_A_G)
TRIT1	1	TRUE	eQTL	1	1.33e-16	eQTL(1_40001060_A_G)
LOC101927378	1	TRUE	nearest	1	1.69e-16	nearest(7_84119431_A_AG)
ACTR2	1	TRUE	eQTL	1	2e-16	eQTL(2_64881229_A_G)
ITGB4	1	TRUE	PoPs	1	2.32e-16	PoPs(17_73525670_G_T)
LLGL2	1	TRUE	nearest	1	2.32e-16	nearest(17_73525670_G_T)
RPS26	1	TRUE	eQTL	1	2.5e-16	eQTL(12_56474379_C_T)
STAT2	1	TRUE	rare_disease	1	2.5e-16	rare_disease(12_56474379_C_T)
EID1	1	TRUE	PoPs	1	2.83e-16	PoPs(15_49409527_A_G)
SH3PXD2A-AS1	1	TRUE	eQTL	1	2.85e-16	eQTL(10_105530086_C_T)
ZNF319	1	TRUE	nearest	1	2.92e-16	nearest(16_58028946_A_G)
ZNF354C	1	TRUE	eQTL	1	3.05e-16	eQTL(5_178693963_C_T)
ARAP2	1	TRUE	PoPs	1	3.79e-16	PoPs(4_36271840_A_G)
LOC439933	1	TRUE	nearest	1	3.79e-16	nearest(4_36271840_A_G)
DDX39B	1	TRUE	PoPs	1	4.69e-16	PoPs(6_31321501_A_G)
BRCA2	1	TRUE	PoPs	1	5.71e-16	PoPs(13_32710520_C_G)
FRY	1	TRUE	nearest	1	5.71e-16	nearest(13_32710520_C_G)
FLI1	1	TRUE	PoPs	1	5.98e-16	PoPs(11_128381867_A_C)
LOC100506022	1	TRUE	nearest	1	6.08e-16	nearest(1_9494240_A_G)
PGD	1	TRUE	eQTL	1	6.08e-16	eQTL(1_9494240_A_G)
PIK3CD	1	TRUE	rare_disease	2	6.08e-16	rare_disease(1_9494240_A_G,1_9437151_C_G)
LOC100506393	1	TRUE	nearest	1	6.37e-16	nearest(12_20386656_C_T)
RERG	1	TRUE	nearest	1	7.54e-16	nearest(12_15268799_C_T)
FOXC2	1	TRUE	PoPs	1	9.47e-16	PoPs(16_86568330_A_G)
KNSTRN	1	TRUE	rare_disease	2	1.08e-15	rare_disease(15_40716253_C_G,15_40397191_C_G)
ANKS1A	1	TRUE	nearest	1	1.09e-15	nearest(6_34979247_C_T)
CSRP1	1	TRUE	PoPs	1	1.11e-15	PoPs(1_201422201_A_G)
PHLDA3	1	TRUE	nearest	1	1.11e-15	nearest(1_201422201_A_G)
MEOX2	1	TRUE	PoPs	2	1.12e-15	PoPs(7_15502152_C_T,7_15849236_C_T)
MYO16-AS1	1	TRUE	eQTL	1	1.31e-15	eQTL(13_109912326_A_C)
RPSAP52	1	TRUE	nearest	1	1.38e-15	nearest(12_66166141_A_G)
DPH1	1	TRUE	eQTL	1	1.42e-15	eQTL(17_2053920_C_T)
HIC1	1	TRUE	eQTL	1	1.42e-15	eQTL(17_2053920_C_T)
SRR	1	TRUE	eQTL	1	1.42e-15	eQTL(17_2053920_C_T)
KLLN	1	TRUE	eQTL	1	1.54e-15	eQTL(10_89824247_A_G)
TIGD2	1	TRUE	nearest	1	1.6e-15	nearest(4_90011642_C_T)
NDUFS4	1	TRUE	rare_disease	1	1.67e-15	rare_disease(5_53444498_C_T)
TAPBP	1	TRUE	rare_disease	1	2.15e-15	rare_disease(6_33153528_C_T)
RP1-137D17.1	1	TRUE	eQTL	1	2.16e-15	eQTL(6_169616112_C_T)
XXyac-YX65C7_A.2	1	TRUE	eQTL	1	2.16e-15	eQTL(6_169616112_C_T)
CXXC5	1	TRUE	nearest	1	2.23e-15	nearest(5_139053438_A_AG)
PURA	1	TRUE	rare_disease	1	2.23e-15	rare_disease(5_139053438_A_AG)
TMEM173	1	TRUE	PoPs	1	2.23e-15	PoPs(5_139053438_A_AG)
CDH6	1	TRUE	nearest	1	2.28e-15	nearest(5_30912314_A_G)
DROSHA	1	TRUE	PoPs	1	2.28e-15	PoPs(5_30912314_A_G)
RPL7A	1	TRUE	PoPs	1	2.33e-15	PoPs(9_136141440_C_CA)
MAFG-AS1	1	TRUE	eQTL	1	2.5e-15	eQTL(17_79959703_C_G)
TMCC2	1	TRUE	PoPs	1	2.62e-15	PoPs(1_205024012_C_T)
EBPL	1	TRUE	PoPs	2	3.21e-15	PoPs(13_50344744_A_T,13_50395570_A_G)
KPNA3	1	TRUE	nearest	2	3.21e-15	nearest(13_50344744_A_T,13_50395570_A_G)
B4GALT4-AS1	1	TRUE	nearest	1	3.32e-15	nearest(3_118999310_A_G)
TIMMDC1	1	TRUE	rare_disease	1	3.32e-15	rare_disease(3_118999310_A_G)
UBP1	1	TRUE	PoPs	2	3.36e-15	PoPs(3_33194990_A_C,3_33264914_C_T)
RRP15	1	TRUE	eQTL	1	3.47e-15	eQTL(1_218521609_A_G)
CCDC17	1	TRUE	nearest	1	4.24e-15	nearest(1_46085242_C_G)
EIF2B3	1	TRUE	eQTL	1	4.24e-15	eQTL(1_46085242_C_G)
MAST2	1	TRUE	PoPs	1	4.24e-15	PoPs(1_46085242_C_G)
MMACHC	1	TRUE	mouse_KO	1	4.24e-15	mouse_KO(1_46085242_C_G)
PRL	1	TRUE	PoPs	1	4.66e-15	PoPs(6_22057566_C_T)
KLF12	1	TRUE	PoPs	1	4.96e-15	PoPs(13_74899633_A_G)
LINC00381	1	TRUE	nearest	1	4.96e-15	nearest(13_74899633_A_G)
C17orf67	1	TRUE	nearest	1	5.42e-15	nearest(17_54776855_A_T)
PLAG1	1	TRUE	PoPs	1	5.9e-15	PoPs(8_57148383_A_G)
AC092667.2	1	TRUE	eQTL	1	6.43e-15	eQTL(2_100573355_C_T)
LONRF2	1	TRUE	eQTL	1	6.43e-15	eQTL(2_100573355_C_T)
C1QB	1	TRUE	rare_disease	2	6.47e-15	rare_disease(1_22657120_C_T,1_22541278_C_T)
CAPS	1	TRUE	eQTL	1	6.52e-15	eQTL(19_5945568_C_G)
RANBP3	1	TRUE	nearest	1	6.52e-15	nearest(19_5945568_C_G)
VMAC	1	TRUE	eQTL	1	6.52e-15	eQTL(19_5945568_C_G)
KDM5A	1	TRUE	PoPs	1	6.98e-15	PoPs(12_580772_C_T)
SGCD	1	TRUE	eQTL	1	6.98e-15	eQTL(5_157022475_A_G)
SEPSECS	1	TRUE	eQTL	1	8.21e-15	eQTL(4_25408838_A_G)
SLC34A2	1	TRUE	rare_disease	1	8.21e-15	rare_disease(4_25408838_A_G)
ZCCHC4	1	TRUE	PoPs	1	8.21e-15	PoPs(4_25408838_A_G)
TTC23	1	TRUE	nearest	1	8.39e-15	nearest(15_99686951_C_T)
RNF175	1	TRUE	eQTL	1	8.42e-15	eQTL(4_154726634_G_T)
RP11-153M7.5	1	TRUE	eQTL	1	8.42e-15	eQTL(4_154726634_G_T)
TLR2	1	TRUE	eQTL	1	8.42e-15	eQTL(4_154726634_G_T)
RUNX1	1	TRUE	PoPs	2	8.81e-15	PoPs(21_36063638_C_CT,21_36066523_C_CTGCCTCAGCCTCCGAAAG)
LOC101928978	1	TRUE	nearest	1	9.39e-15	nearest(4_85299787_C_G)
NKX6-1	1	TRUE	PoPs	1	9.39e-15	PoPs(4_85299787_C_G)
C9orf92	1	TRUE	nearest	1	9.93e-15	nearest(9_16105961_G_T)
LMCD1-AS1	1	TRUE	eQTL	1	1.14e-14	eQTL(3_8584999_C_G)
WNK1	1	TRUE	PoPs	1	1.22e-14	PoPs(12_713752_C_T)
MRPS33	1	TRUE	eQTL	1	1.32e-14	eQTL(7_140560023_C_T)
TMEM178B	1	TRUE	eQTL	1	1.32e-14	eQTL(7_140560023_C_T)
LIN28A	1	TRUE	nearest	1	1.39e-14	nearest(1_26756856_C_T)
RP3-476K8.3	1	TRUE	eQTL	1	1.39e-14	eQTL(1_26756856_C_T)
SH3BGRL3	1	TRUE	PoPs	2	1.39e-14	PoPs(1_26477833_A_T,1_26756856_C_T)
TRNP1	1	TRUE	eQTL	1	1.39e-14	eQTL(1_26756856_C_T)
FAM53A	1	TRUE	eQTL	1	1.43e-14	eQTL(4_1712880_A_AT)
TACC3	1	TRUE	eQTL	1	1.43e-14	eQTL(4_1712880_A_AT)
TMEM129	1	TRUE	eQTL	1	1.43e-14	eQTL(4_1712880_A_AT)
IL18R1	1	TRUE	eQTL	1	1.7e-14	eQTL(2_102926362_A_G)
IL1R1	1	TRUE	PoPs	1	1.7e-14	PoPs(2_102926362_A_G)
CARM1	1	TRUE	PoPs	1	1.83e-14	PoPs(19_10811667_C_T)
ILF3	1	TRUE	eQTL	1	1.83e-14	eQTL(19_10811667_C_T)
KRT8P33	1	TRUE	eQTL	1	1.89e-14	eQTL(5_122755247_C_CAA)
PRDM6	1	TRUE	PoPs	2	1.89e-14	PoPs(5_122253602_C_T,5_122755247_C_CAA)
LAMA5	1	TRUE	PoPs	2	2.05e-14	PoPs(20_61040313_G_T,20_61050522_C_G)
ACTN3	1	TRUE	nearest	1	2.4e-14	nearest(11_66318325_C_T)
CARNS1	1	TRUE	eQTL	1	2.4e-14	eQTL(11_66318325_C_T)
CCS	1	TRUE	eQTL	1	2.4e-14	eQTL(11_66318325_C_T)
CTSF	1	TRUE	eQTL	1	2.4e-14	eQTL(11_66318325_C_T)
RBM4	1	TRUE	PoPs	1	2.4e-14	PoPs(11_66318325_C_T)
C6orf106	1	TRUE	PoPs	1	2.66e-14	PoPs(6_34749849_A_G)
SNRPC	1	TRUE	nearest	1	2.66e-14	nearest(6_34749849_A_G)
PEX13	1	TRUE	rare_disease	1	2.69e-14	rare_disease(2_61688727_A_T)
RALY	1	TRUE	mouse_KO	1	2.91e-14	mouse_KO(20_33138870_C_T)
CTD-2228K2.7	1	TRUE	eQTL	2	2.99e-14	eQTL(5_523995_A_G,5_658160_G_T)
CTD-2589H19.4	1	TRUE	eQTL	2	2.99e-14	eQTL(5_523995_A_G,5_658160_G_T)
CTD-2589H19.6	1	TRUE	eQTL	2	2.99e-14	eQTL(5_523995_A_G,5_658160_G_T)
EXOC3	1	TRUE	PoPs	2	2.99e-14	PoPs(5_523995_A_G,5_658160_G_T)
NKD2	1	TRUE	WES	2	2.99e-14	WES(5_523995_A_G,5_658160_G_T)
TPPP	1	TRUE	nearest	1	2.99e-14	nearest(5_658160_G_T)
GOLGA2P7	1	TRUE	eQTL	1	3.44e-14	eQTL(15_84572456_A_T)
NMB	1	TRUE	eQTL	1	3.44e-14	eQTL(15_84572456_A_T)
PLEKHO1	1	TRUE	PoPs	3	3.44e-14	PoPs(1_149905279_A_G,1_150259945_A_T,1_150276022_A_G)
SCAND2P	1	TRUE	eQTL	1	3.44e-14	eQTL(15_84572456_A_T)
TM6SF1	1	TRUE	eQTL	1	3.44e-14	eQTL(15_84572456_A_T)
WDR73	1	TRUE	eQTL	1	3.44e-14	eQTL(15_84572456_A_T)
ZSCAN2	1	TRUE	eQTL	1	3.44e-14	eQTL(15_84572456_A_T)
CCDC77	1	TRUE	eQTL	1	3.72e-14	eQTL(12_1237661_A_G)
CLIC4	1	TRUE	PoPs	2	3.74e-14	PoPs(1_24882805_A_G,1_25241116_A_G)
RUNX3	1	TRUE	nearest	1	3.74e-14	nearest(1_25241116_A_G)
TMEM133	1	TRUE	eQTL	1	4.32e-14	eQTL(11_100497289_C_CATACTT)
LOC101928205	1	TRUE	nearest	1	4.37e-14	nearest(17_70081366_G_T)
AMOTL2	1	TRUE	PoPs	1	4.77e-14	PoPs(3_134301062_T_TG)
CEP63	1	TRUE	nearest	1	4.77e-14	nearest(3_134301062_T_TG)
AMT	1	TRUE	eQTL	1	4.91e-14	eQTL(3_49869158_A_C)
GMPPB	1	TRUE	eQTL	1	4.91e-14	eQTL(3_49869158_A_C)
HYAL3	1	TRUE	eQTL	1	4.91e-14	eQTL(3_49869158_A_C)
IMPDH2	1	TRUE	eQTL	1	4.91e-14	eQTL(3_49869158_A_C)
RNF123	1	TRUE	eQTL	1	4.91e-14	eQTL(3_49869158_A_C)
TDGF1	1	TRUE	pQTL	1	4.91e-14	pQTL(3_49869158_A_C)
TRAIP	1	TRUE	nearest	1	4.91e-14	nearest(3_49869158_A_C)
LOC146880	1	TRUE	nearest	1	4.93e-14	nearest(17_62709821_G_T)
GLIS2	1	TRUE	PoPs	1	4.99e-14	PoPs(16_4361138_C_T)
RP11-95P2.1	1	TRUE	eQTL	1	4.99e-14	eQTL(16_4361138_C_T)
TFAP4	1	TRUE	eQTL	1	4.99e-14	eQTL(16_4361138_C_T)
ARFGEF2	1	TRUE	PoPs	1	5.23e-14	PoPs(20_47678100_C_T)
CSE1L	1	TRUE	nearest	1	5.23e-14	nearest(20_47678100_C_T)
SNORD12B	1	TRUE	eQTL	1	5.23e-14	eQTL(20_47678100_C_T)
CD19	1	TRUE	rare_disease	1	5.69e-14	rare_disease(16_28847246_C_T)
LAT	1	TRUE	rare_disease	1	5.69e-14	rare_disease(16_28847246_C_T)
NEURL1	1	TRUE	nearest	1	5.85e-14	nearest(10_105348493_A_G)
APBB3	1	TRUE	PoPs	1	6.01e-14	PoPs(5_140119599_A_T)
VTRNA1-3	1	TRUE	nearest	1	6.01e-14	nearest(5_140119599_A_T)
HOXB-AS1	1	TRUE	eQTL	1	6.2e-14	eQTL(17_46581184_C_T)
HOXB1	1	TRUE	nearest	1	6.2e-14	nearest(17_46581184_C_T)
HOXB2	1	TRUE	eQTL	1	6.2e-14	eQTL(17_46581184_C_T)
CHD1	1	TRUE	PoPs	2	6.25e-14	PoPs(5_98107341_C_T,5_98381994_C_G)
LOC100289230	1	TRUE	nearest	1	6.25e-14	nearest(5_98381994_C_G)
RGMB	1	TRUE	eQTL	2	6.25e-14	eQTL(5_98107341_C_T,5_98381994_C_G)
NFE2L2	1	TRUE	PoPs	1	6.96e-14	PoPs(2_178380678_T_TG)
TTC30A	1	TRUE	mouse_KO	1	6.96e-14	mouse_KO(2_178380678_T_TG)
TTC30B	1	TRUE	mouse_KO	1	6.96e-14	mouse_KO(2_178380678_T_TG)
ASTN2-AS1	1	TRUE	nearest	1	6.99e-14	nearest(9_119301290_C_T)
SYNDIG1L	1	TRUE	nearest	1	7.34e-14	nearest(14_74905631_C_T)
FAM208A	1	TRUE	PoPs	1	7.5e-14	PoPs(3_56235404_G_T)
CACNA1C	1	TRUE	PoPs	1	7.62e-14	PoPs(12_2908330_A_C)
MATN3	1	TRUE	eQTL	1	7.68e-14	eQTL(2_19439119_C_G)
MIR4757	1	TRUE	nearest	1	7.68e-14	nearest(2_19439119_C_G)
OSR1	1	TRUE	PoPs	1	7.68e-14	PoPs(2_19439119_C_G)
SDC1	1	TRUE	eQTL	1	7.68e-14	eQTL(2_19439119_C_G)
WDR35	1	TRUE	eQTL	1	7.68e-14	eQTL(2_19439119_C_G)
LAMC1	1	TRUE	PoPs	2	8.27e-14	PoPs(1_183206573_A_G,1_183314641_A_T)
NCF2	1	TRUE	rare_disease	2	8.27e-14	rare_disease(1_183314641_A_T,1_183206573_A_G)
NMNAT2	1	TRUE	nearest	1	8.27e-14	nearest(1_183314641_A_T)
SYAP1	1	TRUE	nearest	1	9.12e-14	nearest(23_16779333_C_CA)
KMT2E	1	TRUE	PoPs	1	9.31e-14	PoPs(7_104812129_A_G)
SRPK2	1	TRUE	nearest	1	9.31e-14	nearest(7_104812129_A_G)
CARD11	1	TRUE	rare_disease	1	9.37e-14	rare_disease(7_2807248_T_TA)
LFNG	1	TRUE	rare_disease	1	9.37e-14	rare_disease(7_2807248_T_TA)
GSDMA	1	TRUE	eQTL	1	9.53e-14	eQTL(17_38352743_A_ATT)
GSDMB	1	TRUE	eQTL	1	9.53e-14	eQTL(17_38352743_A_ATT)
IKZF3	1	TRUE	eQTL	1	9.53e-14	eQTL(17_38352743_A_ATT)
MED24	1	TRUE	eQTL	1	9.53e-14	eQTL(17_38352743_A_ATT)
ORMDL3	1	TRUE	eQTL	1	9.53e-14	eQTL(17_38352743_A_ATT)
PGAP3	1	TRUE	eQTL	1	9.53e-14	eQTL(17_38352743_A_ATT)
RAPGEFL1	1	TRUE	nearest	1	9.53e-14	nearest(17_38352743_A_ATT)
RP11-387H17.4	1	TRUE	eQTL	1	9.53e-14	eQTL(17_38352743_A_ATT)
STARD3	1	TRUE	eQTL	1	9.53e-14	eQTL(17_38352743_A_ATT)
THRA	1	TRUE	PoPs	1	9.53e-14	PoPs(17_38352743_A_ATT)
FGF1	1	TRUE	PoPs	1	9.95e-14	PoPs(5_141801216_A_G)
LOC101926941	1	TRUE	nearest	1	9.95e-14	nearest(5_141801216_A_G)
FAM72A	1	TRUE	eQTL	1	1.11e-13	eQTL(1_205908867_C_T)
KLHDC2	1	TRUE	mouse_KO	1	1.11e-13	mouse_KO(14_50655357_C_G)
RP11-534L20.5	1	TRUE	eQTL	1	1.11e-13	eQTL(1_205908867_C_T)
SRGAP2	1	TRUE	eQTL	1	1.11e-13	eQTL(1_205908867_C_T)
AL590822.2	1	TRUE	eQTL	1	1.3e-13	eQTL(1_2160390_C_G)
C1orf86	1	TRUE	eQTL	1	1.3e-13	eQTL(1_2160390_C_G)
PEX10	1	TRUE	rare_disease	1	1.3e-13	rare_disease(1_2160390_C_G)
DOCK9-AS2	1	TRUE	credible	1	1.61e-13	credible(13_99635611_A_G)
LINC00670	1	TRUE	nearest	1	1.87e-13	nearest(17_12426349_C_T)
MYOCD	1	TRUE	PoPs	1	1.87e-13	PoPs(17_12426349_C_T)
CHIC2	1	TRUE	PoPs	1	2.23e-13	PoPs(4_54653236_A_T)
LOC100506444	1	TRUE	nearest	1	2.23e-13	nearest(4_54653236_A_T)
RASL11B	1	TRUE	PoPs	1	2.28e-13	PoPs(4_53795612_A_T)
SCFD2	1	TRUE	nearest	1	2.28e-13	nearest(4_53795612_A_T)
AC108463.1	1	TRUE	eQTL	1	2.31e-13	eQTL(2_111876613_C_G)
AC108463.2	1	TRUE	eQTL	1	2.31e-13	eQTL(2_111876613_C_G)
ACOXL	1	TRUE	nearest	1	2.31e-13	nearest(2_111876613_C_G)
MERTK	1	TRUE	eQTL	1	2.31e-13	eQTL(2_111876613_C_G)
CD44	1	TRUE	PoPs	2	2.48e-13	PoPs(11_34926845_T_TACA,11_35434427_C_T)
ASAH1	1	TRUE	eQTL	1	2.64e-13	eQTL(8_17743649_C_T)
FGL1	1	TRUE	nearest	1	2.64e-13	nearest(8_17743649_C_T)
RP11-156K13.1	1	TRUE	eQTL	1	2.64e-13	eQTL(8_17743649_C_T)
RP11-806O11.1	1	TRUE	eQTL	1	2.64e-13	eQTL(8_17743649_C_T)
INTU	1	TRUE	PoPs	1	2.68e-13	PoPs(4_128652227_A_G)
RP11-420A23.1	1	TRUE	eQTL	1	2.68e-13	eQTL(4_128652227_A_G)
SLC25A31	1	TRUE	nearest	1	2.68e-13	nearest(4_128652227_A_G)
COL12A1	1	TRUE	PoPs	1	2.77e-13	PoPs(6_76164589_A_C)
FILIP1	1	TRUE	eQTL	1	2.77e-13	eQTL(6_76164589_A_C)
LOC101928540	1	TRUE	nearest	1	2.77e-13	nearest(6_76164589_A_C)
NRBF2	1	TRUE	eQTL	1	3.19e-13	eQTL(10_65052205_C_T)
DNAJC30	1	TRUE	eQTL	1	3.26e-13	eQTL(7_73490656_A_C)
WBSCR22	1	TRUE	eQTL	1	3.26e-13	eQTL(7_73490656_A_C)
ACSS1	1	TRUE	PoPs	1	3.45e-13	PoPs(20_25202892_A_G)
ALAS1	1	TRUE	eQTL	1	3.68e-13	eQTL(3_52608972_A_G)
BAP1	1	TRUE	WES	1	3.68e-13	WES(3_52608972_A_G,3_52608972_A_G,3_52608972_A_G,3_52608972_A_G)
GLYCTK	1	TRUE	eQTL	1	3.68e-13	eQTL(3_52608972_A_G)
ITIH1	1	TRUE	WES	1	3.68e-13	WES(3_52608972_A_G,3_52608972_A_G,3_52608972_A_G,3_52608972_A_G)
ITIH4	1	TRUE	eQTL	1	3.68e-13	eQTL(3_52608972_A_G)
NEK4	1	TRUE	eQTL	1	3.68e-13	eQTL(3_52608972_A_G)
NISCH	1	TRUE	PoPs	1	3.68e-13	PoPs(3_52608972_A_G)
NT5DC2	1	TRUE	eQTL	1	3.68e-13	eQTL(3_52608972_A_G)
PBRM1	1	TRUE	nearest	1	3.68e-13	nearest(3_52608972_A_G)
PPM1M	1	TRUE	eQTL	1	3.68e-13	eQTL(3_52608972_A_G)
RFT1	1	TRUE	eQTL	1	3.68e-13	eQTL(3_52608972_A_G)
STAB1	1	TRUE	WES	1	3.68e-13	WES(3_52608972_A_G,3_52608972_A_G,3_52608972_A_G,3_52608972_A_G)
PABPN1L	1	TRUE	eQTL	1	3.72e-13	eQTL(16_88812682_C_G)
AC008073.9	1	TRUE	eQTL	1	4.19e-13	eQTL(2_23912712_C_T)
AC009228.1	1	TRUE	eQTL	1	4.19e-13	eQTL(2_23912712_C_T)
ENSG00000283031	1	TRUE	eQTL	1	4.19e-13	eQTL(2_23912712_C_T)
FAM228A	1	TRUE	eQTL	1	4.19e-13	eQTL(2_23912712_C_T)
FAM228B	1	TRUE	eQTL	1	4.19e-13	eQTL(2_23912712_C_T)
FKBP1B	1	TRUE	eQTL	1	4.19e-13	eQTL(2_23912712_C_T)
PFN4	1	TRUE	mouse_KO	1	4.19e-13	mouse_KO(2_23912712_C_T)
RBM12	1	TRUE	eQTL	1	4.62e-13	eQTL(20_33276853_C_T)
COL28A1	1	TRUE	PoPs	1	4.86e-13	PoPs(7_7256828_C_T)
PEX3	1	TRUE	rare_disease	1	4.94e-13	rare_disease(6_144020900_A_G)
PHACTR2	1	TRUE	nearest	1	4.94e-13	nearest(6_144020900_A_G)
PLAGL1	1	TRUE	PoPs	1	4.94e-13	PoPs(6_144020900_A_G)
ANO1	1	TRUE	WES	3	5.1e-13	WES(11_69453230_C_T,11_70044451_A_G,11_70253389_C_T)
LOC100507065	1	TRUE	nearest	1	5.35e-13	nearest(12_66017461_C_G)
PLA2R1	1	TRUE	pQTL	1	5.74e-13	pQTL(2_161331081_C_T)
METTL22	1	TRUE	PoPs	1	5.79e-13	PoPs(16_8619750_C_T)
TMEM114	1	TRUE	nearest	1	5.79e-13	nearest(16_8619750_C_T)
SYN3	1	TRUE	nearest	1	5.92e-13	nearest(22_33372979_T_TG)
TIMP3	1	TRUE	PoPs	1	5.92e-13	PoPs(22_33372979_T_TG)
B4GALT7	1	TRUE	rare_disease	1	6.96e-13	rare_disease(5_176606052_A_T)
MXD3	1	TRUE	eQTL	1	6.96e-13	eQTL(5_176606052_A_T)
AC004706.1	1	TRUE	eQTL	1	7.31e-13	eQTL(17_7164563_C_T)
ACADVL	1	TRUE	eQTL	2	7.31e-13	eQTL(17_7164563_C_T,17_7445402_C_T)
C17orf100	1	TRUE	eQTL	2	7.31e-13	eQTL(17_6469793_A_G,17_7164563_C_T)
CTC-281F24.1	1	TRUE	eQTL	1	7.31e-13	eQTL(17_7164563_C_T)
CTDNEP1	1	TRUE	eQTL	2	7.31e-13	eQTL(17_7164563_C_T,17_7445402_C_T)
ELP5	1	TRUE	eQTL	2	7.31e-13	eQTL(17_7164563_C_T,17_7445402_C_T)
ENSG00000274114	1	TRUE	eQTL	1	7.31e-13	eQTL(17_7164563_C_T)
TEKT1	1	TRUE	WES	2	7.31e-13	WES(17_6469793_A_G,17_7164563_C_T)
KSR2	1	TRUE	nearest	1	7.42e-13	nearest(12_118391600_C_T)
TAOK3	1	TRUE	PoPs	1	7.42e-13	PoPs(12_118391600_C_T)
WSB2	1	TRUE	mouse_KO	1	7.42e-13	mouse_KO(12_118391600_C_T)
ADAMTS5	1	TRUE	PoPs	1	7.62e-13	PoPs(21_28209667_A_G)
GK5	1	TRUE	eQTL	1	8.27e-13	eQTL(3_141150026_A_G)
DNAJC21	1	TRUE	rare_disease	1	9e-13	rare_disease(5_34627666_A_C)
CEBPD	1	TRUE	eQTL	1	9.09e-13	eQTL(8_49391483_C_T)
EFCAB1	1	TRUE	PoPs	1	9.09e-13	PoPs(8_49391483_C_T)
ENSG00000279881	1	TRUE	eQTL	1	9.09e-13	eQTL(8_49391483_C_T)
LOC101929268	1	TRUE	nearest	1	9.09e-13	nearest(8_49391483_C_T)
RP11-770E5.1	1	TRUE	eQTL	1	9.09e-13	eQTL(8_49391483_C_T)
HEATR5B	1	TRUE	eQTL	2	9.17e-13	eQTL(2_36660476_C_G,2_36681193_A_G)
CYP19A1	1	TRUE	PoPs	1	9.18e-13	PoPs(15_51641996_C_G)
GLDN	1	TRUE	nearest	1	9.18e-13	nearest(15_51641996_C_G)
BVES	1	TRUE	PoPs	1	9.3e-13	PoPs(6_105389953_A_G)
LINC00577	1	TRUE	nearest	1	9.3e-13	nearest(6_105389953_A_G)
AC104809.4	1	TRUE	eQTL	2	1.02e-12	eQTL(2_241813782_A_G,2_242248033_C_G)
C2orf54	1	TRUE	eQTL	2	1.02e-12	eQTL(2_241813782_A_G,2_242248033_C_G)
PPP1R7	1	TRUE	eQTL	1	1.02e-12	eQTL(2_242248033_C_G)
CAPZA2	1	TRUE	eQTL	1	1.07e-12	eQTL(7_116431427_C_T)
CAV1	1	TRUE	PoPs	1	1.07e-12	PoPs(7_116431427_C_T)
HORMAD2-AS1	1	TRUE	nearest	1	1.15e-12	nearest(22_30450041_C_G)
SNX10	1	TRUE	rare_disease	2	1.23e-12	rare_disease(7_26833021_A_G,7_26896236_A_G)
AC130469.2	1	TRUE	eQTL	1	1.28e-12	eQTL(19_8670147_C_T)
ORAOV1	1	TRUE	eQTL	1	1.53e-12	eQTL(11_69453230_C_T)
SP110	1	TRUE	rare_disease	1	1.61e-12	rare_disease(2_230596917_A_T)
TRIP12	1	TRUE	PoPs	1	1.61e-12	PoPs(2_230596917_A_T)
CLDN20	1	TRUE	eQTL	1	1.89e-12	eQTL(6_155437860_G_T)
RP11-477D19.2	1	TRUE	eQTL	1	1.89e-12	eQTL(6_155437860_G_T)
TFB1M	1	TRUE	eQTL	1	1.89e-12	eQTL(6_155437860_G_T)
TFB1M,TIAM2	1	TRUE	eQTL	1	1.89e-12	eQTL(6_155437860_G_T)
TCF4	1	TRUE	PoPs	1	1.9e-12	PoPs(18_53566471_A_C)
HOXB-AS3	1	TRUE	nearest	1	1.91e-12	nearest(17_46673618_A_G)
RP11-137H2.4	1	TRUE	eQTL	1	2.11e-12	eQTL(10_82273079_C_T)
MIR23A	1	TRUE	nearest	1	2.18e-12	nearest(19_13950206_A_G)
ZSWIM4	1	TRUE	PoPs	1	2.18e-12	PoPs(19_13950206_A_G)
ADAMTSL4-AS1	1	TRUE	eQTL	1	2.3e-12	eQTL(1_150259945_A_T)
CERS2	1	TRUE	eQTL	1	2.3e-12	eQTL(1_150259945_A_T)
CIART	1	TRUE	nearest	1	2.3e-12	nearest(1_150259945_A_T)
CTSK	1	TRUE	eQTL	1	2.3e-12	eQTL(1_150259945_A_T)
ENSA	1	TRUE	eQTL	1	2.3e-12	eQTL(1_150259945_A_T)
GOLPH3L	1	TRUE	eQTL	1	2.3e-12	eQTL(1_150259945_A_T)
SETDB1	1	TRUE	eQTL	1	2.3e-12	eQTL(1_150259945_A_T)
GABBR2	1	TRUE	rare_disease	2	2.67e-12	rare_disease(9_101669388_A_G,9_101698416_G_T)
RP11-92C4.6	1	TRUE	eQTL	1	2.67e-12	eQTL(9_101698416_G_T)
TGFBR1	1	TRUE	PoPs	2	2.67e-12	PoPs(9_101669388_A_G,9_101698416_G_T)
RP11-887P2.5	1	TRUE	eQTL	1	2.86e-12	eQTL(12_94178498_A_G)
HDAC11	1	TRUE	PoPs	1	3.1e-12	PoPs(3_13787641_A_G)
OSBPL1A	1	TRUE	PoPs	1	3.43e-12	PoPs(18_22184485_G_T)
SNX24	1	TRUE	nearest	1	3.47e-12	nearest(5_122253602_C_T)
MKL1	1	TRUE	nearest	1	3.59e-12	nearest(22_40816841_A_G)
TNRC6B	1	TRUE	PoPs	1	3.59e-12	PoPs(22_40816841_A_G)
CENPP	1	TRUE	nearest	1	3.63e-12	nearest(9_95133074_A_G)
OGN	1	TRUE	PoPs	1	3.63e-12	PoPs(9_95133074_A_G)
LOC100422212	1	TRUE	nearest	2	3.8e-12	nearest(1_163589306_G_T,1_163753754_A_C)
RGS5	1	TRUE	PoPs	2	3.8e-12	PoPs(1_163589306_G_T,1_163753754_A_C)
EIF5A	1	TRUE	eQTL	1	3.86e-12	eQTL(17_7445402_C_T)
TP53	1	TRUE	PoPs	1	3.86e-12	PoPs(17_7445402_C_T)
CTTNBP2NL	1	TRUE	nearest	1	3.96e-12	nearest(1_112945783_C_G)
CEBPE	1	TRUE	rare_disease	2	4.03e-12	rare_disease(14_23403728_A_G,14_23305649_C_T)
LOC101926933	1	TRUE	nearest	1	4.03e-12	nearest(14_23403728_A_G)
MYH7	1	TRUE	rare_disease	1	4.03e-12	rare_disease(14_23403728_A_G)
PRMT5	1	TRUE	eQTL	1	4.03e-12	eQTL(14_23403728_A_G)
RBM23	1	TRUE	eQTL	1	4.03e-12	eQTL(14_23403728_A_G)
RP11-298I3.1	1	TRUE	eQTL	1	4.03e-12	eQTL(14_23403728_A_G)
CCZ1	1	TRUE	eQTL	1	4.16e-12	eQTL(7_6663670_A_G)
CCZ1B	1	TRUE	eQTL	1	4.16e-12	eQTL(7_6663670_A_G)
ENSG00000226150	1	TRUE	eQTL	1	4.16e-12	eQTL(7_6663670_A_G)
RAC1	1	TRUE	PoPs	1	4.16e-12	PoPs(7_6663670_A_G)
ZNF853	1	TRUE	nearest	1	4.16e-12	nearest(7_6663670_A_G)
IPO8	1	TRUE	nearest	1	4.53e-12	nearest(12_30853980_C_T)
ANAPC2	1	TRUE	eQTL	1	4.7e-12	eQTL(9_140258802_A_G)
C8G	1	TRUE	rare_disease	1	4.7e-12	rare_disease(9_140258802_A_G)
SDCCAG3	1	TRUE	eQTL	1	4.7e-12	eQTL(9_140258802_A_G)
TPRN	1	TRUE	eQTL	1	4.7e-12	eQTL(9_140258802_A_G)
TWIST1	1	TRUE	mouse_KO	1	4.72e-12	mouse_KO(7_19061426_A_G)
BMP5	1	TRUE	PoPs	1	4.86e-12	PoPs(6_55531243_A_G)
HMGCLL1	1	TRUE	nearest	1	4.86e-12	nearest(6_55531243_A_G)
C2orf16	1	TRUE	eQTL	1	4.96e-12	eQTL(2_26844044_A_G)
CENPA	1	TRUE	PoPs	1	4.96e-12	PoPs(2_26844044_A_G)
DRC1	1	TRUE	rare_disease	1	4.96e-12	rare_disease(2_26844044_A_G)
MIR217HG	1	TRUE	nearest	1	5.06e-12	nearest(2_56237577_A_G)
MIR193B	1	TRUE	nearest	1	5.18e-12	nearest(16_14399834_G_GA)
CALR	1	TRUE	PoPs	1	5.32e-12	PoPs(19_13098993_C_G)
NFIX	1	TRUE	nearest	1	5.32e-12	nearest(19_13098993_C_G)
AC062029.1	1	TRUE	eQTL	1	5.48e-12	eQTL(2_88878133_A_G)
GID4	1	TRUE	nearest	1	5.72e-12	nearest(17_17954535_A_G)
SHMT1	1	TRUE	WES	1	5.72e-12	WES(17_17954535_A_G)
TOM1L2	1	TRUE	PoPs	1	5.72e-12	PoPs(17_17954535_A_G)
BAK1	1	TRUE	eQTL	1	5.95e-12	eQTL(6_34190104_A_G)
IP6K3	1	TRUE	eQTL	1	5.95e-12	eQTL(6_34190104_A_G)
ITPR3	1	TRUE	eQTL	1	5.95e-12	eQTL(6_34190104_A_G)
LEMD2	1	TRUE	eQTL	1	5.95e-12	eQTL(6_34190104_A_G)
RPS10	1	TRUE	PoPs	1	5.95e-12	PoPs(6_34190104_A_G)
SMIM29	1	TRUE	WES	1	5.95e-12	WES(6_34190104_A_G)
BPTF	1	TRUE	PoPs	1	6.11e-12	PoPs(17_66016006_C_T)
ENSG00000277476	1	TRUE	eQTL	1	6.11e-12	eQTL(17_66016006_C_T)
KPNA2	1	TRUE	nearest	1	6.11e-12	nearest(17_66016006_C_T)
CSTA	1	TRUE	eQTL	1	6.13e-12	eQTL(3_122128519_C_G)
WDR5B	1	TRUE	eQTL	1	6.13e-12	eQTL(3_122128519_C_G)
MAP2K1	1	TRUE	rare_disease	1	6.3e-12	rare_disease(15_67041110_A_C)
RP11-798K3.2	1	TRUE	eQTL	1	6.3e-12	eQTL(15_67041110_A_C)
DLEU7	1	TRUE	eQTL	1	7.28e-12	eQTL(13_50822363_C_G)
MEI1	1	TRUE	nearest	1	7.53e-12	nearest(22_42184143_C_T)
NDUFA6	1	TRUE	rare_disease	1	7.53e-12	rare_disease(22_42184143_C_T)
SREBF2	1	TRUE	PoPs	1	7.53e-12	PoPs(22_42184143_C_T)
TNFRSF13C	1	TRUE	rare_disease	1	7.53e-12	rare_disease(22_42184143_C_T)
TRMT9B	1	TRUE	WES	1	7.64e-12	WES(8_13194007_G_T)
APIP	1	TRUE	nearest	1	7.65e-12	nearest(11_34926845_T_TACA)
FCGR2A	1	TRUE	pQTL	1	7.85e-12	pQTL(1_161533055_G_T)
FCGR2B	1	TRUE	pQTL	1	7.85e-12	pQTL(1_161533055_G_T)
FCGR3B	1	TRUE	pQTL	1	7.85e-12	pQTL(1_161533055_G_T)
HSPA6	1	TRUE	PoPs	1	7.85e-12	PoPs(1_161533055_G_T)
HSPA7	1	TRUE	eQTL	1	7.85e-12	eQTL(1_161533055_G_T)
MPZ	1	TRUE	mouse_KO	1	7.85e-12	mouse_KO(1_161533055_G_T)
NDUFS2	1	TRUE	rare_disease	1	7.85e-12	rare_disease(1_161533055_G_T)
RPS23P10	1	TRUE	eQTL	1	7.85e-12	eQTL(1_161533055_G_T)
PELO	1	TRUE	nearest	1	8.53e-12	nearest(5_51978913_T_TTC)
AP000807.1	1	TRUE	eQTL	1	8.87e-12	eQTL(11_68205578_C_T)
NDUFS8	1	TRUE	rare_disease	2	8.87e-12	rare_disease(11_68174189_A_G,11_68205578_C_T)
PPP6R3	1	TRUE	eQTL	1	8.87e-12	eQTL(11_68205578_C_T)
TCIRG1	1	TRUE	rare_disease	2	8.87e-12	rare_disease(11_68174189_A_G,11_68205578_C_T)
ARHGAP12	1	TRUE	nearest	1	8.97e-12	nearest(10_32057106_A_G)
ZEB1	1	TRUE	PoPs	1	8.97e-12	PoPs(10_32057106_A_G)
RPS6KA5	1	TRUE	PoPs	1	8.98e-12	PoPs(14_91131965_C_T)
TTC7B	1	TRUE	nearest	1	8.98e-12	nearest(14_91131965_C_T)
ISCA1	1	TRUE	eQTL	1	9.08e-12	eQTL(9_88911408_C_G)
HAND2-AS1	1	TRUE	nearest	1	9.44e-12	nearest(4_174582067_C_T)
ARHGEF18	1	TRUE	nearest	1	9.81e-12	nearest(19_7477409_A_C)
INSR	1	TRUE	PoPs	1	9.81e-12	PoPs(19_7477409_A_C)
EHBP1	1	TRUE	PoPs	1	9.98e-12	PoPs(2_63277843_C_G)
MDH1	1	TRUE	eQTL	1	9.98e-12	eQTL(2_63277843_C_G)
TMEM17	1	TRUE	eQTL	1	9.98e-12	eQTL(2_63277843_C_G)
UGP2	1	TRUE	eQTL	1	9.98e-12	eQTL(2_63277843_C_G)
WDPCP	1	TRUE	eQTL	1	9.98e-12	eQTL(2_63277843_C_G)
COX4I2	1	TRUE	eQTL	1	1.03e-11	eQTL(20_30262159_C_T)
MYLK2	1	TRUE	eQTL	1	1.03e-11	eQTL(20_30262159_C_T)
TTLL9	1	TRUE	eQTL	1	1.03e-11	eQTL(20_30262159_C_T)
HOXA3	1	TRUE	PoPs	1	1.1e-11	PoPs(7_26896236_A_G)
OXTR	1	TRUE	eQTL	1	1.1e-11	eQTL(3_8909526_A_G)
IGFBP7	1	TRUE	eQTL	1	1.14e-11	eQTL(4_57803505_A_G)
BRD7	1	TRUE	PoPs	1	1.22e-11	PoPs(16_50188929_A_G)
ELK3	1	TRUE	PoPs	1	1.48e-11	PoPs(12_96477260_A_G)
LTA4H	1	TRUE	nearest	1	1.48e-11	nearest(12_96477260_A_G)
PRICKLE2	1	TRUE	PoPs	1	1.54e-11	PoPs(3_64434481_A_G)
AHRR	1	TRUE	eQTL	1	1.58e-11	eQTL(5_523995_A_G)
C5orf55	1	TRUE	eQTL	1	1.58e-11	eQTL(5_523995_A_G)
AC023115.2	1	TRUE	eQTL	1	1.6e-11	eQTL(2_67462727_C_T)
ETAA1	1	TRUE	PoPs	2	1.6e-11	PoPs(2_67462727_C_T,2_67466253_C_G)
LOC101927661	1	TRUE	nearest	2	1.6e-11	nearest(2_67462727_C_T,2_67466253_C_G)
SYNE1	1	TRUE	nearest	1	1.61e-11	nearest(6_152593102_A_G)
BAHD1	1	TRUE	PoPs	1	1.62e-11	PoPs(15_40716253_C_G)
DISP2	1	TRUE	eQTL	1	1.62e-11	eQTL(15_40716253_C_G)
PLCB2	1	TRUE	mouse_KO	1	1.62e-11	mouse_KO(15_40716253_C_G)
RBM33	1	TRUE	WES	1	1.63e-11	WES(7_155601653_A_C)
DDX42	1	TRUE	eQTL	1	1.66e-11	eQTL(17_62010270_A_G)
ENSG00000263899	1	TRUE	eQTL	1	1.66e-11	eQTL(17_62010270_A_G)
GH1	1	TRUE	eQTL	1	1.66e-11	eQTL(17_62010270_A_G)
IRS2	1	TRUE	eQTL	1	1.66e-11	eQTL(13_111098226_C_T)
LIMD2	1	TRUE	PoPs	1	1.66e-11	PoPs(17_62010270_A_G)
PSMC5	1	TRUE	eQTL	1	1.66e-11	eQTL(17_62010270_A_G)
RP11-51F16.5	1	TRUE	eQTL	1	1.66e-11	eQTL(17_62010270_A_G)
CYP26A1	1	TRUE	nearest	1	1.75e-11	nearest(10_94903515_C_T)
MYOF	1	TRUE	PoPs	1	1.75e-11	PoPs(10_94903515_C_T)
MCM3	1	TRUE	PoPs	1	1.76e-11	PoPs(6_52269151_C_T)
PAQR8	1	TRUE	nearest	1	1.76e-11	nearest(6_52269151_C_T)
CEBPB	1	TRUE	PoPs	1	1.81e-11	PoPs(20_48911314_C_G)
ENSG00000277449	1	TRUE	eQTL	1	1.81e-11	eQTL(20_48911314_C_G)
LINC01270	1	TRUE	nearest	1	1.81e-11	nearest(20_48911314_C_G)
NDUFA1	1	TRUE	rare_disease	1	1.81e-11	rare_disease(23_118630622_A_G)
RNF114	1	TRUE	eQTL	1	1.81e-11	eQTL(20_48911314_C_G)
RP11-112L6.3	1	TRUE	eQTL	1	1.81e-11	eQTL(20_48911314_C_G)
RP11-112L6.4	1	TRUE	eQTL	1	1.81e-11	eQTL(20_48911314_C_G)
RP11-290F20.1	1	TRUE	eQTL	1	1.81e-11	eQTL(20_48911314_C_G)
RP11-290F20.2	1	TRUE	eQTL	1	1.81e-11	eQTL(20_48911314_C_G)
RP11-290F20.3	1	TRUE	eQTL	1	1.81e-11	eQTL(20_48911314_C_G)
SLC25A5	1	TRUE	nearest	1	1.81e-11	nearest(23_118630622_A_G)
UBE2V1	1	TRUE	eQTL	1	1.81e-11	eQTL(20_48911314_C_G)
FAM89B	1	TRUE	eQTL	1	1.82e-11	eQTL(11_65330510_C_T)
ID2	1	TRUE	PoPs	1	1.82e-11	PoPs(2_8464827_A_T)
LINC00299	1	TRUE	nearest	1	1.82e-11	nearest(2_8464827_A_T)
NEAT1	1	TRUE	eQTL	1	1.82e-11	eQTL(11_65330510_C_T)
SSSCA1-AS1	1	TRUE	eQTL	1	1.82e-11	eQTL(11_65330510_C_T)
CCND2	1	TRUE	PoPs	1	1.85e-11	PoPs(12_4243749_C_T)
CTPS1	1	TRUE	rare_disease	1	1.89e-11	rare_disease(1_41544279_G_T)
ELF4	1	TRUE	nearest	1	1.91e-11	nearest(23_129251559_A_G)
MANBA	1	TRUE	rare_disease	1	1.99e-11	rare_disease(4_103188709_C_T)
FKBP7	1	TRUE	eQTL	1	2.08e-11	eQTL(2_179626080_A_T)
RP11-171I2.2	1	TRUE	eQTL	1	2.08e-11	eQTL(2_179626080_A_T)
KIAA0040	1	TRUE	nearest	1	2.12e-11	nearest(1_175137376_G_T)
RABGAP1L	1	TRUE	PoPs	1	2.12e-11	PoPs(1_175137376_G_T)
SETBP1	1	TRUE	PoPs	1	2.16e-11	PoPs(18_42827898_C_T)
ACTA1	1	TRUE	rare_disease	1	2.17e-11	rare_disease(1_229262606_C_T)
MIR4454	1	TRUE	nearest	1	2.17e-11	nearest(1_229262606_C_T)
RHOU	1	TRUE	eQTL	1	2.17e-11	eQTL(1_229262606_C_T)
SPHAR	1	TRUE	PoPs	1	2.17e-11	PoPs(1_229262606_C_T)
CTB-31O20.2	1	TRUE	eQTL	1	2.21e-11	eQTL(19_1866163_C_T)
LOC101929128	1	TRUE	nearest	1	2.21e-11	nearest(8_9030387_G_T)
NDUFS7	1	TRUE	rare_disease	2	2.21e-11	rare_disease(19_1424888_A_G,19_1866163_C_T)
CA1	1	TRUE	PoPs	1	2.41e-11	PoPs(8_86389403_C_T)
CA2	1	TRUE	nearest	1	2.41e-11	nearest(8_86389403_C_T)
RP11-317J10.2	1	TRUE	eQTL	1	2.41e-11	eQTL(8_86389403_C_T)
R3HDM2	1	TRUE	nearest	1	2.43e-11	nearest(12_57727682_A_G)
DES	1	TRUE	eQTL	1	2.48e-11	eQTL(2_220297038_A_G)
ENSG00000280323	1	TRUE	eQTL	1	2.48e-11	eQTL(2_220297038_A_G)
SLC23A3	1	TRUE	mouse_KO	1	2.48e-11	mouse_KO(2_220297038_A_G)
CALM3	1	TRUE	eQTL	1	2.54e-11	eQTL(19_46252333_A_T)
EXOC3L2	1	TRUE	eQTL	1	2.54e-11	eQTL(19_46252333_A_T)
PTGIR	1	TRUE	eQTL	1	2.54e-11	eQTL(19_46252333_A_T)
SIX5	1	TRUE	nearest	1	2.54e-11	nearest(19_46252333_A_T)
SYMPK	1	TRUE	eQTL	1	2.54e-11	eQTL(19_46252333_A_T)
ANKDD1A	1	TRUE	eQTL	1	2.56e-11	eQTL(15_65167258_C_G)
TRIP4	1	TRUE	rare_disease	1	2.56e-11	rare_disease(15_65167258_C_G)
ZNF609	1	TRUE	PoPs	1	2.56e-11	PoPs(15_65167258_C_G)
ATXN10	1	TRUE	nearest	1	2.61e-11	nearest(22_46040062_C_T)
FBLN1	1	TRUE	PoPs	1	2.61e-11	PoPs(22_46040062_C_T)
LOC441025	1	TRUE	nearest	1	2.66e-11	nearest(4_76205812_A_C)
FAM126A	1	TRUE	mouse_KO	1	2.7e-11	mouse_KO(7_23484228_A_G)
IGF2BP3	1	TRUE	nearest	1	2.7e-11	nearest(7_23484228_A_G)
TRA2A	1	TRUE	PoPs	1	2.7e-11	PoPs(7_23484228_A_G)
RILPL1	1	TRUE	PoPs	1	2.77e-11	PoPs(12_124225073_A_C)
TCTN2	1	TRUE	rare_disease	1	2.77e-11	rare_disease(12_124225073_A_C)
ARAP1	1	TRUE	mouse_KO	1	2.8e-11	mouse_KO(11_72376955_C_CA)
CLPB	1	TRUE	rare_disease	1	2.8e-11	rare_disease(11_72376955_C_CA)
FCHSD2	1	TRUE	PoPs	1	2.8e-11	PoPs(11_72376955_C_CA)
INPPL1	1	TRUE	rare_disease	1	2.8e-11	rare_disease(11_72376955_C_CA)
PDE2A	1	TRUE	nearest	1	2.8e-11	nearest(11_72376955_C_CA)
STARD10	1	TRUE	eQTL	1	2.8e-11	eQTL(11_72376955_C_CA)
IPO9-AS1	1	TRUE	nearest	1	2.95e-11	nearest(1_201767474_C_G)
WWC3	1	TRUE	nearest	1	3.21e-11	nearest(23_10114232_A_G)
TBK1	1	TRUE	eQTL	1	3.36e-11	eQTL(12_65026342_A_G)
XPOT	1	TRUE	eQTL	1	3.36e-11	eQTL(12_65026342_A_G)
CAPZA1	1	TRUE	eQTL	1	3.41e-11	eQTL(1_113054659_C_T)
RHOC	1	TRUE	eQTL	1	3.41e-11	eQTL(1_113054659_C_T)
snoU13	1	TRUE	eQTL	1	3.41e-11	eQTL(1_113054659_C_T)
ST7L	1	TRUE	eQTL	1	3.41e-11	eQTL(1_113054659_C_T)
GPATCH2L	1	TRUE	nearest	1	3.47e-11	nearest(14_76589371_A_T)
TGFB3	1	TRUE	PoPs	1	3.47e-11	PoPs(14_76589371_A_T)
EVI5	1	TRUE	PoPs	1	3.57e-11	PoPs(1_93304272_C_T)
FAM69A	1	TRUE	nearest	1	3.57e-11	nearest(1_93304272_C_T)
GFI1	1	TRUE	rare_disease	1	3.57e-11	rare_disease(1_93304272_C_T)
SNORA66	1	TRUE	eQTL	1	3.57e-11	eQTL(1_93304272_C_T)
LOC102724596	1	TRUE	nearest	1	3.91e-11	nearest(17_47448346_A_G)
NGFR	1	TRUE	PoPs	1	3.91e-11	PoPs(17_47448346_A_G)
MIPOL1	1	TRUE	PoPs	1	4e-11	PoPs(14_37449880_C_T)
NKX2-1	1	TRUE	rare_disease	2	4e-11	rare_disease(14_36686604_C_T,14_37449880_C_T)
SLC25A21	1	TRUE	nearest	1	4e-11	nearest(14_37449880_C_T)
LOC101928272	1	TRUE	nearest	1	4.2e-11	nearest(10_9049253_C_T)
ARL3	1	TRUE	rare_disease	1	4.22e-11	rare_disease(10_104392580_C_T)
GBF1	1	TRUE	PoPs	1	4.22e-11	PoPs(10_104392580_C_T)
NFKB2	1	TRUE	rare_disease	1	4.22e-11	rare_disease(10_104392580_C_T)
SUFU	1	TRUE	nearest	1	4.22e-11	nearest(10_104392580_C_T)
TMEM180	1	TRUE	eQTL	1	4.22e-11	eQTL(10_104392580_C_T)
LINC00271	1	TRUE	nearest	1	4.44e-11	nearest(6_135927526_A_G)
COLEC12	1	TRUE	PoPs	1	4.57e-11	PoPs(18_208222_A_G)
LOC101927769	1	TRUE	nearest	1	4.78e-11	nearest(7_20333101_A_C)
LOC102723505	1	TRUE	nearest	1	4.84e-11	nearest(17_69971922_C_T)
INPP4A	1	TRUE	PoPs	1	4.95e-11	PoPs(2_99392745_C_T)
LOC101927070	1	TRUE	nearest	1	4.95e-11	nearest(2_99392745_C_T)
AEBP1	1	TRUE	PoPs	1	5.02e-11	PoPs(7_44259706_A_G)
CAMK2B	1	TRUE	nearest	1	5.02e-11	nearest(7_44259706_A_G)
ENSG00000279048	1	TRUE	eQTL	1	5.04e-11	eQTL(7_17730402_C_G)
AL031663.2	1	TRUE	eQTL	1	5.28e-11	eQTL(20_44001315_A_G)
DBNDD2	1	TRUE	eQTL	1	5.28e-11	eQTL(20_44001315_A_G)
DNTTIP1	1	TRUE	eQTL	1	5.28e-11	eQTL(20_44001315_A_G)
PIGT	1	TRUE	eQTL	1	5.28e-11	eQTL(20_44001315_A_G)
SDC4	1	TRUE	PoPs	1	5.28e-11	PoPs(20_44001315_A_G)
SEMG1	1	TRUE	mouse_KO	1	5.28e-11	mouse_KO(20_44001315_A_G)
SEMG2	1	TRUE	mouse_KO	1	5.28e-11	mouse_KO(20_44001315_A_G)
SLC12A5	1	TRUE	eQTL	1	5.28e-11	eQTL(20_44001315_A_G)
SNX21	1	TRUE	eQTL	1	5.28e-11	eQTL(20_44001315_A_G)
STK4	1	TRUE	rare_disease	1	5.28e-11	rare_disease(20_44001315_A_G)
SYS1	1	TRUE	eQTL	1	5.28e-11	eQTL(20_44001315_A_G)
SYS1-DBNDD2	1	TRUE	nearest	1	5.28e-11	nearest(20_44001315_A_G)
TP53TG5	1	TRUE	eQTL	1	5.28e-11	eQTL(20_44001315_A_G)
WFDC3	1	TRUE	eQTL	1	5.28e-11	eQTL(20_44001315_A_G)
ZSWIM3	1	TRUE	eQTL	1	5.28e-11	eQTL(20_44001315_A_G)
CYP27A1	1	TRUE	eQTL	1	5.35e-11	eQTL(2_220382700_C_T)
TMEM198	1	TRUE	eQTL	1	5.35e-11	eQTL(2_220382700_C_T)
AREL1	1	TRUE	eQTL	1	5.4e-11	eQTL(14_75228647_A_C)
CTD-2207P18.2	1	TRUE	eQTL	1	5.4e-11	eQTL(14_75228647_A_C)
FCF1	1	TRUE	eQTL	1	5.4e-11	eQTL(14_75228647_A_C)
PGF	1	TRUE	eQTL	1	5.4e-11	eQTL(14_75228647_A_C)
RPS6KL1	1	TRUE	eQTL	1	5.4e-11	eQTL(14_75228647_A_C)
YLPM1	1	TRUE	nearest	1	5.4e-11	nearest(14_75228647_A_C)
SPRY2	1	TRUE	PoPs	2	5.44e-11	PoPs(13_80706455_C_T,13_80467235_C_T)
MIR4422	1	TRUE	nearest	1	5.49e-11	nearest(1_56128759_C_T)
USP24	1	TRUE	PoPs	1	5.49e-11	PoPs(1_56128759_C_T)
CAMTA1	1	TRUE	PoPs	1	5.6e-11	PoPs(1_8022772_C_CAG)
TNFRSF9	1	TRUE	eQTL	1	5.6e-11	eQTL(1_8022772_C_CAG)
ADM	1	TRUE	pQTL	2	5.77e-11	pQTL(11_9262492_G_T,11_10625146_C_T)
DENND5A	1	TRUE	nearest	1	5.77e-11	nearest(11_9262492_G_T)
IPO7	1	TRUE	mouse_KO	1	5.77e-11	mouse_KO(11_9262492_G_T)
KAT7	1	TRUE	nearest	1	5.88e-11	nearest(17_47907641_C_T)
LAS1L	1	TRUE	rare_disease	1	6.32e-11	rare_disease(23_64458848_G_T)
MSN	1	TRUE	rare_disease	1	6.32e-11	rare_disease(23_64458848_G_T)
ZC4H2	1	TRUE	nearest	1	6.32e-11	nearest(23_64458848_G_T)
FAM110D	1	TRUE	nearest	1	6.7e-11	nearest(1_26477833_A_T)
ATP8B4	1	TRUE	nearest	1	6.71e-11	nearest(15_50323354_G_T)
GALK2	1	TRUE	eQTL	1	6.71e-11	eQTL(15_50323354_G_T)
NT5C1B-RDH14	1	TRUE	nearest	1	6.76e-11	nearest(2_18925494_A_G)
ERGIC2	1	TRUE	PoPs	1	6.83e-11	PoPs(12_28995761_A_G)
LINC01080	1	TRUE	nearest	1	6.85e-11	nearest(13_80706455_C_T)
APOH	1	TRUE	nearest	1	7.34e-11	nearest(17_64249960_T_TA)
PRKCA	1	TRUE	PoPs	1	7.34e-11	PoPs(17_64249960_T_TA)
NAA15	1	TRUE	nearest	1	7.58e-11	nearest(4_140312819_A_G)
SETD7	1	TRUE	PoPs	1	7.58e-11	PoPs(4_140312819_A_G)
ACAP3	1	TRUE	eQTL	1	7.92e-11	eQTL(1_1337837_A_G)
AGRN	1	TRUE	rare_disease	1	7.92e-11	rare_disease(1_1337837_A_G)
ANKRD50	1	TRUE	PoPs	1	7.92e-11	PoPs(4_125130440_A_G)
CALML6	1	TRUE	eQTL	2	7.92e-11	eQTL(1_1822209_C_T,1_1337837_A_G)
CPSF3L	1	TRUE	eQTL	1	7.92e-11	eQTL(1_1337837_A_G)
DVL1	1	TRUE	PoPs	1	7.92e-11	PoPs(1_1337837_A_G)
LOC100129534	1	TRUE	eQTL	1	7.92e-11	eQTL(1_1337837_A_G)
MRPL20	1	TRUE	nearest	1	7.92e-11	nearest(1_1337837_A_G)
TMEM240	1	TRUE	mouse_KO	1	7.92e-11	mouse_KO(1_1337837_A_G)
TNFRSF4	1	TRUE	rare_disease	1	7.92e-11	rare_disease(1_1337837_A_G)
MTRNR2L9	1	TRUE	PoPs	1	8.11e-11	PoPs(6_62100477_A_T)
EPC1	1	TRUE	PoPs	1	8.38e-11	PoPs(10_32657405_G_T)
LOC102031319	1	TRUE	nearest	1	8.38e-11	nearest(10_32657405_G_T)
SSR1	1	TRUE	eQTL	2	8.44e-11	eQTL(6_7102084_C_T,6_7214499_C_T)
NRIP3	1	TRUE	eQTL	1	8.47e-11	eQTL(11_9081661_C_G)
LINC01533	1	TRUE	nearest	1	8.72e-11	nearest(19_32304780_A_G)
BRD1	1	TRUE	PoPs	1	8.98e-11	PoPs(22_50343919_C_T)
CD276	1	TRUE	PoPs	1	8.99e-11	PoPs(15_73932546_C_T)
NPTN	1	TRUE	nearest	1	8.99e-11	nearest(15_73932546_C_T)
HMG20A	1	TRUE	nearest	1	9.13e-11	nearest(15_77815833_A_C)
LINGO1	1	TRUE	eQTL	1	9.13e-11	eQTL(15_77815833_A_C)
PSTPIP1	1	TRUE	eQTL	1	9.13e-11	eQTL(15_77815833_A_C)
PACRG	1	TRUE	nearest	1	9.34e-11	nearest(6_163684427_C_T)
QKI	1	TRUE	PoPs	1	9.34e-11	PoPs(6_163684427_C_T)
HOXA5	1	TRUE	PoPs	1	9.68e-11	PoPs(7_27182329_G_T)
CDK11A	1	TRUE	eQTL	1	9.78e-11	eQTL(1_1822209_C_T)
CDK11B	1	TRUE	eQTL	1	9.78e-11	eQTL(1_1822209_C_T)
GABRD	1	TRUE	eQTL	1	9.78e-11	eQTL(1_1822209_C_T)
MMP23A	1	TRUE	eQTL	1	9.78e-11	eQTL(1_1822209_C_T)
NADK	1	TRUE	eQTL	1	9.78e-11	eQTL(1_1822209_C_T)
RP1-140A9.1	1	TRUE	eQTL	1	9.78e-11	eQTL(1_1822209_C_T)
RP1-283E3.4	1	TRUE	eQTL	1	9.78e-11	eQTL(1_1822209_C_T)
RP1-283E3.8	1	TRUE	eQTL	1	9.78e-11	eQTL(1_1822209_C_T)
RP4-758J18.10	1	TRUE	eQTL	1	9.78e-11	eQTL(1_1822209_C_T)
SLC35E2	1	TRUE	eQTL	1	9.78e-11	eQTL(1_1822209_C_T)
TMEM52	1	TRUE	eQTL	1	9.78e-11	eQTL(1_1822209_C_T)
LYPLAL1-AS1	1	TRUE	nearest	1	1.03e-10	nearest(1_219268532_C_T)
AC064836.3	1	TRUE	eQTL	1	1.07e-10	eQTL(2_202980718_A_G)
COL8A2	1	TRUE	PoPs	1	1.07e-10	PoPs(1_36787888_A_G)
CSF3R	1	TRUE	rare_disease	1	1.07e-10	rare_disease(1_36787888_A_G)
HSD17B13	1	TRUE	eQTL	1	1.07e-10	eQTL(4_88016874_G_T)
NOP58	1	TRUE	eQTL	1	1.07e-10	eQTL(2_202980718_A_G)
NUDT9	1	TRUE	eQTL	1	1.07e-10	eQTL(4_88016874_G_T)
PTPN13	1	TRUE	eQTL	1	1.07e-10	eQTL(4_88016874_G_T)
RP11-268J15.5	1	TRUE	eQTL	1	1.07e-10	eQTL(1_36787888_A_G)
RP11-686O6.1	1	TRUE	eQTL	1	1.07e-10	eQTL(2_202980718_A_G)
SH3D21	1	TRUE	eQTL	1	1.07e-10	eQTL(1_36787888_A_G)
SPARCL1	1	TRUE	eQTL	1	1.07e-10	eQTL(4_88016874_G_T)
SUMO1	1	TRUE	PoPs	1	1.07e-10	PoPs(2_202980718_A_G)
TMEM237	1	TRUE	rare_disease	1	1.07e-10	rare_disease(2_202980718_A_G)
ATF1	1	TRUE	PoPs	1	1.08e-10	PoPs(12_51138862_C_T)
DIP2B	1	TRUE	nearest	1	1.08e-10	nearest(12_51138862_C_T)
EPB41L4B	1	TRUE	nearest	1	1.08e-10	nearest(9_111958345_A_G)
TMEM245	1	TRUE	PoPs	1	1.08e-10	PoPs(9_111958345_A_G)
ATP8B2	1	TRUE	PoPs	2	1.13e-10	PoPs(1_154253661_A_C,1_154522394_A_C)
NSMCE2	1	TRUE	PoPs	1	1.2e-10	PoPs(8_126591354_C_G)
RP11-218M22.1	1	TRUE	eQTL	1	1.2e-10	eQTL(12_1465365_C_CA)
RP5-1154L15.2	1	TRUE	eQTL	1	1.2e-10	eQTL(12_1465365_C_CA)
TRIB1	1	TRUE	nearest	1	1.2e-10	nearest(8_126591354_C_G)
WNT5B	1	TRUE	PoPs	1	1.2e-10	PoPs(12_1465365_C_CA)
LINC01450	1	TRUE	nearest	1	1.21e-10	nearest(7_41044183_C_G)
CSTF2	1	TRUE	nearest	1	1.24e-10	nearest(23_100039437_C_G)
ACADS	1	TRUE	nearest	1	1.29e-10	nearest(12_121169258_G_GT)
TECPR2	1	TRUE	rare_disease	1	1.36e-10	rare_disease(14_102552775_G_T)
RALGAPA1	1	TRUE	PoPs	1	1.37e-10	PoPs(14_35889523_C_G)
SRP54	1	TRUE	rare_disease	1	1.37e-10	rare_disease(14_35889523_C_G)
DNAJB4	1	TRUE	eQTL	1	1.38e-10	eQTL(1_78276977_A_G)
FAM73A	1	TRUE	nearest	1	1.38e-10	nearest(1_78276977_A_G)
ZZZ3	1	TRUE	eQTL	1	1.38e-10	eQTL(1_78276977_A_G)
HLX-AS1	1	TRUE	nearest	1	1.4e-10	nearest(1_221051333_G_GA)
MARK1	1	TRUE	PoPs	1	1.4e-10	PoPs(1_221051333_G_GA)
GAN	1	TRUE	PoPs	1	1.43e-10	PoPs(16_81515640_C_T)
LINC00222	1	TRUE	eQTL	1	1.54e-10	eQTL(6_108988184_A_G)
SUZ12	1	TRUE	PoPs	1	1.54e-10	PoPs(17_30234848_A_T)
UTP6	1	TRUE	nearest	1	1.54e-10	nearest(17_30234848_A_T)
PEX14	1	TRUE	rare_disease	2	1.67e-10	rare_disease(1_10712465_C_T,1_10441978_C_T)
NDUFB10	1	TRUE	rare_disease	2	1.83e-10	rare_disease(16_2140680_C_T,16_2367764_A_T)
TBC1D24	1	TRUE	rare_disease	2	1.83e-10	rare_disease(16_2367764_A_T,16_2140680_C_T)
CAND1.11	1	TRUE	nearest	1	1.93e-10	nearest(11_10400414_C_T)
ADAM28	1	TRUE	nearest	1	2e-10	nearest(8_24041988_A_C)
ADAMDEC1	1	TRUE	PoPs	1	2e-10	PoPs(8_24041988_A_C)
HIST1H1PS1	1	TRUE	eQTL	1	2.05e-10	eQTL(6_26207174_A_T)
HIST1H2AE	1	TRUE	eQTL	1	2.05e-10	eQTL(6_26207174_A_T)
HIST1H2BE	1	TRUE	credible	1	2.05e-10	credible(6_26207174_A_T)
HIST1H2BF	1	TRUE	eQTL	1	2.05e-10	eQTL(6_26207174_A_T)
HIST1H2BG	1	TRUE	eQTL	1	2.05e-10	eQTL(6_26207174_A_T)
HIST1H4A	1	TRUE	PoPs	1	2.05e-10	PoPs(6_26207174_A_T)
HIST1H4E	1	TRUE	nearest	1	2.05e-10	nearest(6_26207174_A_T)
UTP14A	1	TRUE	nearest	1	2.11e-10	nearest(23_129058737_A_C)
ADAMTS6	1	TRUE	PoPs	1	2.18e-10	PoPs(5_64278005_A_G)
CWC27	1	TRUE	nearest	1	2.18e-10	nearest(5_64278005_A_G)
ARFGAP1	1	TRUE	PoPs	1	2.19e-10	PoPs(20_62011379_C_T)
LOC100130587	1	TRUE	nearest	1	2.19e-10	nearest(20_62011379_C_T)
MFI2	1	TRUE	eQTL	1	2.33e-10	eQTL(3_196956325_T_TA)
PIGZ	1	TRUE	eQTL	1	2.33e-10	eQTL(3_196956325_T_TA)
RTKN2	1	TRUE	PoPs	1	2.48e-10	PoPs(10_64249170_C_T)
ZNF365	1	TRUE	nearest	1	2.48e-10	nearest(10_64249170_C_T)
MTHFD1L	1	TRUE	nearest	1	2.51e-10	nearest(6_151343977_C_T)
PLEKHG1	1	TRUE	PoPs	1	2.51e-10	PoPs(6_151343977_C_T)
TEAD4	1	TRUE	PoPs	2	2.57e-10	PoPs(12_3318258_A_G,12_3390197_C_T)
DHX38	1	TRUE	eQTL	1	2.79e-10	eQTL(16_73095266_C_T)
HPR	1	TRUE	eQTL	1	2.79e-10	eQTL(16_73095266_C_T)
RP11-384M15.3	1	TRUE	eQTL	1	2.79e-10	eQTL(16_73095266_C_T)
CCDC124	1	TRUE	mouse_KO	1	2.86e-10	mouse_KO(19_18535607_C_T)
CRLF1	1	TRUE	rare_disease	1	2.86e-10	rare_disease(19_18535607_C_T)
IL12RB1	1	TRUE	rare_disease	1	2.86e-10	rare_disease(19_18535607_C_T)
JUND	1	TRUE	PoPs	1	2.86e-10	PoPs(19_18535607_C_T)
SSBP4	1	TRUE	nearest	1	2.86e-10	nearest(19_18535607_C_T)
CAPZA3	1	TRUE	nearest	1	2.91e-10	nearest(12_19058954_A_G)
PLEKHA5	1	TRUE	PoPs	1	2.91e-10	PoPs(12_19058954_A_G)
WT1-AS	1	TRUE	nearest	1	3.01e-10	nearest(11_32496205_C_G)
LOC101929154	1	TRUE	nearest	1	3.08e-10	nearest(5_77147787_A_G)
OBSCN	1	TRUE	WES	1	3.2e-10	WES(1_228157363_A_G)
GTF2H5	1	TRUE	nearest	1	3.21e-10	nearest(6_158658788_C_T)
TULP4	1	TRUE	PoPs	1	3.21e-10	PoPs(6_158658788_C_T)
GTDC1	1	TRUE	PoPs	1	3.32e-10	PoPs(2_144275787_A_G)
NAA11	1	TRUE	mouse_KO	1	3.42e-10	mouse_KO(4_79816601_C_T)
MASP2	1	TRUE	rare_disease	1	3.48e-10	rare_disease(1_10712465_C_T)
AC090804.1	1	TRUE	eQTL	1	3.51e-10	eQTL(11_4014295_G_GA)
PGAP2	1	TRUE	eQTL	1	3.51e-10	eQTL(11_4014295_G_GA)
RRM1	1	TRUE	eQTL	1	3.51e-10	eQTL(11_4014295_G_GA)
LAMC2	1	TRUE	nearest	1	3.52e-10	nearest(1_183206573_A_G)
FAM184B	1	TRUE	nearest	1	3.54e-10	nearest(4_17792249_C_G)
LCORL	1	TRUE	PoPs	1	3.54e-10	PoPs(4_17792249_C_G)
NCAPG	1	TRUE	WES	1	3.54e-10	WES(4_17792249_C_G)
ADAMTS9-AS2	1	TRUE	nearest	1	3.64e-10	nearest(3_64857303_A_C)
ESRG	1	TRUE	eQTL	1	3.76e-10	eQTL(3_54790379_C_T)
LRTM1	1	TRUE	PoPs	1	3.76e-10	PoPs(3_54790379_C_T)
FAM214A	1	TRUE	PoPs	1	4.19e-10	PoPs(15_53156815_A_G)
ONECUT1	1	TRUE	nearest	1	4.19e-10	nearest(15_53156815_A_G)
BAZ1B	1	TRUE	PoPs	1	4.26e-10	PoPs(7_72842267_C_T)
FZD9	1	TRUE	nearest	1	4.26e-10	nearest(7_72842267_C_T)
NCF1B	1	TRUE	mouse_KO	1	4.26e-10	mouse_KO(7_72842267_C_T)
SPPL2A	1	TRUE	nearest	1	4.28e-10	nearest(15_51050963_T_TA)
PDE8B	1	TRUE	nearest	1	4.43e-10	nearest(5_76597887_A_G)
ZBED3	1	TRUE	PoPs	1	4.43e-10	PoPs(5_76597887_A_G)
PAIP1	1	TRUE	nearest	1	4.46e-10	nearest(5_43551081_A_G)
MIR4465	1	TRUE	nearest	1	4.51e-10	nearest(6_141332334_C_T)
LINC00924	1	TRUE	nearest	2	4.53e-10	nearest(15_96275242_A_T,15_96310719_C_T)
CUX1	1	TRUE	PoPs	1	4.56e-10	PoPs(7_101365461_C_T)
MYL10	1	TRUE	nearest	1	4.56e-10	nearest(7_101365461_C_T)
CFAP221	1	TRUE	rare_disease	1	4.57e-10	rare_disease(2_120855940_C_T)
ARSB	1	TRUE	PoPs	2	4.58e-10	PoPs(5_78434291_C_T,5_78518181_A_G)
BHMT	1	TRUE	nearest	1	4.58e-10	nearest(5_78434291_C_T)
HOMER1	1	TRUE	WES	2	4.58e-10	WES(5_78434291_C_T,5_78518181_A_G)
PTCSC3	1	TRUE	nearest	1	4.63e-10	nearest(14_36686604_C_T)
KCNT2	1	TRUE	PoPs	1	4.69e-10	PoPs(1_196700914_A_G)
MIRLET7A1	1	TRUE	nearest	1	4.69e-10	nearest(9_96907137_G_GA)
PTPDC1	1	TRUE	PoPs	1	4.69e-10	PoPs(9_96907137_G_GA)
ACSS2	1	TRUE	eQTL	1	4.71e-10	eQTL(20_33574765_C_T)
EDEM2	1	TRUE	eQTL	1	4.71e-10	eQTL(20_33574765_C_T)
NCOA6	1	TRUE	PoPs	1	4.71e-10	PoPs(20_33574765_C_T)
PROCR	1	TRUE	eQTL	1	4.71e-10	eQTL(20_33574765_C_T)
TRPC4AP	1	TRUE	eQTL	1	4.71e-10	eQTL(20_33574765_C_T)
BAG4	1	TRUE	eQTL	1	4.75e-10	eQTL(8_38332249_C_T)
DDHD2	1	TRUE	eQTL	1	4.75e-10	eQTL(8_38332249_C_T)
LETM2	1	TRUE	eQTL	1	4.75e-10	eQTL(8_38332249_C_T)
RP11-350N15.4	1	TRUE	eQTL	1	4.75e-10	eQTL(8_38332249_C_T)
COL16A1	1	TRUE	PoPs	1	4.85e-10	PoPs(1_32085776_A_G)
HCRTR1	1	TRUE	nearest	1	4.85e-10	nearest(1_32085776_A_G)
PEF1	1	TRUE	eQTL	1	4.85e-10	eQTL(1_32085776_A_G)
NVL	1	TRUE	PoPs	1	4.88e-10	PoPs(1_224602243_G_T)
WDR26	1	TRUE	nearest	1	4.88e-10	nearest(1_224602243_G_T)
MCM4	1	TRUE	rare_disease	1	4.98e-10	rare_disease(8_48938228_C_T)
PDE6C	1	TRUE	mouse_KO	1	4.98e-10	mouse_KO(10_95759405_A_G)
UBE2V2	1	TRUE	nearest	1	4.98e-10	nearest(8_48938228_C_T)
OTP	1	TRUE	nearest	1	4.99e-10	nearest(5_76866655_A_G)
LINC01152	1	TRUE	nearest	1	5.1e-10	nearest(17_70034387_C_G)
CAPNS1	1	TRUE	PoPs	1	5.2e-10	PoPs(19_36881643_A_G)
DBR1	1	TRUE	eQTL	1	5.39e-10	eQTL(3_138078662_A_G)
DZIP1L	1	TRUE	PoPs	1	5.39e-10	PoPs(3_138078662_A_G)
MRAS	1	TRUE	nearest	1	5.39e-10	nearest(3_138078662_A_G)
FCHO2	1	TRUE	PoPs	2	5.5e-10	PoPs(5_72144005_C_T,5_72581431_A_T)
TMEM174	1	TRUE	nearest	1	5.5e-10	nearest(5_72581431_A_T)
LOC101929312	1	TRUE	nearest	1	5.58e-10	nearest(20_7349731_C_T)
BEST1	1	TRUE	nearest	1	5.75e-10	nearest(11_61706135_C_T)
DAGLA	1	TRUE	mouse_KO	1	5.75e-10	mouse_KO(11_61706135_C_T)
RAB3IL1	1	TRUE	eQTL	1	5.75e-10	eQTL(11_61706135_C_T)
RP11-309I15.1	1	TRUE	eQTL	1	5.76e-10	eQTL(13_24604963_A_G)
RP11-285E9.6	1	TRUE	eQTL	1	5.87e-10	eQTL(17_75416031_A_G)
ZC3H12D	1	TRUE	nearest	1	5.9e-10	nearest(6_149757944_A_G)
CAMSAP2	1	TRUE	PoPs	1	6.16e-10	PoPs(1_201016296_A_G)
DSE	1	TRUE	PoPs	1	6.19e-10	PoPs(6_116422847_A_G)
NT5DC1	1	TRUE	nearest	1	6.19e-10	nearest(6_116422847_A_G)
TSPYL1	1	TRUE	rare_disease	1	6.19e-10	rare_disease(6_116422847_A_G)
MYRFL	1	TRUE	PoPs	1	6.23e-10	PoPs(12_70278895_A_T)
RAB3IP	1	TRUE	nearest	1	6.23e-10	nearest(12_70278895_A_T)
LPAR1	1	TRUE	PoPs	1	6.45e-10	PoPs(9_113430317_A_C)
IRF2BPL	1	TRUE	PoPs	1	6.5e-10	PoPs(14_77517148_C_T)
LOC283575	1	TRUE	nearest	1	6.5e-10	nearest(14_77517148_C_T)
RP11-7F17.3	1	TRUE	eQTL	1	6.5e-10	eQTL(14_77517148_C_T)
RP11-7F17.4	1	TRUE	eQTL	1	6.5e-10	eQTL(14_77517148_C_T)
RP11-7F17.5	1	TRUE	eQTL	1	6.5e-10	eQTL(14_77517148_C_T)
RP11-7F17.7	1	TRUE	eQTL	1	6.5e-10	eQTL(14_77517148_C_T)
TNPO1	1	TRUE	nearest	1	6.71e-10	nearest(5_72144005_C_T)
APH1B	1	TRUE	eQTL	1	6.88e-10	eQTL(15_63361262_C_G)
LACTB	1	TRUE	eQTL	1	6.88e-10	eQTL(15_63361262_C_G)
RPS27L	1	TRUE	eQTL	1	6.88e-10	eQTL(15_63361262_C_G)
GREM2	1	TRUE	PoPs	1	6.93e-10	PoPs(1_240778403_G_T)
MIR1273E	1	TRUE	nearest	1	6.93e-10	nearest(1_240778403_G_T)
EI24	1	TRUE	eQTL	1	6.99e-10	eQTL(11_125015284_T_TAAA)
FEZ1	1	TRUE	eQTL	1	6.99e-10	eQTL(11_125015284_T_TAAA)
PKNOX2-AS1	1	TRUE	nearest	1	6.99e-10	nearest(11_125015284_T_TAAA)
FOXP3	1	TRUE	rare_disease	2	7.27e-10	rare_disease(23_49043608_C_G,23_48894858_A_T)
GATA1	1	TRUE	rare_disease	2	7.27e-10	rare_disease(23_48894858_A_T,23_49043608_C_G)
GPKOW	1	TRUE	rare_disease	2	7.27e-10	rare_disease(23_49043608_C_G,23_48894858_A_T)
PCSK1N	1	TRUE	mouse_KO	1	7.27e-10	mouse_KO(23_48894858_A_T)
TFE3	1	TRUE	nearest	1	7.27e-10	nearest(23_48894858_A_T)
WAS	1	TRUE	rare_disease	2	7.27e-10	rare_disease(23_48894858_A_T,23_49043608_C_G)
CLCN7	1	TRUE	rare_disease	1	7.36e-10	rare_disease(16_1034675_A_C)
DHX36	1	TRUE	eQTL	1	7.44e-10	eQTL(3_153836299_C_T)
PARL	1	TRUE	nearest	1	7.53e-10	nearest(3_183562925_A_G)
ANKRD13A	1	TRUE	nearest	1	7.57e-10	nearest(12_110474860_C_T)
ATP2A2	1	TRUE	PoPs	1	7.57e-10	PoPs(12_110474860_C_T)
C5orf63	1	TRUE	eQTL	1	8.7e-10	eQTL(5_126305819_A_AC)
ENSG00000283897	1	TRUE	eQTL	1	8.7e-10	eQTL(5_126305819_A_AC)
MEGF10	1	TRUE	rare_disease	1	8.7e-10	rare_disease(5_126305819_A_AC)
ARHGEF6	1	TRUE	nearest	1	8.71e-10	nearest(23_135835951_C_T)
LGALS3BP	1	TRUE	PoPs	1	8.75e-10	PoPs(17_77178468_A_G)
RBFOX3	1	TRUE	nearest	1	8.75e-10	nearest(17_77178468_A_G)
TIMP2	1	TRUE	eQTL	1	8.75e-10	eQTL(17_77178468_A_G)
GBAP1	1	TRUE	eQTL	1	8.9e-10	eQTL(1_155164480_A_C)
MIR92B;THBS3	1	TRUE	nearest	1	8.9e-10	nearest(1_155164480_A_C)
RP11-307C12.11	1	TRUE	eQTL	1	8.9e-10	eQTL(1_155164480_A_C)
CHST12	1	TRUE	eQTL	1	8.92e-10	eQTL(7_1594428_A_G)
ELFN1	1	TRUE	mouse_KO	1	8.92e-10	mouse_KO(7_1594428_A_G)
FTSJ2	1	TRUE	eQTL	1	8.92e-10	eQTL(7_1594428_A_G)
INTS1	1	TRUE	PoPs	1	8.92e-10	PoPs(7_1594428_A_G)
TMEM184A	1	TRUE	nearest	1	8.92e-10	nearest(7_1594428_A_G)
ENSG00000269969	1	TRUE	eQTL	1	8.98e-10	eQTL(20_51133920_A_C)
LINC01524	1	TRUE	nearest	1	8.98e-10	nearest(20_51133920_A_C)
TSHZ2	1	TRUE	PoPs	1	8.98e-10	PoPs(20_51133920_A_C)
RAD51B	1	TRUE	nearest	1	9.26e-10	nearest(14_68599997_A_T)
ZFYVE26	1	TRUE	PoPs	1	9.26e-10	PoPs(14_68599997_A_T)
MNAT1	1	TRUE	PoPs	1	9.27e-10	PoPs(14_61579863_A_G)
SLC38A6	1	TRUE	nearest	1	9.27e-10	nearest(14_61579863_A_G)
CD79A	1	TRUE	rare_disease	1	9.35e-10	rare_disease(19_42404340_A_G)
FBXW9	1	TRUE	mouse_KO	1	1.02e-09	mouse_KO(19_12509536_A_C)
C19orf35	1	TRUE	eQTL	1	1.05e-09	eQTL(19_1424888_A_G)
DAZAP1	1	TRUE	nearest	1	1.05e-09	nearest(19_1424888_A_G)
GPX4	1	TRUE	rare_disease	1	1.05e-09	rare_disease(19_1424888_A_G)
POLR2E	1	TRUE	eQTL	1	1.05e-09	eQTL(19_1424888_A_G)
WDR18	1	TRUE	eQTL	1	1.05e-09	eQTL(19_1424888_A_G)
EMID1	1	TRUE	nearest	1	1.07e-09	nearest(22_29605724_A_G)
EWSR1	1	TRUE	PoPs	1	1.07e-09	PoPs(22_29605724_A_G)
PPFIBP1	1	TRUE	PoPs	1	1.09e-09	PoPs(12_27856237_A_G)
REP15	1	TRUE	nearest	1	1.09e-09	nearest(12_27856237_A_G)
ACP6	1	TRUE	eQTL	1	1.1e-09	eQTL(1_147093674_A_G)
TBCK	1	TRUE	nearest	1	1.1e-09	nearest(4_107148720_A_G)
PJA1	1	TRUE	nearest	1	1.16e-09	nearest(23_68381264_A_C)
RNF4	1	TRUE	eQTL	1	1.16e-09	eQTL(4_2769571_G_T)
RP11-503N18.5	1	TRUE	eQTL	1	1.16e-09	eQTL(4_2769571_G_T)
ZFYVE28	1	TRUE	eQTL	1	1.16e-09	eQTL(4_2769571_G_T)
WNT5A	1	TRUE	eQTL	1	1.17e-09	eQTL(3_55782769_A_G)
LOC101927062	1	TRUE	nearest	1	1.2e-09	nearest(14_27181521_A_G)
NOVA1	1	TRUE	PoPs	1	1.2e-09	PoPs(14_27181521_A_G)
ATE1	1	TRUE	nearest	1	1.21e-09	nearest(10_123436696_G_T)
LINC01428	1	TRUE	nearest	1	1.21e-09	nearest(20_7142379_C_T)
MRPL21	1	TRUE	eQTL	1	1.21e-09	eQTL(11_68678718_G_T)
IL13	1	TRUE	mouse_KO	1	1.23e-09	mouse_KO(5_131795310_G_T)
Y_RNA	1	TRUE	eQTL	1	1.23e-09	eQTL(5_131795310_G_T)
ASB2	1	TRUE	PoPs	1	1.25e-09	PoPs(14_94310892_A_G)
BMPER	1	TRUE	rare_disease	1	1.25e-09	rare_disease(7_33510616_C_T)
PRIMA1	1	TRUE	nearest	1	1.25e-09	nearest(14_94310892_A_G)
RGAG1	1	TRUE	nearest	1	1.26e-09	nearest(23_109697443_C_T)
C9orf64	1	TRUE	WES	1	1.31e-09	WES(9_86602030_C_G)
GKAP1	1	TRUE	PoPs	1	1.31e-09	PoPs(9_86602030_C_G)
HNRNPK	1	TRUE	eQTL	1	1.31e-09	eQTL(9_86602030_C_G)
RP11-304L19.3	1	TRUE	eQTL	1	1.35e-09	eQTL(16_2140680_C_T)
SLC9A3R2	1	TRUE	eQTL	1	1.35e-09	eQTL(16_2140680_C_T)
TSC2	1	TRUE	eQTL	1	1.35e-09	eQTL(16_2140680_C_T)
LPHN3-AS1	1	TRUE	nearest	1	1.37e-09	nearest(4_63923215_A_T)
ZIC1	1	TRUE	PoPs	1	1.4e-09	PoPs(3_146906766_T_TA)
ZIC4	1	TRUE	nearest	1	1.4e-09	nearest(3_146906766_T_TA)
HIPK2	1	TRUE	PoPs	1	1.41e-09	PoPs(7_139504611_C_G)
PARP12	1	TRUE	mouse_KO	1	1.41e-09	mouse_KO(7_139504611_C_G)
TBXAS1	1	TRUE	nearest	1	1.41e-09	nearest(7_139504611_C_G)
BDNF	1	TRUE	PoPs	1	1.44e-09	PoPs(11_27683618_C_T)
BDNF-AS	1	TRUE	nearest	1	1.44e-09	nearest(11_27683618_C_T)
MKRN2	1	TRUE	nearest	1	1.44e-09	nearest(3_12615984_C_T)
PDE6A	1	TRUE	mouse_KO	1	1.44e-09	mouse_KO(5_149150671_A_G)
SLC26A2	1	TRUE	rare_disease	1	1.44e-09	rare_disease(5_149150671_A_G)
CCNYL1	1	TRUE	nearest	1	1.45e-09	nearest(2_208614825_A_G)
CREB1	1	TRUE	PoPs	1	1.45e-09	PoPs(2_208614825_A_G)
ELMSAN1	1	TRUE	PoPs	1	1.49e-09	PoPs(14_74291685_C_T)
LOC100506476	1	TRUE	nearest	1	1.49e-09	nearest(14_74291685_C_T)
RP11-15N24.4	1	TRUE	eQTL	1	1.49e-09	eQTL(3_99414198_A_G)
FZR1	1	TRUE	PoPs	1	1.5e-09	PoPs(19_3471615_C_CAA)
NFIC	1	TRUE	nearest	1	1.5e-09	nearest(19_3471615_C_CAA)
HIVEP2	1	TRUE	PoPs	1	1.51e-09	PoPs(6_142963531_C_G)
LOC153910	1	TRUE	nearest	1	1.51e-09	nearest(6_142963531_C_G)
DIMT1	1	TRUE	eQTL	1	1.58e-09	eQTL(5_61412926_C_T)
IPO11	1	TRUE	eQTL	1	1.58e-09	eQTL(5_61412926_C_T)
JMY	1	TRUE	nearest	1	1.59e-09	nearest(5_78518181_A_G)
LHFPL2	1	TRUE	eQTL	1	1.59e-09	eQTL(5_78518181_A_G)
SCAMP1	1	TRUE	eQTL	1	1.59e-09	eQTL(5_78518181_A_G)
CEP95	1	TRUE	eQTL	1	1.72e-09	eQTL(17_62502435_A_G)
CTR9	1	TRUE	eQTL	1	1.76e-09	eQTL(11_10625146_C_T)
RP11-351I24.1	1	TRUE	eQTL	1	1.76e-09	eQTL(11_10625146_C_T)
SBF2	1	TRUE	eQTL	1	1.76e-09	eQTL(11_10625146_C_T)
OSTC	1	TRUE	PoPs	1	1.78e-09	PoPs(4_109466347_A_G)
GGCX	1	TRUE	eQTL	1	1.79e-09	eQTL(2_86450140_C_T)
IMMT	1	TRUE	eQTL	1	1.79e-09	eQTL(2_86450140_C_T)
KDM3A	1	TRUE	PoPs	1	1.79e-09	PoPs(2_86450140_C_T)
LOC90784	1	TRUE	eQTL	1	1.79e-09	eQTL(2_86450140_C_T)
MRPL35	1	TRUE	eQTL	1	1.79e-09	eQTL(2_86450140_C_T)
POLR1A	1	TRUE	eQTL	1	1.79e-09	eQTL(2_86450140_C_T)
PTCD3	1	TRUE	eQTL	1	1.79e-09	eQTL(2_86450140_C_T)
RNF103	1	TRUE	eQTL	1	1.79e-09	eQTL(2_86450140_C_T)
RP11-301O19.1	1	TRUE	eQTL	1	1.79e-09	eQTL(2_86450140_C_T)
ST3GAL5	1	TRUE	eQTL	1	1.79e-09	eQTL(2_86450140_C_T)
FLT1	1	TRUE	nearest	1	1.81e-09	nearest(13_28912453_A_G)
PAN3	1	TRUE	PoPs	1	1.81e-09	PoPs(13_28912453_A_G)
LINC01477	1	TRUE	nearest	1	1.96e-09	nearest(18_38102480_A_G)
COX5A	1	TRUE	PoPs	1	2.04e-09	PoPs(15_75016192_A_G)
SNN	1	TRUE	eQTL	1	2.31e-09	eQTL(16_11210593_C_T)
TXNDC11	1	TRUE	eQTL	1	2.31e-09	eQTL(16_11210593_C_T)
ATL2	1	TRUE	PoPs	1	2.46e-09	PoPs(2_38298139_C_T)
CYP1B1	1	TRUE	nearest	1	2.46e-09	nearest(2_38298139_C_T)
LINC01361	1	TRUE	nearest	1	2.46e-09	nearest(1_83187476_A_G)
PRICKLE3;SYP	1	TRUE	nearest	1	2.49e-09	nearest(23_49043608_C_G)
C4BPA	1	TRUE	nearest	1	2.53e-09	nearest(1_207383908_A_G)
CD55	1	TRUE	eQTL	1	2.53e-09	eQTL(1_207383908_A_G)
CR1	1	TRUE	eQTL	1	2.53e-09	eQTL(1_207383908_A_G)
CR2	1	TRUE	rare_disease	1	2.53e-09	rare_disease(1_207383908_A_G)
YOD1	1	TRUE	PoPs	1	2.53e-09	PoPs(1_207383908_A_G)
TIMM22	1	TRUE	eQTL	1	2.6e-09	eQTL(17_1373518_C_T)
ALX4	1	TRUE	nearest	1	2.68e-09	nearest(11_44371717_A_G)
CD82	1	TRUE	PoPs	1	2.68e-09	PoPs(11_44371717_A_G)
LOC100288798	1	TRUE	nearest	1	2.69e-09	nearest(12_46786394_A_G)
SLC38A2	1	TRUE	PoPs	1	2.69e-09	PoPs(12_46786394_A_G)
CYBRD1	1	TRUE	PoPs	1	2.73e-09	PoPs(2_172342684_C_CT)
DCAF17	1	TRUE	nearest	1	2.73e-09	nearest(2_172342684_C_CT)
GAD1	1	TRUE	eQTL	1	2.73e-09	eQTL(2_172342684_C_CT)
LINC01449	1	TRUE	nearest	1	2.73e-09	nearest(7_41198897_G_T)
TLK1	1	TRUE	eQTL	1	2.73e-09	eQTL(2_172342684_C_CT)
HOXB3	1	TRUE	PoPs	1	2.78e-09	PoPs(17_46506453_C_T)
RP5-890E16.2	1	TRUE	eQTL	1	2.78e-09	eQTL(17_46506453_C_T)
SKAP1	1	TRUE	nearest	1	2.78e-09	nearest(17_46506453_C_T)
AC009336.24	1	TRUE	eQTL	1	2.81e-09	eQTL(2_177037827_A_G)
DUSP16	1	TRUE	eQTL	1	2.81e-09	eQTL(12_11912391_A_G)
HAGLR	1	TRUE	nearest	1	2.81e-09	nearest(2_177037827_A_G)
HOXD4	1	TRUE	PoPs	1	2.81e-09	PoPs(2_177037827_A_G)
AOC1	1	TRUE	nearest	1	2.87e-09	nearest(7_150542515_G_T)
ATG9B	1	TRUE	eQTL	1	2.87e-09	eQTL(7_150542515_G_T)
FASTK	1	TRUE	PoPs	1	2.87e-09	PoPs(7_150542515_G_T)
RP11-443A13.5	1	TRUE	eQTL	1	2.88e-09	eQTL(10_79269731_A_C)
RPS24	1	TRUE	eQTL	1	2.88e-09	eQTL(10_79269731_A_C)
CHRDL1	1	TRUE	nearest	1	2.92e-09	nearest(23_109933024_C_T)
RP11-63P12.6	1	TRUE	eQTL	1	2.98e-09	eQTL(9_74274316_A_T)
ELAVL1	1	TRUE	PoPs	1	3.25e-09	PoPs(19_8174724_C_T)
FBN3	1	TRUE	nearest	1	3.25e-09	nearest(19_8174724_C_T)
LENG8	1	TRUE	PoPs	1	3.27e-09	PoPs(19_54790483_C_T)
MIR4752	1	TRUE	nearest	1	3.27e-09	nearest(19_54790483_C_T)
TTYH1	1	TRUE	WES	1	3.27e-09	WES(19_54790483_C_T)
NDUFS1	1	TRUE	rare_disease	1	3.34e-09	rare_disease(2_206636123_A_C)
CCAR2	1	TRUE	nearest	1	3.36e-09	nearest(8_22465160_C_G)
SFTPC	1	TRUE	rare_disease	1	3.36e-09	rare_disease(8_22465160_C_G)
SORBS3	1	TRUE	PoPs	1	3.36e-09	PoPs(8_22465160_C_G)
RDH10	1	TRUE	PoPs	1	3.37e-09	PoPs(8_74409852_A_G)
STAU2	1	TRUE	nearest	1	3.37e-09	nearest(8_74409852_A_G)
ACVR2B	1	TRUE	PoPs	1	3.46e-09	PoPs(3_38462379_A_G)
ACVR2B-AS1	1	TRUE	eQTL	1	3.46e-09	eQTL(3_38462379_A_G)
MYD88	1	TRUE	rare_disease	1	3.46e-09	rare_disease(3_38462379_A_G)
XYLB	1	TRUE	nearest	1	3.46e-09	nearest(3_38462379_A_G)
AKT1	1	TRUE	PoPs	1	3.5e-09	PoPs(14_105283873_A_G)
LINC00638	1	TRUE	nearest	1	3.5e-09	nearest(14_105283873_A_G)
NUDT14	1	TRUE	mouse_KO	1	3.5e-09	mouse_KO(14_105283873_A_G)
PPP1R13B	1	TRUE	eQTL	1	3.5e-09	eQTL(14_105283873_A_G)
DNAAF3	1	TRUE	rare_disease	1	3.52e-09	rare_disease(19_55999142_C_G)
EPS8L1	1	TRUE	mouse_KO	1	3.52e-09	mouse_KO(19_55999142_C_G)
RPL28	1	TRUE	PoPs	1	3.52e-09	PoPs(19_55999142_C_G)
SSC5D;NAT14	1	TRUE	nearest	1	3.52e-09	nearest(19_55999142_C_G)
CCDC71L	1	TRUE	PoPs	1	3.53e-09	PoPs(7_106414069_G_T)
COG5	1	TRUE	eQTL	1	3.53e-09	eQTL(7_106414069_G_T)
PIK3CG	1	TRUE	nearest	1	3.53e-09	nearest(7_106414069_G_T)
NR2C1	1	TRUE	eQTL	1	3.67e-09	eQTL(12_95541431_A_C)
TMCC3	1	TRUE	eQTL	1	3.67e-09	eQTL(12_95541431_A_C)
GPC3	1	TRUE	nearest	1	3.7e-09	nearest(23_133036190_A_G)
DCAF10	1	TRUE	PoPs	1	3.8e-09	PoPs(9_37753574_A_G)
TRMT10B	1	TRUE	nearest	1	3.8e-09	nearest(9_37753574_A_G)
LDB2	1	TRUE	PoPs	1	3.83e-09	PoPs(4_17086493_G_GA)
LOC101929123	1	TRUE	nearest	1	3.83e-09	nearest(4_17086493_G_GA)
ABHD5	1	TRUE	eQTL	1	3.86e-09	eQTL(3_43479658_G_T)
ANO10	1	TRUE	nearest	1	3.86e-09	nearest(3_43479658_G_T)
SNRK	1	TRUE	PoPs	1	3.86e-09	PoPs(3_43479658_G_T)
DKC1	1	TRUE	rare_disease	1	3.87e-09	rare_disease(23_153904397_A_G)
FLNA	1	TRUE	rare_disease	1	3.87e-09	rare_disease(23_153904397_A_G)
GAB3	1	TRUE	nearest	1	3.87e-09	nearest(23_153904397_A_G)
IKBKG	1	TRUE	rare_disease	1	3.87e-09	rare_disease(23_153904397_A_G)
FOXD2	1	TRUE	PoPs	1	3.89e-09	PoPs(1_47709201_A_T)
STIL	1	TRUE	nearest	1	3.89e-09	nearest(1_47709201_A_T)
BLOC1S5-TXNDC5	1	TRUE	nearest	1	3.97e-09	nearest(6_7958465_C_T)
CXCL12	1	TRUE	PoPs	1	4.1e-09	PoPs(10_45126974_A_G)
TMEM72-AS1	1	TRUE	nearest	1	4.1e-09	nearest(10_45126974_A_G)
CCDC40	1	TRUE	rare_disease	1	4.15e-09	rare_disease(17_77773318_C_T)
HAX1	1	TRUE	nearest	1	4.15e-09	nearest(1_154253661_A_C)
APCDD1	1	TRUE	nearest	1	4.2e-09	nearest(18_10458256_A_C)
PIEZO2	1	TRUE	PoPs	1	4.2e-09	PoPs(18_10458256_A_C)
RP11-318C24.2	1	TRUE	eQTL	1	4.23e-09	eQTL(1_175905060_C_CTTTT)
NEB	1	TRUE	nearest	1	4.31e-09	nearest(2_152476028_C_G)
GADD45A	1	TRUE	eQTL	1	4.44e-09	eQTL(1_68022387_C_T)
GNG12	1	TRUE	PoPs	1	4.44e-09	PoPs(1_68022387_C_T)
SERBP1	1	TRUE	nearest	1	4.44e-09	nearest(1_68022387_C_T)
HPS1	1	TRUE	rare_disease	1	4.58e-09	rare_disease(10_99937526_C_T)
LOXL4	1	TRUE	PoPs	1	4.58e-09	PoPs(10_99937526_C_T)
R3HCC1L	1	TRUE	nearest	1	4.58e-09	nearest(10_99937526_C_T)
SLIT1	1	TRUE	eQTL	1	4.58e-09	eQTL(10_99937526_C_T)
LOC401585	1	TRUE	nearest	1	4.67e-09	nearest(23_45659089_A_G)
AMBRA1	1	TRUE	PoPs	1	4.86e-09	PoPs(11_46814844_G_T)
CKAP5	1	TRUE	nearest	1	4.86e-09	nearest(11_46814844_G_T)
HTR4	1	FALSE	nearest	2	2.47e-131	nearest(5_147856522_A_G,5_148071254_C_T)
CDC123	1	FALSE	nearest	1	1.87e-83	nearest(10_12278021_A_T)
SPHKAP	1	FALSE	eQTL	1	3.45e-81	eQTL(2_229548340_C_T)
FLJ43879	1	FALSE	nearest	1	2.76e-75	nearest(2_239877738_A_G)
ARMC2	1	FALSE	nearest	1	1.65e-66	nearest(6_109270656_A_G)
CFDP1	1	FALSE	nearest	1	1.76e-64	nearest(16_75431263_A_G)
DIRC3	1	FALSE	eQTL	1	4.65e-49	eQTL(2_218683154_A_G)
EFCAB5	1	FALSE	eQTL	1	1.83e-46	eQTL(17_27980885_C_T)
CASC15	1	FALSE	nearest	2	1.33e-45	nearest(6_22017738_C_T,6_22057566_C_T)
CASC17	1	FALSE	nearest	5	1.02e-44	nearest(17_68977484_A_G,17_69201811_A_G,17_69371318_C_T,17_69419672_C_T,17_69434998_A_C)
FAF1	1	FALSE	nearest	2	2.69e-40	nearest(1_51243374_C_G,1_51361898_A_G)
SPATA9	1	FALSE	nearest	1	3.74e-40	nearest(5_95031091_C_T)
SH3GL3	1	FALSE	nearest	1	1.69e-39	nearest(15_84274591_A_G)
ASTN2	1	FALSE	nearest	3	1.99e-38	nearest(9_119234058_C_T,9_119410756_C_T,9_119423712_C_T)
DCBLD2	1	FALSE	nearest	1	2.43e-38	nearest(3_98873985_C_G)
LOC285889	1	FALSE	nearest	1	6.22e-38	nearest(7_156127246_A_G)
VTA1	1	FALSE	nearest	1	5.61e-37	nearest(6_142560957_A_G)
RASGEF1C	1	FALSE	nearest	1	7.43e-37	nearest(5_179598771_C_T)
PSMB3	1	FALSE	nearest	1	6.77e-36	nearest(17_36915540_C_T)
LOC100507661	1	FALSE	nearest	1	7.02e-36	nearest(3_168709843_G_T)
SLC2A4RG	1	FALSE	nearest	1	2.06e-35	nearest(20_62372706_A_G)
EEFSEC	1	FALSE	nearest	1	1.1e-34	nearest(3_127952919_A_G)
P4HA2	1	FALSE	eQTL	2	6.74e-34	eQTL(5_131466629_A_T,5_131782837_A_C)
SLC22A5	1	FALSE	eQTL	3	6.74e-34	eQTL(5_131795310_G_T,5_131782837_A_C,5_131466629_A_T)
BMP2	1	FALSE	PoPs	2	7.24e-34	PoPs(20_6621717_A_T,20_7142379_C_T)
CASC20	1	FALSE	nearest	1	7.24e-34	nearest(20_6621717_A_T)
UQCC1	1	FALSE	eQTL	1	1.04e-33	eQTL(20_34025756_A_G)
MCL1	1	FALSE	nearest	1	1.11e-33	nearest(1_150547747_A_G)
LINC00649	1	FALSE	nearest	1	2.14e-33	nearest(21_35363759_G_T)
DENND2D	1	FALSE	nearest	2	4.32e-32	nearest(1_111733724_C_G,1_111738108_C_T)
VAPA	1	FALSE	nearest	1	5.85e-32	nearest(18_10078071_A_G)
WWP2	1	FALSE	nearest	1	1.75e-31	nearest(16_69923333_C_T)
ZKSCAN1	1	FALSE	nearest	1	1.79e-31	nearest(7_99620473_G_T)
RNU5F-1	1	FALSE	nearest	1	2.87e-31	nearest(1_219926009_C_T)
EMP2	1	FALSE	PoPs	1	5.98e-31	PoPs(16_10740982_C_G)
TEKT5	1	FALSE	nearest	1	5.98e-31	nearest(16_10740982_C_G)
MTCL1	1	FALSE	nearest	1	1.82e-30	nearest(18_8800723_C_T)
SOGA2	1	FALSE	eQTL	1	1.82e-30	eQTL(18_8800723_C_T)
EEF1G	1	FALSE	eQTL	1	2.2e-30	eQTL(11_62369881_A_G)
ROM1	1	FALSE	eQTL	1	2.2e-30	eQTL(11_62369881_A_G)
LOC101926966	1	FALSE	nearest	1	4.72e-30	nearest(2_15912926_A_G)
ZNF462	1	FALSE	PoPs	2	9.71e-30	PoPs(9_109472166_A_G,9_109519630_C_T)
LOC101926964	1	FALSE	nearest	1	1.43e-27	nearest(1_60951839_A_C)
INPP5E	1	FALSE	rare_disease	1	2.49e-27	rare_disease(9_139110654_C_T)
LINC00348	1	FALSE	nearest	1	5.25e-27	nearest(13_71690728_A_G)
LRRC45	1	FALSE	eQTL	2	6.02e-27	eQTL(17_79959703_C_G,17_79990728_C_T)
MIR548F1	1	FALSE	nearest	3	6.38e-27	nearest(1_186098426_A_T,1_186113852_C_G,1_186209229_G_T)
BOP1	1	FALSE	nearest	1	9.79e-27	nearest(8_145504343_C_T)
MIR548F3	1	FALSE	nearest	6	3.96e-26	nearest(1_218689155_C_T,1_218706189_A_C,1_218746863_C_G,1_218763810_A_G,1_218833890_A_G,1_218857609_C_T)
LOC101929378	1	FALSE	nearest	1	7.43e-26	nearest(2_157013035_C_T)
NR4A2	1	FALSE	PoPs	1	7.43e-26	PoPs(2_157013035_C_T)
RPUSD4	1	FALSE	nearest	1	1.56e-25	nearest(11_126028717_C_T)
MYPN	1	FALSE	nearest	1	2.71e-25	nearest(10_69958663_C_T)
ITPKA	1	FALSE	eQTL	1	4.23e-24	eQTL(15_41847176_G_T)
LTK	1	FALSE	eQTL	1	4.23e-24	eQTL(15_41847176_G_T)
MGA	1	FALSE	PoPs	1	4.23e-24	PoPs(15_41847176_G_T)
RPAP1	1	FALSE	eQTL	1	4.23e-24	eQTL(15_41847176_G_T)
HTRA1	1	FALSE	WES	2	7.95e-24	WES(10_124217414_C_T,10_124217414_C_T,10_124297637_C_T,10_124297637_C_T)
TARS	1	FALSE	nearest	1	1.08e-22	nearest(5_33351833_A_G)
LOC101927166	1	FALSE	nearest	1	1.21e-22	nearest(17_46547381_A_G)
NONE	1	FALSE	nearest	2	3.06e-22	nearest(6_62100477_A_T,14_84319157_A_G)
PRSS23	1	FALSE	nearest	1	4.3e-22	nearest(11_86448839_C_T)
MIR6074	1	FALSE	nearest	1	1.49e-21	nearest(12_66405304_A_G)
VRTN	1	FALSE	nearest	1	2.73e-21	nearest(14_74815239_C_T)
HSD17B12	1	FALSE	nearest	1	3e-21	nearest(11_43686618_A_G)
LOC101929395	1	FALSE	nearest	1	4.69e-21	nearest(20_10761430_A_T)
SUZ12P1	1	FALSE	nearest	1	1.97e-20	nearest(17_29056341_C_T)
FILIP1L	1	FALSE	PoPs	3	6.46e-20	PoPs(3_99328145_A_C,3_99403730_G_T,3_99414198_A_G)
MIR548G	1	FALSE	nearest	4	6.46e-20	nearest(3_99328145_A_C,3_99403730_G_T,3_99414198_A_G,3_99420192_C_T)
IQCH	1	FALSE	nearest	1	6.6e-20	nearest(15_67640129_C_T)
USP3	1	FALSE	nearest	2	1.54e-19	nearest(15_63831984_A_G,15_63873268_A_G)
CAMK2G	1	FALSE	nearest	1	5.53e-19	nearest(10_75601414_A_T)
ASB1	1	FALSE	PoPs	1	1.07e-18	PoPs(2_239430582_A_G)
LINC01107	1	FALSE	nearest	1	1.07e-18	nearest(2_239430582_A_G)
LOC100507477	1	FALSE	nearest	1	2.18e-18	nearest(6_140284946_C_T)
BTC	1	FALSE	nearest	1	2.61e-18	nearest(4_75676572_A_G)
LOC100505739	1	FALSE	nearest	1	2.78e-18	nearest(8_70367191_C_G)
KANSL1	1	FALSE	PoPs	1	3.1e-18	PoPs(17_44104576_C_CCTT)
CHAC1	1	FALSE	nearest	1	5.43e-18	nearest(15_41255153_C_T)
INO80	1	FALSE	PoPs	1	5.43e-18	PoPs(15_41255153_C_T)
LOC340113	1	FALSE	nearest	1	6.92e-18	nearest(5_33099090_A_G)
LOC158434	1	FALSE	nearest	1	3.25e-17	nearest(9_98876274_C_G)
MIR588	1	FALSE	nearest	2	4.35e-17	nearest(6_126851160_C_T,6_127094993_C_CA)
MIR8079	1	FALSE	nearest	1	5.63e-17	nearest(13_44823473_C_T)
P4HA2-AS1	1	FALSE	nearest	1	1.24e-16	nearest(5_131466629_A_T)
C1orf140	1	FALSE	nearest	2	1.25e-16	nearest(1_221473248_C_T,1_221631938_A_G)
DUSP10	1	FALSE	PoPs	2	1.25e-16	PoPs(1_221631938_A_G,1_221473248_C_T)
PABPC4	1	FALSE	eQTL	1	1.33e-16	eQTL(1_40001060_A_G)
CASKIN2	1	FALSE	eQTL	1	2.32e-16	eQTL(17_73525670_G_T)
TSEN54	1	FALSE	credible	1	2.32e-16	credible(17_73525670_G_T)
CDK2	1	FALSE	eQTL	1	2.5e-16	eQTL(12_56474379_C_T)
COPS2	1	FALSE	nearest	1	2.83e-16	nearest(15_49409527_A_G)
ETS1	1	FALSE	nearest	1	5.98e-16	nearest(11_128381867_A_C)
MTHFSD	1	FALSE	nearest	1	9.47e-16	nearest(16_86568330_A_G)
MEOX2-AS1	1	FALSE	nearest	1	1.12e-15	nearest(7_15849236_C_T)
RALGPS2	1	FALSE	nearest	1	2.02e-15	nearest(1_178718536_A_G)
DST	1	FALSE	PoPs	2	2.46e-15	PoPs(6_56239955_A_G,6_56336406_A_G)
RNU6-71P	1	FALSE	nearest	2	2.46e-15	nearest(6_56239955_A_G,6_56336406_A_G)
SMARCA2	1	FALSE	PoPs	1	4.48e-15	PoPs(9_1533064_A_C)
MIR4418	1	FALSE	nearest	2	6.47e-15	nearest(1_22541278_C_T,1_22657120_C_T)
HMGN2	1	FALSE	eQTL	1	1.39e-14	eQTL(1_26756856_C_T)
CABLES1	1	FALSE	nearest	1	2.16e-14	nearest(18_20735408_C_T)
RBBP8	1	FALSE	PoPs	1	2.16e-14	PoPs(18_20735408_C_T)
CEP72	1	FALSE	eQTL	2	2.99e-14	eQTL(5_523995_A_G,5_658160_G_T)
SMURF2	1	FALSE	PoPs	2	4.93e-14	PoPs(17_62502435_A_G,17_62709821_G_T)
GLIS2-AS1	1	FALSE	nearest	1	4.99e-14	nearest(16_4361138_C_T)
AGMO	1	FALSE	nearest	1	5.32e-14	nearest(7_15502152_C_T)
TUFM	1	FALSE	eQTL	1	5.69e-14	eQTL(16_28847246_C_T)
SLC1A2	1	FALSE	nearest	1	2.48e-13	nearest(11_35434427_C_T)
UBXN2A	1	FALSE	eQTL	1	4.19e-13	eQTL(2_23912712_C_T)
LINC00917	1	FALSE	nearest	1	5.1e-13	nearest(16_86403072_A_G)
SVIL	1	FALSE	PoPs	1	5.45e-13	PoPs(10_30268265_A_G)
PITPNM3	1	FALSE	nearest	1	8.99e-13	nearest(17_6469793_A_G)
LOC101927273	1	FALSE	nearest	1	1.9e-12	nearest(18_53566471_A_C)
LINC00620	1	FALSE	nearest	1	3.1e-12	nearest(3_13787641_A_G)
LOC729950	1	FALSE	nearest	1	3.43e-12	nearest(18_22184485_G_T)
GSTCD	1	FALSE	nearest	1	3.79e-12	nearest(4_106702470_A_G)
SENP3	1	FALSE	eQTL	1	3.86e-12	eQTL(17_7445402_C_T)
TNFSF12-TNFSF13	1	FALSE	nearest	1	3.86e-12	nearest(17_7445402_C_T)
CIB4	1	FALSE	nearest	1	4.96e-12	nearest(2_26844044_A_G)
HMGA1	1	FALSE	nearest	1	5.95e-12	nearest(6_34190104_A_G)
OTUD4	1	FALSE	eQTL	1	7.61e-12	eQTL(4_145466678_C_G)
SLC2A12	1	FALSE	nearest	1	1.05e-11	nearest(6_134339265_A_G)
PAPD5	1	FALSE	nearest	1	1.22e-11	nearest(16_50188929_A_G)
CCND2-AS1	1	FALSE	nearest	1	1.85e-11	nearest(12_4243749_C_T)
SLC14A2	1	FALSE	nearest	1	2.16e-11	nearest(18_42827898_C_T)
LMOD1	1	FALSE	PoPs	1	2.95e-11	PoPs(1_201767474_C_G)
ASIC4	1	FALSE	nearest	1	5.35e-11	nearest(2_220382700_C_T)
LINC00382	1	FALSE	nearest	1	5.44e-11	nearest(13_80467235_C_T)
HDC	1	FALSE	PoPs	1	6.71e-11	PoPs(15_50323354_G_T)
HOXA-AS3	1	FALSE	nearest	1	9.68e-11	nearest(7_27182329_G_T)
KIAA2012	1	FALSE	nearest	1	1.07e-10	nearest(2_202980718_A_G)
HLA-DQB1	1	FALSE	nearest	1	1.22e-10	nearest(6_32657844_C_T)
CCDC38	1	FALSE	eQTL	1	1.65e-10	eQTL(12_96244473_A_G)
NNT	1	FALSE	PoPs	1	4.46e-10	PoPs(5_43551081_A_G)
ZFP14	1	FALSE	eQTL	1	5.2e-10	eQTL(19_36881643_A_G)
ZFP82	1	FALSE	nearest	1	5.2e-10	nearest(19_36881643_A_G)
LINC00310	1	FALSE	nearest	1	9.8e-10	nearest(21_35641727_A_T)
RSPO3	1	FALSE	PoPs	1	4.85e-09	PoPs(6_127094993_C_CA)

### Sheet: Supp Table 15
Annotated credible sets
Variant to gene evidence						Functional variant											UKB frequencies of functional variant					Multi-ancestry meta-analysis results for functional variant												Additional VEP output
gene	pheno	sentinel	n_evidence	evidence	prev_107	rsid	variant	is_sentinel	posterior_P	effect	other	Consequence	IMPACT	SIFT	PolyPhen	CADD_PHRED	eaf_EUR	eaf_AFR	eaf_EAS	eaf_AMR	eaf_SAS	beta_FEV1	se_FEV1	P_FEV1	beta_FVC	se_FVC	P_FVC	beta_RATIO	se_RATIO	P_RATIO	beta_PEF	se_PEF	P_PEF	Gene	Feature	BIOTYPE	EXON	INTRON	cDNA_position	CDS_position	Protein_position	Amino_acids	Codons	DISTANCE	HGNC_ID	GIVEN_REF	USED_REF	CLIN_SIG	SOMATIC	PHENO	PUBMED	Condel	LoFtool	MPC	PHENOTYPES
TGFB2	FEV1/FVC	1_218607532_C_G	5	nearest eQTL WES PoPs credible	TRUE	rs10482810	1_218607532_C_G	TRUE	1	C	G	missense_variant	MODERATE	deleterious	possibly_damaging	25.6	0.00664419	0	0.000319693	0.00303788	0.000702576	-0.0052	0.0067	0.5549	0.0295	0.0079	0.0002004	-0.0077	0.0009	1.074e-14	-0.0446	0.0195	0.01913	ENSG00000092969	ENST00000366929.4	protein_coding	4/8		1170	703	235	V/L	Gtt/Ctt		11768	G	G	likely_benign,benign/likely_benign,benign		1,1	25741868;24465802;26017485	deleterious		0.977509	Cardiovascular_phenotype+ClinVar+rs10482810,ClinVar:_phenotype_not_specified+ClinVar+rs10482810,ClinVar:_phenotype_not_specified+ClinVar+rs10482810,Familial_thoracic_aortic_aneurysm_and_aortic_dissection+ClinVar+rs10482810,HOLT-ORAM_SYNDROME+ClinVar+rs10482810,LOEYS-DIETZ_SYNDROME_4+ClinVar+rs10482810
GATA5	FEV1	20_61050522_C_G	4	nearest eQTL WES credible	FALSE	rs200383755	20_61050522_C_G	TRUE	1	C	G	missense_variant	MODERATE	deleterious	probably_damaging	25.5	0.00604335	0.000857698	8.27441e-05	0.00136582	0.00147908	-0.0605	0.0077	1.091e-12	-0.0571	0.0091	1.096e-08	-0.0044	0.001	0.0001818	-0.1331	0.0223	9.1e-08	ENSG00000130700	ENST00000252997.2	protein_coding	2/7		118	56	19	S/W	tCg/tGg		15802	G	G	uncertain_significance	0,0,1	1,1,1	30988330;30410027	deleterious		2.67817	Familial_atrial_fibrillation+Orphanet+ENSG00000130700,Familial_bicuspid_aortic_valve+Orphanet+ENSG00000130700,NON_RARE_IN_EUROPE:_Ventricular_septal_defect+Orphanet+ENSG00000130700,TETRALOGY_OF_FALLOT+Orphanet+ENSG00000130700,ClinVar:_phenotype_not_specified+ClinVar+rs200383755,Benign_prostatic_hyperplasia_and_lower_urinary_tract_symptoms+NHGRI-EBI_GWAS_catalog+rs200383755,Benign_prostatic_hyperplasia_and_lower_urinary_tract_symptoms_prostate_cancer_excluded+NHGRI-EBI_GWAS_catalog+rs200383755
ABCA3	FEV1/FVC	16_2367764_A_T	4	nearest WES rare_disease credible	FALSE	rs149989682	16_2367764_A_T	TRUE	0.731886	A	T	missense_variant,splice_region_variant	MODERATE	deleterious	probably_damaging	32	0.00628268	0.000431864	0.000393661	0.00010792	0.000675943	-0.0122	0.0075	0.1551	0.0155	0.0088	0.08966	-0.0064	0.001	2.417e-09	-0.0631	0.0226	0.0087	ENSG00000167972	ENST00000301732.5	protein_coding	9/33		1576	875	292	E/V	gAg/gTg		33	T	T	likely_pathogenic,pathogenic	0,0,1	1,1,1	25741868;18317237;22304854;15976379;24871971	deleterious	0.0274	0.918071	SURFACTANT_METABOLISM_DYSFUNCTION__PULMONARY__3+MIM_morbid+ENSG00000167972,Idiopathic_pulmonary_fibrosis+Orphanet+ENSG00000167972,Infant_acute_respiratory_distress_syndrome+Orphanet+ENSG00000167972,Interstitial_lung_disease_due_to_ABCA3_deficiency+Orphanet+ENSG00000167972,ClinVar:_phenotype_not_specified+ClinVar+rs149989682,Primary_interstitial_lung_disease_specific_to_childhood_due_to_pulmonary_surfactant_protein_anomalies+ClinVar+rs149989682,Pulmonary_arterial_hypertension+ClinVar+rs149989682,SURFACTANT_METABOLISM_DYSFUNCTION__PULMONARY__3+ClinVar+rs149989682
LTBP4	FEV1/FVC	19_41117300_A_G	4	nearest rare_disease PoPs credible	TRUE	rs34093919	19_41117300_A_G	TRUE	0.999997	A	G	missense_variant,splice_region_variant	MODERATE	deleterious	probably_damaging	38	0.0122748	0.000591436	0	0.000357398	0.00175644	0.0135	0.0047	0.004623	-0.0271	0.0055	1.099e-06	0.0092	0.0006	3.882e-51	0.0952	0.0151	1.329e-11	ENSG00000090006	ENST00000308370.7	protein_coding	16/34		2254	2254	752	D/N	Gat/Aat		6717	G	G	benign		1	26635082;31324189;30804560;31669095;33097823;30595370	deleterious		0.950286	CUTIS_LAXA__AUTOSOMAL_RECESSIVE__TYPE_IC+MIM_morbid+ENSG00000090006,Cutis_laxa_with_severe_pulmonary__gastrointestinal_and_urinary_anomalies+Orphanet+ENSG00000090006,Duchenne_Muscular_Dystrophy+Orphanet+ENSG00000090006,ClinVar:_phenotype_not_specified+ClinVar+rs34093919,ClinVar:_phenotype_not_specified+ClinVar+rs34093919,Cutis_laxa_with_severe_pulmonary__gastrointestinal__and_urinary_abnormalities+ClinVar+rs34093919,Appendicular_lean_mass+NHGRI-EBI_GWAS_catalog+rs34093919,Appendicular_lean_mass+NHGRI-EBI_GWAS_catalog+rs34093919,Appendicular_lean_mass+NHGRI-EBI_GWAS_catalog+rs34093919,Height+NHGRI-EBI_GWAS_catalog+rs34093919,Lung_function_FEV1/FVC+NHGRI-EBI_GWAS_catalog+rs34093919,Lung_function_FEV1/FVC+NHGRI-EBI_GWAS_catalog+rs34093919,Lung_function__FVC_+NHGRI-EBI_GWAS_catalog+rs34093919,Peak_expiratory_flow+NHGRI-EBI_GWAS_catalog+rs34093919,Waist_circumference_adjusted_for_body_mass_index+NHGRI-EBI_GWAS_catalog+rs34093919
ACAN	PEF	15_89386652_A_G	3	nearest PoPs credible	FALSE	rs34949187	15_89386652_A_G	TRUE	0.999962	A	G	missense_variant	MODERATE	deleterious	probably_damaging	27.6	0.186695	0.00969955	0.07289	0.13742	0.109953	0.0031	0.0013	0.0242	0.0011	0.0015	0.482	0.0007	0.0002	0.0004491	0.0291	0.004	3.332e-14	ENSG00000157766	ENST00000439576.2	protein_coding	6/18		1198	824	275	R/Q	cGg/cAg		319	G	G	benign	0,1	1,1	33097823;30595370	deleterious	0.0378	0.227853	SPONDYLOEPIMETAPHYSEAL_DYSPLASIA_AGGRECAN_TYPE+DDG2P+ENSG00000157766,SPONDYLOEPIPHYSEAL_DYSPLASIA_TYPE_KIMBERLEY+DDG2P+ENSG00000157766,Familial_osteochondritis_dissecans+Orphanet+ENSG00000157766,Short_stature-advanced_bone_age-early_onset_osteoarthritis_syndrome+Orphanet+ENSG00000157766,SPONDYLOEPIMETAPHYSEAL_DYSPLASIA__AGGRECAN_TYPE+Orphanet+ENSG00000157766,Spondyloepiphyseal_dysplasia__Kimberley_type+Orphanet+ENSG00000157766,Osteochondritis_dissecans+ClinVar+rs34949187,Appendicular_lean_mass+NHGRI-EBI_GWAS_catalog+rs34949187,Appendicular_lean_mass+NHGRI-EBI_GWAS_catalog+rs34949187,Appendicular_lean_mass+NHGRI-EBI_GWAS_catalog+rs34949187,Lung_function_FEV1/FVC+NHGRI-EBI_GWAS_catalog+rs34949187
SCARF2	FEV1/FVC	22_20786488_A_C	3	nearest PoPs credible	TRUE	rs361566	22_20785639_A_G	FALSE	0.7558	A	G	missense_variant	MODERATE	deleterious	possibly_damaging	25.9	0.197862	0.0232618	0.126962	0.102718	0.162771	-0.009	0.0012	6.232e-16	-0.0039	0.0014	0.002472	-0.0018	0.0002	2.994e-27	-0.0209	0.0039	2.738e-07	ENSG00000244486	ENST00000266214.5	protein_coding	4/11		625	520	174	P/S	Ccc/Tcc		19869	G	G		0,1	0,1		deleterious			Van_den_Ende-Gupta_syndrome+DDG2P+ENSG00000244486,Van_den_Ende-Gupta_syndrome+MIM_morbid+ENSG00000244486,Van_den_Ende-Gupta_syndrome+Orphanet+ENSG00000244486
ADGRG6	FEV1/FVC	6_142688969_A_G	3	nearest PoPs credible	TRUE	rs17280293	6_142688969_A_G	TRUE	0.913339	G	A	missense_variant	MODERATE	deleterious	possibly_damaging	24.9	0.0275186	0.00118287	0.0214194	0.0210865	0.0147541	-0.0072	0.0028	0.003264	0.0348	0.0033	6.854e-27	-0.0105	0.0004	2.67e-156	-0.1291	0.0094	1.934e-43	ENSG00000112414	ENST00000367609.3	protein_coding	3/25		768	367	123	S/G	Agt/Ggt		13841	A	A			1	26635082;29363878;30804560;29026132;30049742;32888493	deleterious	0.848	0.323976	STATURE_AS_A_QUANTITATIVE_TRAIT+MIM_morbid+ENSG00000112414,Diffusing_capacity_of_the_lung_for_carbon_monoxide_traits+NHGRI-EBI_GWAS_catalog+rs17280293,Hemoglobin_concentration+NHGRI-EBI_GWAS_catalog+rs17280293,Lung_function_FEV1/FVC+NHGRI-EBI_GWAS_catalog+rs17280293,Lung_function__FVC_+NHGRI-EBI_GWAS_catalog+rs17280293,Peak_expiratory_flow+NHGRI-EBI_GWAS_catalog+rs17280293
CACNA1S	FVC	1_201016296_A_G	2	nearest credible	FALSE	rs3850625	1_201016296_A_G	TRUE	1	A	G	missense_variant	MODERATE	deleterious	benign	25.9	0.118162	0.00887154	0.044757	0.0877412	0.214403	-0.0066	0.0015	5.09e-07	-0.01	0.0018	8.961e-10	0.0004	0.0002	0.1504	-0.0093	0.0048	0.08073	ENSG00000081248	ENST00000362061.3	protein_coding	38/44		4842	4615	1539	R/C	Cgc/Tgc		1397	G	G	benign	0,1	1,1	25741868;24029420;23139751;28452372;26831199;19825159;30604766;31440704;31152163;31511532;31015462;33097823;30595370	deleterious	0.03	0.381949	HYPOKALEMIC_PERIODIC_PARALYSIS__TYPE_1+MIM_morbid+ENSG00000081248,MALIGNANT_HYPERTHERMIA__SUSCEPTIBILITY_TO__5+MIM_morbid+ENSG00000081248,THYROTOXIC_PERIODIC_PARALYSIS__SUSCEPTIBILITY_TO__1+MIM_morbid+ENSG00000081248,Hypokalemic_periodic_paralysis+Orphanet+ENSG00000081248,Malignant_hyperthermia_of_anesthesia+Orphanet+ENSG00000081248,Periodic_paralysis_with_transient_compartment-like_syndrome+Orphanet+ENSG00000081248,Thyrotoxic_periodic_paralysis+Orphanet+ENSG00000081248,ClinVar:_phenotype_not_specified+ClinVar+rs3850625,ClinVar:_phenotype_not_specified+ClinVar+rs3850625,Hypokalemic_periodic_paralysis_1+ClinVar+rs3850625,Appendicular_lean_mass+NHGRI-EBI_GWAS_catalog+rs3850625,Appendicular_lean_mass+NHGRI-EBI_GWAS_catalog+rs3850625,Appendicular_lean_mass+NHGRI-EBI_GWAS_catalog+rs3850625,Estimated_glomerular_filtration_rate+NHGRI-EBI_GWAS_catalog+rs3850625,Estimated_glomerular_filtration_rate+NHGRI-EBI_GWAS_catalog+rs3850625,Estimated_glomerular_filtration_rate+NHGRI-EBI_GWAS_catalog+rs3850625,Estimated_glomerular_filtration_rate+NHGRI-EBI_GWAS_catalog+rs3850625,Glomerular_filtration_rate__creatinine_+NHGRI-EBI_GWAS_catalog+rs3850625,Glomerular_filtration_rate_in_non_diabetics__creatinine_+NHGRI-EBI_GWAS_catalog+rs3850625,Lung_function__FVC_+NHGRI-EBI_GWAS_catalog+rs3850625,Urinary_albumin-to-creatinine_ratio+NHGRI-EBI_GWAS_catalog+rs3850625
CYTL1	PEF	4_5016883_A_G	4	nearest eQTL PoPs credible	FALSE	rs11722554	4_5016883_A_G	TRUE	0.999639	A	G	missense_variant	MODERATE	deleterious_low_confidence	benign	13.66	0.0380486	0.00378519	0.00287724	0.0520014	0.0462529	0.0051	0.0026	0.1888	0.0102	0.0031	0.002447	-0.0008	0.0004	0.006002	-0.0817	0.0081	2.592e-28	ENSG00000170891	ENST00000307746.4	protein_coding	4/4		433	406	136	R/C	Cgc/Tgc		24435	G	G		0,0,1	1,1,1	30239722;31669095;30595370	deleterious		0.723404	Height+NHGRI-EBI_GWAS_catalog+rs11722554,Waist_circumference_adjusted_for_body_mass_index+NHGRI-EBI_GWAS_catalog+rs11722554,Waist-to-hip_ratio_adjusted_for_BMI+NHGRI-EBI_GWAS_catalog+rs11722554,Waist-to-hip_ratio_adjusted_for_BMI+NHGRI-EBI_GWAS_catalog+rs11722554
HIST1H2BE	FVC	6_26207174_A_T	1	credible	FALSE	rs7766641	6_26184102_A_G	FALSE	0.538502	A	G	missense_variant	MODERATE	tolerated_low_confidence	possibly_damaging	22.2	0.258902	0.0237757	0.73945	0.343281	0.387119	0.0054	0.001	1.87e-09	0.0084	0.0012	4.068e-16	-0.0003	0.0002	0.008787	0.0177	0.0035	3.262e-06	ENSG00000197697	ENST00000356530.3	protein_coding	1/1		145	79	27	G/S	Ggc/Agc		4753	G	G			1	30643251;28552196;28270201	neutral	0.651	0.495771	Cigarettes_smoked_per_day_MTAG+NHGRI-EBI_GWAS_catalog+rs7766641,Height+NHGRI-EBI_GWAS_catalog+rs7766641,Height+NHGRI-EBI_GWAS_catalog+rs7766641,Smoking_behaviour__cigarettes_smoked_per_day_+NHGRI-EBI_GWAS_catalog+rs7766641
ADAMTS10	FVC	19_8670147_C_T	4	nearest WES PoPs credible	FALSE	rs62621197	19_8670147_C_T	TRUE	0.981579	T	C	missense_variant	MODERATE	tolerated	benign	22	0.0368248	0.00377499	0.00796475	0.0753304	0.0219208	-0.0142	0.0028	1.759e-08	-0.0233	0.0034	1.282e-12	0.001	0.0004	0.02124	-0.0225	0.0086	0.00579	ENSG00000142303	ENST00000270328.4	protein_coding	3/25		452	185	62	R/Q	cGg/cAg		13201	C	C	benign		1,1	28552196;30833571;30166351;30664634;31669095;33097823;30595370	neutral	0.476	0.73284	WEILL-MARCHESANI_SYNDROME_1+MIM_morbid+ENSG00000142303,Weill-Marchesani_syndrome+Orphanet+ENSG00000142303,Weill-Marchesani_syndrome+ClinVar+rs62621197,Anthropometric_traits+NHGRI-EBI_GWAS_catalog+rs62621197,Anthropometric_traits_multi-trait_analysis+NHGRI-EBI_GWAS_catalog+rs62621197,Appendicular_lean_mass+NHGRI-EBI_GWAS_catalog+rs62621197,Appendicular_lean_mass+NHGRI-EBI_GWAS_catalog+rs62621197,Appendicular_lean_mass+NHGRI-EBI_GWAS_catalog+rs62621197,Body_fat_distribution_arm_fat_ratio+NHGRI-EBI_GWAS_catalog+rs62621197,Body_fat_distribution_arm_fat_ratio+NHGRI-EBI_GWAS_catalog+rs62621197,Body_fat_distribution_leg_fat_ratio+NHGRI-EBI_GWAS_catalog+rs62621197,Body_fat_distribution_leg_fat_ratio+NHGRI-EBI_GWAS_catalog+rs62621197,Body_fat_distribution_trunk_fat_ratio+NHGRI-EBI_GWAS_catalog+rs62621197,Body_fat_distribution_trunk_fat_ratio+NHGRI-EBI_GWAS_catalog+rs62621197,Carpal_tunnel_syndrome+NHGRI-EBI_GWAS_catalog+rs62621197,Height+NHGRI-EBI_GWAS_catalog+rs62621197,Waist_circumference_adjusted_for_body_mass_index+NHGRI-EBI_GWAS_catalog+rs62621197,Waist-hip_ratio+NHGRI-EBI_GWAS_catalog+rs62621197,Waist-to-hip_ratio_adjusted_for_BMI+NHGRI-EBI_GWAS_catalog+rs62621197
LRBA	FVC	4_151199080_A_G	4	nearest rare_disease PoPs credible	FALSE	rs2290846	4_151199080_A_G	TRUE	0.563429	A	G	missense_variant	MODERATE	tolerated	benign	22.5	0.287338	0.0159688	0.273018	0.155826	0.100117	0.0055	0.001	3.963e-08	0.0078	0.0012	6.343e-10	-0.0001	0.0001	0.8289	-0.0036	0.0034	0.3984	ENSG00000198589	ENST00000357115.3	protein_coding	57/58		8670	8426	2809	S/L	tCg/tTg		1742	G	G	benign	0,1	1,1	24033266;28953250;30504769;30595370;32888493	neutral	0.749	0.464854	ClinVar:_phenotype_not_specified+ClinVar+rs2290846,Gallstone_disease+NHGRI-EBI_GWAS_catalog+rs2290846,Lung_function__FVC_+NHGRI-EBI_GWAS_catalog+rs2290846,Neutrophil_count+NHGRI-EBI_GWAS_catalog+rs2290846
GLI3	FVC	7_42272097_A_G	4	nearest eQTL PoPs credible	FALSE	rs10951676	7_42272097_A_G	TRUE	0.91018	G	A	intron_variant	MODIFIER			21.3	0.365384	0.226998	0.156953	0.456667	0.26298	-0.0059	0.001	3.255e-09	-0.0076	0.0012	2.543e-10	0	0.0001	0.9803	-0.0143	0.0032	7.952e-05	ENSG00000106571	ENST00000395925.3	protein_coding		1/14							4319	A	A						0.0146
NPNT	FEV1/FVC	4_106819053_A_G	4	nearest eQTL PoPs credible	TRUE	rs34712979	4_106819053_A_G	TRUE	1	A	G	splice_region_variant,intron_variant	LOW			22.9	0.257832	0.013603	0.00159847	0.154932	0.0619438	-0.0274	0.0012	2.49e-110	-0.0152	0.0014	1.688e-27	-0.0043	0.0002	9.32e-141	-0.0562	0.0036	4.862e-56	ENSG00000168743	ENST00000427316.2	protein_coding		1/12							27405	G	G		0,1	1,1	30804560;28166213;26423011;30804561;31959851;30595370		0.124		Asthma+NHGRI-EBI_GWAS_catalog+rs34712979,Chronic_obstructive_pulmonary_disease+NHGRI-EBI_GWAS_catalog+rs34712979,FEV1+NHGRI-EBI_GWAS_catalog+rs34712979,Lung_function_FEV1+NHGRI-EBI_GWAS_catalog+rs34712979,Lung_function_FEV1/FVC+NHGRI-EBI_GWAS_catalog+rs34712979,Lung_function_FEV1/FVC+NHGRI-EBI_GWAS_catalog+rs34712979,Lung_function__FVC_+NHGRI-EBI_GWAS_catalog+rs34712979,Lung_function__FVC_+NHGRI-EBI_GWAS_catalog+rs34712979,Lung_function_in_heavy_smokers_low_FEV1_vs_high_FEV1+NHGRI-EBI_GWAS_catalog+rs34712979,Lung_function_in_never_smokers_low_FEV1_vs_average_FEV1+NHGRI-EBI_GWAS_catalog+rs34712979,Lung_function_in_never_smokers_low_FEV1_vs_high_FEV1+NHGRI-EBI_GWAS_catalog+rs34712979,Lung_function_low_FEV1_vs_high_FEV1+NHGRI-EBI_GWAS_catalog+rs34712979,Peak_expiratory_flow+NHGRI-EBI_GWAS_catalog+rs34712979,Respiratory_diseases+NHGRI-EBI_GWAS_catalog+rs34712979
OTX1	FEV1	2_63277843_C_G	3	nearest eQTL credible	FALSE	rs58235267	2_63277843_C_G	TRUE	0.997894	G	C	upstream_gene_variant	MODIFIER			20.1	0.487866	0.457314	0.677558	0.365802	0.612749	0.0068	0.001	9.981e-12	0.0057	0.0012	8.875e-07	0.0007	0.0001	5.634e-06	0.0111	0.0035	0.003277	ENSG00000115507	ENST00000282549.2	protein_coding								94	8521	C	C			1	26025378;28139693;31562322;26162851;32887889;32066663		0.0413		Fruit_consumption+NHGRI-EBI_GWAS_catalog+rs58235267,Prostate_Cancer+NHGRI-EBI_GWAS_catalog+rs58235267,Prostate-specific_antigen_levels__conditioned_on_lead_SNPs_+NHGRI-EBI_GWAS_catalog+rs58235267
DDX5	FEV1/FVC	17_62502435_A_G	3	nearest eQTL credible	FALSE	rs1991401	17_62502435_A_G	TRUE	0.984593	G	A	5_prime_UTR_variant	MODIFIER			21.1	0.313737	0.0238541	0.409892	0.236675	0.477823	-0.0043	0.001	2.656e-06	-0.0025	0.0012	0.0282	-0.0007	0.0001	2.491e-07	-0.0155	0.0033	2.025e-06	ENSG00000108654	ENST00000225792.5	protein_coding	1/13		205						2746	A	A			1	23763827;27107574;22639842;21766210;24770613;22714736;30638414;30595370;32231278;32296059		0.311		Asthma+NHGRI-EBI_GWAS_catalog+rs1991401,Refractive_error+NHGRI-EBI_GWAS_catalog+rs1991401,Systolic_blood_pressure+NHGRI-EBI_GWAS_catalog+rs1991401
ADRB2	FEV1/FVC	5_148206885_C_T	3	nearest PoPs credible	FALSE	rs1800888	5_148206885_C_T	TRUE	1	T	C	missense_variant	MODERATE	tolerated	benign	20.6	0.0148976	0.000591436	0	0.00875625	0.00444965	-0.0385	0.0043	2.854e-19	-0.0224	0.0051	2.589e-05	-0.0062	0.0006	8.63e-26	-0.1128	0.0129	5.516e-19	ENSG00000169252	ENST00000305988.4	protein_coding	1/1		730	491	164	T/I	aCc/aTc		286	C	C	drug_response		1,1	15726497;19131662;19330901;19559392;24944790;27247849;16600026;25717410;30409984;25266489;26091847;27233804;27411394;26791477;18709160;19284637;22383665;23463918;25111792;30837870;16935688;18156033;18647184;19190821;19779622;21807569;21883537;25910744;27669015;29132297;29620176;29992699;30668166;30774389;8383511;15284533;26587832;26058836;27834145;30804560;19927042;28166213;31178722;24621682;28968638;29273096;26629374;23298194;22929093;15007355;16893516;20123316;19059068;30595370	neutral	0.396	0.565441	BETA-2-ADRENERGIC_RECEPTOR+MIM_morbid+ENSG00000169252,BETA-2-ADRENORECEPTOR_AGONIST__REDUCED_RESPONSE_TO+ClinVar+rs1800888,FEV1+NHGRI-EBI_GWAS_catalog+rs1800888,Lung_function_FEV1+NHGRI-EBI_GWAS_catalog+rs1800888,Lung_function_FEV1/FVC+NHGRI-EBI_GWAS_catalog+rs1800888,Peak_expiratory_flow+NHGRI-EBI_GWAS_catalog+rs1800888
SOS2	FVC	14_50655357_C_G	3	nearest PoPs credible	FALSE	rs72681869	14_50655357_C_G	TRUE	0.999959	C	G	missense_variant	MODERATE	tolerated	benign	22.4	0.0110305	0.000354862	0.000319693	0.00214439	0.000468384	0.03	0.0054	6.301e-10	0.0462	0.0063	1.109e-13	-0.0016	0.0007	0.1253	0.0349	0.0157	0.02355	ENSG00000100485	ENST00000216373.5	protein_coding	5/23		847	572	191	P/R	cCt/cGt		11188	G	G	benign,benign/likely_benign	0,1	1,1	30595370;31043758;29617998;31015401	neutral	0.227	1.11465	NOONAN_SYNDROME+Orphanet+ENSG00000100485,ClinVar:_phenotype_not_specified+ClinVar+rs72681869,ClinVar:_phenotype_not_specified+ClinVar+rs72681869,ClinVar:_phenotype_not_specified+ClinVar+rs72681869,NOONAN_SYNDROME_9+ClinVar+rs72681869,Birth_weight+NHGRI-EBI_GWAS_catalog+rs72681869,Body_Mass_Index+NHGRI-EBI_GWAS_catalog+rs72681869,Cardiovascular_disease+NHGRI-EBI_GWAS_catalog+rs72681869,Intraocular_pressure+NHGRI-EBI_GWAS_catalog+rs72681869,Lung_function__FVC_+NHGRI-EBI_GWAS_catalog+rs72681869,Medication_use_agents_acting_on_the_renin-angiotensin_system+NHGRI-EBI_GWAS_catalog+rs72681869,Medication_use_calcium_channel_blockers+NHGRI-EBI_GWAS_catalog+rs72681869,Medication_use_diuretics+NHGRI-EBI_GWAS_catalog+rs72681869,Systolic_blood_pressure+NHGRI-EBI_GWAS_catalog+rs72681869
DLEU1	FEV1/FVC	13_50824709_C_T	2	nearest credible	FALSE	rs9591325	13_50811220_C_T	FALSE	0.525127	C	T	intron_variant,non_coding_transcript_variant	MODIFIER			20.5	0.0678442	0.0390969	0.00230681	0.0995031	0.0482192	-0.0091	0.002	1.463e-05	-0.0044	0.0024	0.03059	-0.0014	0.0003	1.316e-05	-0.0106	0.0061	0.1317	ENSG00000176124	ENST00000490577.1	processed_transcript		2/5							13747	T	T			1	30643196;27386562;26394269;30301895;30595370;31604244				Autoimmune_traits+NHGRI-EBI_GWAS_catalog+rs9591325,Multiple_sclerosis+NHGRI-EBI_GWAS_catalog+rs9591325,Primary_biliary_cholangitis+NHGRI-EBI_GWAS_catalog+rs9591325
SLC39A8	FVC	4_103188709_C_T	2	nearest credible	FALSE	rs13107325	4_103188709_C_T	TRUE	0.958492	T	C	missense_variant	MODERATE	tolerated	benign	23	0.0739406	0.00484978	0.000319693	0.106862	0.0029274	0.0106	0.002	7.555e-09	0.0153	0.0023	1.985e-11	-0.0006	0.0003	0.04556	0.0148	0.006	0.003381	ENSG00000138821	ENST00000394833.2	protein_coding	7/8		1648	1171	391	A/T	Gct/Act		20862	C	C		0,0,1	1,1,1	20864672;21860704;25302496;29615537;24847357;26582562;21935397;24097068;28746715;27701450;28739976;20935630;21466928;21778217;22355368;23471855;24992585;25269698;26614692;29942042;27494321;20686565;23236286;27655946;21909110;21909115;22504314;24861553;26961502;27601421;30496407;26374450;26956984;26959009;29608557;26908625;26025379;25184405;31998841;29381148;26604143;31533672;19503599;31513097;22078303;26006263;27182965;27492617;28557351;28917719;30301978;30619481;30649180;31151823;31233999;28222112;28542467;31178129;28481222;30090406;30320893;31481659;28296976;27618452;29273807;31521203;30832344;30239722;30643251;30705251;26411566;25903154;28443625;25533967;30696806;30573740;23478099;30643258;30271426;30926973;29691431;27466201;28391526;28763444;23529959;29912962;27841878;30940813;26426971;30224653;30108127;25422053;25673413;31491410;30423117;22829449;24981077;28073954;30578418;25357204;27618447;27618448;23303660;30703110;30664745;25921383;23168566;22318508;31328186;30846698;30305740;28678979;24535189;3031245	neutral	0.356	1.14421	Intellectual_Disability_with_Cerebellar_Atrophy+DDG2P+ENSG00000138821,SLC39A8-CDG+Orphanet+ENSG00000138821,Alcohol_consumption+NHGRI-EBI_GWAS_catalog+rs13107325,Alcohol_consumption_drinks_per_week+NHGRI-EBI_GWAS_catalog+rs13107325,Alcohol_consumption_drinks_per_week+NHGRI-EBI_GWAS_catalog+rs13107325,Alcohol_consumption_drinks_per_week_MTAG+NHGRI-EBI_GWAS_catalog+rs13107325,Alcohol_consumption__heavy_vs._light/non-drinkers_+NHGRI-EBI_GWAS_catalog+rs13107325,Alcohol_use_disorder+NHGRI-EBI_GWAS_catalog+rs13107325,Alcohol_use_disorder_consumption_score+NHGRI-EBI_GWAS_catalog+rs13107325,Alcohol_use_disorder_consumption_score+NHGRI-EBI_GWAS_catalog+rs13107325,Apolipoprotein_A1_levels+NHGRI-EBI_GWAS_catalog+rs13107325,Balding_type_1+NHGRI-EBI_GWAS_catalog+rs13107325,Blood_pressure+NHGRI-EBI_GWAS_catalog+rs13107325,BMI__adjusted_for_smoking_behaviour_+NHGRI-EBI_GWAS_catalog+rs13107325,BMI__adjusted_for_smoking_behaviour_+NHGRI-EBI_GWAS_catalog+rs13107325,BMI_in_non-smokers+NHGRI-EBI_GWAS_catalog+rs13107325,BMI_in_non-smokers+NHGRI-EBI_GWAS_catalog+rs13107325,Body_fat_percentage+NHGRI-EBI_GWAS_catalog+rs13107325,Body_Mass_Index+NHGRI-EBI_GWAS_catalog+rs13107325,Body_Mass_Index+NHGRI-EBI_GWAS_catalog+rs13107325,Body_Mass_Index+NHGRI-EBI_GWAS_catalog+rs13107325,Body_Mass_Index+NHGRI-EBI_GWAS_catalog+rs13107325,Body_mass_index_in_physically_active_individuals+NHGRI-EBI_GWAS_catalog+rs13107325,Body_mass_index_in_physically_active_individuals+NHGRI-EBI_GWAS_catalog+rs13107325,Body_mass_index__joint_analysis_main_effects_and_physical_activity_interaction_+NHGRI-EBI_GWAS_catalog+rs13107325,Body_mass_index__joint_analysis_main_effects_and_physical_activity_interaction_+NHGRI-EBI_GWAS_catalog+rs13107325,Body_mass_index__joint_analysis_main_effects_and_physical_activity_interaction_+NHGRI-EBI_GWAS_catalog+rs13107325,Body_mass_index__joint_analysis_main_effects_and_smoking_interaction_+NHGRI-EBI_GWAS_catalog+rs13107325,Brain_imaging_measurements+NHGRI-EBI_GWAS_catalog+rs13107325,Brain_imaging_measurements+NHGRI-EBI_GWAS_catalog+rs13107325,Brain_morphology_min-P+NHGRI-EBI_GWAS_catalog+rs13107325,Brain_morphology_MOSTest+NHGRI-EBI_GWAS_catalog+rs13107325,Brain_region_volumes+NHGRI-EBI_GWAS_catalog+rs13107325,Brain_region_volumes+NHGRI-EBI_GWAS_catalog+rs13107325,Brain_region_volumes+NHGRI-EBI_GWAS_catalog+rs13107325,Childhood_body_mass_index+NHGRI-EBI_GWAS_catalog+rs13107325,Childhood_body_mass_index+NHGRI-EBI_GWAS_catalog+rs13107325,Cognitive_performance+NHGRI-EBI_GWAS_catalog+rs13107325,Cognitive_performance_MTAG+NHGRI-EBI_GWAS_catalog+rs13107325,Cortical_surface_area_MOSTest+NHGRI-EBI_GWAS_catalog+rs13107325,Cortical_thickness_MOSTest+NHGRI-EBI_GWAS_catalog+rs13107325,Diastolic_blood_pressure+NHGRI-EBI_GWAS_catalog+rs13107325,Diastolic_blood_pressure+NHGRI-EBI_GWAS_catalog+rs13107325,Diastolic_blood_pressure+NHGRI-EBI_GWAS_catalog+rs13107325,Diastolic_blood_pressure_x_alcohol_consumption_interaction__2df_test_+NHGRI-EBI_GWAS_catalog+rs13107325,Diastolic_blood_pressure_x_alcohol_consumption_interaction__2df_test_+NHGRI-EBI_GWAS_catalog+rs13107325,Eczema+NHGRI-EBI_GWAS_catalog+rs13107325,Educational_attainment_MTAG+NHGRI-EBI_GWAS_catalog+rs13107325,Educational_attainment__years_of_education_+NHGRI-EBI_GWAS_catalog+rs13107325,General_cognitive_ability+NHGRI-EBI_GWAS_catalog+rs13107325,Hand_grip_strength+NHGRI-EBI_GWAS_catalog+rs13107325,HDL_cholesterol+NHGRI-EBI_GWAS_catalog+rs13107325,HDL_cholesterol+NHGRI-EBI_GWAS_catalog+rs13107325,HDL_cholesterol+NHGRI-EBI_GWAS_catalog+rs13107325,HDL_cholesterol_levels+NHGRI-EBI_GWAS_catalog+rs13107325,HDL_cholesterol_levels+NHGRI-EBI_GWAS_catalog+rs13107325,Height+NHGRI-EBI_GWAS_catalog+rs13107325,Hematocrit+NHGRI-EBI_GWAS_catalog+rs13107325,Hematocrit+NHGRI-EBI_GWAS_catalog+rs13107325,Hemoglobin_concentration+NHGRI-EBI_GWAS_catalog+rs13107325,Hemoglobin_levels+NHGRI-EBI_GWAS_catalog+rs13107325,High_density_lipoprotein_cholesterol_levels+NHGRI-EBI_GWAS_catalog+rs13107325,High_density_lipoprotein_cholesterol_levels+NHGRI-EBI_GWAS_catalog+rs13107325,Hypertension+NHGRI-EBI_GWAS_catalog+rs13107325,Intelligence__MTAG_+NHGRI-EBI_GWAS_catalog+rs13107325,Intelligence+NHGRI-EBI_GWAS_catalog+rs13107325,LDL_cholesterol_levels+NHGRI-EBI_GWAS_catalog+rs13107325,Leisure_sedentary_behaviour_television_watching+NHGRI-EBI_GWAS_catalog+rs13107325,Liver_fibrosis_and_steatohepatitis_severity_MRI_cT1_measure+NHGRI-EBI_GWAS_catalog+rs13107325,Low_density_lipoprotein_cholesterol_levels+NHGRI-EBI_GWAS_catalog+rs13107325,Low_density_lipoprotein_cholesterol_levels+NHGRI-EBI_GWAS_catalog+rs13107325,Lung_function__FVC_+NHGRI-EBI_GWAS_catalog+rs13107325,Male-pattern_baldness+NHGRI-EBI_GWAS_catalog+rs13107325,Mean_arterial_pressure+NHGRI-EBI_GWAS_catalog+rs13107325,Mean_arterial_pressure_x_alcohol_consumption_interaction__2df_test_+NHGRI-EBI_GWAS_catalog+rs13107325,Medication_use_agents_acting_on_the_renin-angiotensin_system+NHGRI-EBI_GWAS_catalog+rs13107325,Metabolic_syndrome+NHGRI-EBI_GWAS_catalog+rs13107325,NT-proBNP_levels_in_acute_coronary_syndrome+NHGRI-EBI_GWAS_catalog+rs13107325,Nucleus_accumbens_volume+NHGRI-EBI_GWAS_catalog+rs13107325,Osteoarthritis+NHGRI-EBI_GWAS_catalog+rs13107325,Red_blood_cell_count+NHGRI-EBI_GWAS_catalog+rs13107325,Red_blood_cell_count+NHGRI-EBI_GWAS_catalog+rs13107325,Red_blood_cell_count+NHGRI-EBI_GWAS_catalog+rs13107325,Refractive_error+NHGRI-EBI_GWAS_catalog+rs13107325,Risk-taking_tendency_4-domain_principal_component_model+NHGRI-EBI_GWAS_catalog+rs13107325,Schizophrenia+NHGRI-EBI_GWAS_catalog+rs13107325,Schizophrenia_MTAG+NHGRI-EBI_GWAS_catalog+rs13107325,Schizophrenia_MTAG+NHGRI-EBI_GWAS_catalog+rs13107325,Schizophrenia+NHGRI-EBI_GWAS_catalog+rs13107325,Schizophrenia+NHGRI-EBI_GWAS_catalog+rs13107325,Self-reported_math_ability+NHGRI-EBI_GWAS_catalog+rs13107325,Sleep_duration_short_sleep+NHGRI-EBI_GWAS_catalog+rs13107325,Spherical_equivalent+NHGRI-EBI_GWAS_catalog+rs13107325,Subcortical_volume_min-P+NHGRI-EBI_GWAS_catalog+rs13107325,Subcortical_volume_MOSTest+NHGRI-EBI_GWAS_catalog+rs13107325,Systolic_blood_pressure+NHGRI-EBI_GWAS_catalog+rs13107325,Systolic_blood_pressure+NHGRI-EBI_GWAS_catalog+rs13107325,Systolic_blood_pressure+NHGRI-EBI_GWAS_catalog+rs13107325,Systolic_blood_pressure+NHGRI-EBI_GWAS_catalog+rs13107325,Systolic_blood_pressure_x_alcohol_consumption_interaction_2df_test+NHGRI-EBI_GWAS_catalog+rs13107325,Total_cholesterol_levels+NHGRI-EBI_GWAS_catalog+rs13107325,Total_cholesterol_levels+NHGRI-EBI_GWAS_catalog+rs13107325,Triglyceride_levels+NHGRI-EBI_GWAS_catalog+rs13107325,Triglyceride_levels+NHGRI-EBI_GWAS_catalog+rs13107325,Type_2_diabetes+NHGRI-EBI_GWAS_catalog+rs13107325,Voxel-wise_structural_brain_imaging_measurements+NHGRI-EBI_GWAS_catalog+rs13107325,Voxel-wise_structural_brain_imaging_measurements+NHGRI-EBI_GWAS_catalog+rs13107325,Waist_circumference_adjusted_for_body_mass_index+NHGRI-EBI_GWAS_catalog+rs13107325,Waist-hip_ratio+NHGRI-EBI_GWAS_catalog+rs13107325,Waist-to-hip_ratio_adjusted_for_BMI+NHGRI-EBI_GWAS_catalog+rs13107325,Waist-to-hip_ratio_adjusted_for_BMI+NHGRI-EBI_GWAS_catalog+rs13107325,High-density_lipoprotein_cholesterol+Teslovich+rs13107325
ANAPC4	FVC	4_25408838_A_G	2	nearest credible	FALSE	rs34811474	4_25408838_A_G	TRUE	0.999536	A	G	missense_variant	MODERATE	tolerated	benign	24.3	0.231557	0.0215283	0.00191816	0.193352	0.0642857	0.0087	0.0012	5.798e-14	0.0114	0.0015	8.211e-15	0.0001	0.0002	0.6603	0.0102	0.0037	0.006451	ENSG00000053900	ENST00000315368.3	protein_coding	20/29		1536	1394	465	R/Q	cGa/cAa		19990	G	G		0,1	1,1	29273807;30239722;30598549;30573740;30108127;30664745;32060260;31501611;31194737;29942086;32317632;30595370;30038396;30804565;29326435;29844566	neutral	0.578	0.614576	Body_Mass_Index+NHGRI-EBI_GWAS_catalog+rs34811474,Body_Mass_Index+NHGRI-EBI_GWAS_catalog+rs34811474,Body_Mass_Index+NHGRI-EBI_GWAS_catalog+rs34811474,Cognitive_performance+NHGRI-EBI_GWAS_catalog+rs34811474,Cognitive_performance_MTAG+NHGRI-EBI_GWAS_catalog+rs34811474,Educational_attainment_MTAG+NHGRI-EBI_GWAS_catalog+rs34811474,Educational_attainment__years_of_education_+NHGRI-EBI_GWAS_catalog+rs34811474,General_cognitive_ability+NHGRI-EBI_GWAS_catalog+rs34811474,Heel_bone_mineral_density+NHGRI-EBI_GWAS_catalog+rs34811474,Height+NHGRI-EBI_GWAS_catalog+rs34811474,Highest_math_class_taken_MTAG+NHGRI-EBI_GWAS_catalog+rs34811474,Intelligence__MTAG_+NHGRI-EBI_GWAS_catalog+rs34811474,Intelligence+NHGRI-EBI_GWAS_catalog+rs34811474,Leisure_sedentary_behaviour_television_watching+NHGRI-EBI_GWAS_catalog+rs34811474,Lung_function__FVC_+NHGRI-EBI_GWAS_catalog+rs34811474,Male-pattern_baldness+NHGRI-EBI_GWAS_catalog+rs34811474,Menarche_age_at_onset+NHGRI-EBI_GWAS_catalog+rs34811474,Multisite_chronic_pain+NHGRI-EBI_GWAS_catalog+rs34811474,Osteoarthritis+NHGRI-EBI_GWAS_catalog+rs34811474,Predicted_visceral_adipose_tissue+NHGRI-EBI_GWAS_catalog+rs34811474,Self-reported_math_ability_MTAG+NHGRI-EBI_GWAS_catalog+rs34811474,Snoring+NHGRI-EBI_GWAS_catalog+rs34811474,Snoring+NHGRI-EBI_GWAS_catalog+rs34811474,White_blood_cell_count+NHGRI-EBI_GWAS_catalog+rs34811474
SLC26A9	PEF	1_205912786_G_T	2	nearest credible	FALSE	rs1342062	1_205912786_G_T	TRUE	1	T	G	upstream_gene_variant	MODIFIER			21.9	0.673282	0.834577	0.951457	0.737211	0.857735	0.0015	0.0011	0.06482	-0.0024	0.0013	0.1393	0.001	0.0001	6.87e-11	0.0588	0.0033	6.212e-74	ENSG00000174502	ENST00000367134.2	protein_coding								198	14469	G	G				30060192		0.0289
DOCK9-AS2	FEV1/FVC	13_99635611_A_G	1	credible	FALSE	rs117633128	13_99738554_A_G	FALSE	0.982994	A	G	upstream_gene_variant	MODIFIER			25.1	0.105512	0.0443577	0.0252558	0.145282	0.117799	-0.0078	0.0016	1.585e-07	-0.0027	0.0019	0.08559	-0.0015	0.0002	2.503e-13	-0.0153	0.005	0.002002	100861541	NR_047482.1	lncRNA								423	43696	G	G		0,1	0,1	30804560
TNS1	FEV1	2_218683154_A_G	4	nearest eQTL PoPs credible	FALSE	rs2571445	2_218683154_A_G	TRUE	1	G	A	missense_variant	MODERATE	tolerated	benign	16.89	0.603541	0.830258	0.60422	0.651358	0.56452	-0.0132	0.0009	4.652e-49	-0.012	0.0011	1.206e-28	-0.0013	0.0001	2.214e-23	-0.0169	0.0031	5.69e-06	ENSG00000079308	ENST00000171887.4	protein_coding	24/33		4042	3589	1197	W/R	Tgg/Cgg		11973	A	A		0,1	1,1	21659657;21397937;29695241;23267696;23055711;25093840;26293461;20010834;21965014;25221879;31831813;29212778;30804560;23284291;26623030;28166213;26423011;30804561;30578418;27863252;26634245;30595370;29617998;32665545	neutral	0.0123	0.219587	Heart_failure+dbGaP+rs2571445,Brain_morphology_MOSTest+NHGRI-EBI_GWAS_catalog+rs2571445,Chronic_obstructive_pulmonary_disease+NHGRI-EBI_GWAS_catalog+rs2571445,Coronary_Artery_Disease+NHGRI-EBI_GWAS_catalog+rs2571445,FEV1+NHGRI-EBI_GWAS_catalog+rs2571445,High_light_scatter_reticulocyte_count+NHGRI-EBI_GWAS_catalog+rs2571445,High_light_scatter_reticulocyte_percentage_of_red_cells+NHGRI-EBI_GWAS_catalog+rs2571445,Immature_fraction_of_reticulocytes+NHGRI-EBI_GWAS_catalog+rs2571445,Intraocular_pressure+NHGRI-EBI_GWAS_catalog+rs2571445,Lung_function_FEV1+NHGRI-EBI_GWAS_catalog+rs2571445,Lung_function_FEV1/FVC+NHGRI-EBI_GWAS_catalog+rs2571445,Lung_function__FVC_+NHGRI-EBI_GWAS_catalog+rs2571445,Lung_function_low_FEV1_vs_high_FEV1+NHGRI-EBI_GWAS_catalog+rs2571445,PULMONARY_FUNCTION+NHGRI-EBI_GWAS_catalog+rs2571445,Pulmonary_function__smoking_interaction_+NHGRI-EBI_GWAS_catalog+rs2571445,Systolic_blood_pressure+NHGRI-EBI_GWAS_catalog+rs2571445,Systolic_blood_pressure+NHGRI-EBI_GWAS_catalog+rs2571445
SMAD3	FEV1/FVC	15_67457698_A_G	4	nearest eQTL PoPs credible	TRUE	rs35874463	15_67457698_A_G	TRUE	0.999068	G	A	missense_variant	MODERATE	tolerated	benign	18.8	0.0577394	0.00260232	0.00127877	0.0539671	0.0387588	0.0051	0.0023	0.01297	-0.0005	0.0027	0.8199	0.0017	0.0003	6.226e-09	0.0179	0.0068	0.003502	ENSG00000166949	ENST00000327367.4	protein_coding	3/9		818	508	170	I/V	Atc/Gtc		6769	A	A	likely_benign,benign	0,1	1,1	25741868;24033266;26974007;21194676;28552196;26110764;30664634;31669095;33097823;30595370	neutral	0.0685	1.03534	SMAD3-Related_Loeys-Dietz_Syndrome+DDG2P+ENSG00000166949,Colorectal_Cancer+MIM_morbid+ENSG00000166949,LOEYS-DIETZ_SYNDROME__TYPE_3+MIM_morbid+ENSG00000166949,Aneurysm_-_osteoarthritis_syndrome+Orphanet+ENSG00000166949,Familial_thoracic_aortic_aneurysm_and_aortic_dissection+Orphanet+ENSG00000166949,Cardiovascular_phenotype+ClinVar+rs35874463,ClinVar:_phenotype_not_specified+ClinVar+rs35874463,Familial_thoracic_aortic_aneurysm_and_aortic_dissection+ClinVar+rs35874463,LOEYS-DIETZ_SYNDROME_3+ClinVar+rs35874463,Loeys-Dietz_syndrome+ClinVar+rs35874463,Appendicular_lean_mass+NHGRI-EBI_GWAS_catalog+rs35874463,Appendicular_lean_mass+NHGRI-EBI_GWAS_catalog+rs35874463,Appendicular_lean_mass+NHGRI-EBI_GWAS_catalog+rs35874463,Body_fat_distribution_leg_fat_ratio+NHGRI-EBI_GWAS_catalog+rs35874463,Body_fat_distribution_leg_fat_ratio+NHGRI-EBI_GWAS_catalog+rs35874463,Body_fat_distribution_trunk_fat_ratio+NHGRI-EBI_GWAS_catalog+rs35874463,Chronic_inflammatory_diseases__ankylosing_spondylitis__Crohn's_disease__psoriasis__primary_sclerosing_cholangitis__ulcerative_colitis___pleiotropy_+NHGRI-EBI_GWAS_catalog+rs35874463,Height+NHGRI-EBI_GWAS_catalog+rs35874463,Height+NHGRI-EBI_GWAS_catalog+rs35874463,Waist_circumference_adjusted_for_body_mass_index+NHGRI-EBI_GWAS_catalog+rs35874463
TBX1	FEV1/FVC	22_19754091_A_C	3	nearest PoPs credible	FALSE	rs72646967	22_19754091_A_C	TRUE	0.508903	C	A	missense_variant	MODERATE	tolerated_low_confidence	benign	19.76	0.216669	0.0277288	0.440414	0.303636	0.226935	0.0003	0.0011	0.3991	-0.0032	0.0012	0.008715	0.001	0.0002	6.733e-12	0.0036	0.0037	0.2741	ENSG00000184058	ENST00000332710.4	protein_coding	9/9		1318	1189	397	N/H	Aac/Cac		11592	A	A	benign	0,1	1,1	21796729;27879657;30241482;25217961;28928442	neutral		0.549172	ClinVar:_phenotype_not_specified+ClinVar+rs1057518168,Cardiovascular_phenotype+ClinVar+rs72646967,ClinVar:_phenotype_not_specified+ClinVar+rs72646967,ClinVar:_phenotype_not_specified+ClinVar+rs72646967
MYO1C	FVC	17_1373518_C_T	3	nearest PoPs credible	FALSE	rs9905106	17_1373518_C_T	TRUE	0.729421	C	T	missense_variant	MODERATE	tolerated	benign	18.98	0.735313	0.890821	0.444693	0.74446	0.753747	0.0052	0.001	1.237e-07	0.0066	0.0012	5.177e-09	0.0001	0.0001	0.7784	-0.0046	0.0035	0.1552	ENSG00000197879	ENST00000359786.5	protein_coding	24/32		2802	2477	826	Q/R	cAg/cGg		7597	T	T	benign	0,1	1,1	33097823;30595370;32888493	neutral	0.0331	0.165262	ClinVar:_phenotype_not_specified+ClinVar+rs9905106,Appendicular_lean_mass+NHGRI-EBI_GWAS_catalog+rs9905106,Appendicular_lean_mass+NHGRI-EBI_GWAS_catalog+rs9905106,Neutrophil_count+NHGRI-EBI_GWAS_catalog+rs9905106,White_blood_cell_count+NHGRI-EBI_GWAS_catalog+rs9905106,White_blood_cell_count+NHGRI-EBI_GWAS_catalog+rs9905106
ZNF799	FEV1	19_12509536_A_C	2	nearest credible	FALSE	rs4804669	19_12502457_A_G	FALSE	0.697061	G	A	missense_variant	MODERATE	tolerated	benign	9.112	0.783615	0.963285	0.49407	0.78626	0.57626	0.006	0.0012	4.294e-07	0.0054	0.0014	7.067e-05	0.0006	0.0002	0.001214	0.0141	0.0043	0.0004655	ENSG00000196466	ENST00000430385.3	protein_coding	4/4		956	755	252	L/P	cTg/cCg		28071	A	A		0,1	0,1		neutral		0.141716
MTMR11	FEV1/FVC	1_149905279_A_G	2	nearest credible	FALSE	rs11205303	1_149906413_C_T	FALSE	0.771399	C	T	missense_variant	MODERATE	tolerated	benign	14.84	0.407787	0.0313461	0.329923	0.30772	0.331382	0.0055	0.001	1.604e-09	0.003	0.0011	0.003583	0.0009	0.0001	3.042e-12	0.0086	0.0032	0.001588	ENSG00000014914	ENST00000439741.2	protein_coding	6/17		726	475	159	M/V	Atg/Gtg		24307	T	T		0,1	1,1	25281659;25353672;28552196;30573740;23563607;29059683;30664634;25673412;28448500;31417091;30595370;30593698;31761296;32887889;31217584	neutral	0.179	0.180219	Height+GIANT+rs11205303,Adolescent_idiopathic_scoliosis+NHGRI-EBI_GWAS_catalog+rs11205303,Adolescent_idiopathic_scoliosis+NHGRI-EBI_GWAS_catalog+rs11205303,Appendicular_lean_mass+NHGRI-EBI_GWAS_catalog+rs11205303,Appendicular_lean_mass+NHGRI-EBI_GWAS_catalog+rs11205303,Body_fat_distribution_leg_fat_ratio+NHGRI-EBI_GWAS_catalog+rs11205303,Body_fat_distribution_leg_fat_ratio+NHGRI-EBI_GWAS_catalog+rs11205303,Body_fat_distribution_leg_fat_ratio+NHGRI-EBI_GWAS_catalog+rs11205303,Body_fat_distribution_trunk_fat_ratio+NHGRI-EBI_GWAS_catalog+rs11205303,Body_fat_percentage+NHGRI-EBI_GWAS_catalog+rs11205303,Body_fat_percentage+NHGRI-EBI_GWAS_catalog+rs11205303,Breast_Cancer+NHGRI-EBI_GWAS_catalog+rs11205303,Breast_Cancer+NHGRI-EBI_GWAS_catalog+rs11205303,Height+NHGRI-EBI_GWAS_catalog+rs11205303,Height+NHGRI-EBI_GWAS_catalog+rs11205303,Height+NHGRI-EBI_GWAS_catalog+rs11205303,Hip_circumference_adjusted_for_BMI+NHGRI-EBI_GWAS_catalog+rs11205303,Hip_circumference_adjusted_for_BMI+NHGRI-EBI_GWAS_catalog+rs11205303,Hip_circumference_adjusted_for_BMI+NHGRI-EBI_GWAS_catalog+rs11205303,Infant_length+NHGRI-EBI_GWAS_catalog+rs11205303,Male-pattern_baldness+NHGRI-EBI_GWAS_catalog+rs11205303,Waist_circumference_adjusted_for_BMI_in_active_individuals+NHGRI-EBI_GWAS_catalog+rs11205303,Waist_circumference_adjusted_for_BMI_in_active_individuals+NHGRI-EBI_GWAS_catalog+rs11205303,Waist_circumference_adjusted_for_BMI__joint_analysis_main_effects_and_physical_activity_interaction_+NHGRI-EBI_GWAS_catalog+rs11205303,Waist_circumference_adjusted_for_BMI__joint_analysis_main_effects_and_physical_activity_interaction_+NHGRI-EBI_GWAS_catalog+rs11205303,Waist_circumference_adjusted_for_BMI__joint_analysis_main_effects_and_physical_activity_interaction_+NHGRI-EBI_GWAS_catalog+rs11205303,Waist_circumference_adjusted_for_body_mass_index+NHGRI-EBI_GWAS_catalog+rs11205303,Waist_circumference_adjusted_for_body_mass_index+NHGRI-EBI_GWAS_catalog+rs11205303
ADAMTS8	FVC	11_130297948_C_G	2	nearest credible	FALSE	rs7927048	11_130297948_C_G	TRUE	0.684858	G	C	missense_variant	MODERATE	tolerated	benign	11.51	0.611051	0.193581	0.631984	0.614351	0.441185	0.0066	0.0009	1.47e-12	0.0087	0.0011	1.432e-14	0	0.0001	0.658	0.0095	0.0032	0.005974	ENSG00000134917	ENST00000257359.6	protein_coding	1/9		941	234	78	E/D	gaG/gaC		224	C	C		0,1	0,1		neutral	0.513	0.324916
FKBP4	FVC	12_2908330_A_C	2	nearest credible	FALSE	rs56196860	12_2908330_A_C	TRUE	0.796117	A	C	missense_variant	MODERATE	tolerated	benign	1.441	0.0314855	0.00224746	0.000959079	0.0187634	0.0029274	-0.0169	0.0031	4.738e-09	-0.0251	0.0036	7.618e-14	0.0007	0.0004	0.04792	-0.0333	0.009	5.508e-06	ENSG00000004478	ENST00000001008.4	protein_coding	5/10		778	591	197	N/K	aaC/aaA		3720	C	C		0,1	1,1	30239722;30804560;30048462;31669095;30595370;32203549	neutral	0.191	0.553627	Apolipoprotein_A1_levels+NHGRI-EBI_GWAS_catalog+rs56196860,FEV1+NHGRI-EBI_GWAS_catalog+rs56196860,Heel_bone_mineral_density+NHGRI-EBI_GWAS_catalog+rs56196860,Lung_function__FVC_+NHGRI-EBI_GWAS_catalog+rs56196860,Peak_expiratory_flow+NHGRI-EBI_GWAS_catalog+rs56196860,Waist-hip_ratio+NHGRI-EBI_GWAS_catalog+rs56196860,Waist-to-hip_ratio_adjusted_for_BMI+NHGRI-EBI_GWAS_catalog+rs56196860,Waist-to-hip_ratio_adjusted_for_BMI+NHGRI-EBI_GWAS_catalog+rs56196860
SUSD5	FVC	3_33194990_A_C	2	nearest credible	FALSE	rs6810039	3_33194990_A_C	TRUE	0.993777	A	C	missense_variant	MODERATE	tolerated	benign	0.029	0.400551	0.728176	0.854859	0.35847	0.594262	-0.0049	0.001	4.274e-07	-0.0064	0.0011	1.559e-08	0	0.0001	0.5584	-0.0125	0.0031	2.813e-05	ENSG00000173705	ENST00000309558.3	protein_coding	5/5		1552	1134	378	E/D	gaG/gaT		29061	C	C		0,1	1,1	32231278	neutral	0.802	0.041466	Refractive_error+NHGRI-EBI_GWAS_catalog+rs6810039
TSEN54	FEV1	17_73525670_G_T	1	credible	TRUE	rs7216673	17_73512653_G_T	FALSE	0.962636	T	G	missense_variant	MODERATE	tolerated	benign	0.057	0.710964	0.378743	0.526419	0.587184	0.708429	-0.0069	0.0011	3.023e-12	-0.0062	0.0013	7.683e-08	-0.0006	0.0002	0.0004211	-0.0163	0.0038	0.000155	ENSG00000182173	ENST00000333213.6	protein_coding	1/11		48	12	4	E/D	gaG/gaT		27561	G	G	benign	0,1	1,1	25741868;23757202	neutral	0.559	0.231309	Pontocerebellar_Hypoplasia_Type_2_and_Type_4+DDG2P+ENSG00000182173,PONTOCEREBELLAR_HYPOPLASIA__TYPE_2A+MIM_morbid+ENSG00000182173,PONTOCEREBELLAR_HYPOPLASIA__TYPE_4+MIM_morbid+ENSG00000182173,Pontocerebellar_hypoplasia_type_1+Orphanet+ENSG00000182173,Pontocerebellar_hypoplasia_type_2+Orphanet+ENSG00000182173,Pontocerebellar_hypoplasia_type_4+Orphanet+ENSG00000182173,Pontocerebellar_hypoplasia_type_5+Orphanet+ENSG00000182173,ClinVar:_phenotype_not_specified+ClinVar+rs7216673,ClinVar:_phenotype_not_specified+ClinVar+rs7216673,Pontoneocerebellar_hypoplasia+ClinVar+rs7216673

### Sheet: Supp Table 16
Druggability
Drug	CHEMBL_ID	Gene	Gene_source	Indication(Phase)	MAB	Cancer	AsthmaCOPD
4SC-203	CHEMBL3545358	KDR	KDR (evidence:2, signals:1; rs6554237:FVC)	Leukemia, Myeloid, Acute (1)	FALSE	TRUE	FALSE
ABCIXIMAB	CHEMBL1201584	ITGAV	ITGAV (evidence:3, signals:1; rs9333290:FEV1/FVC)	Thrombosis (4); ST Elevation Myocardial Infarction (3); Angina, Unstable (4); Myocardial Infarction (3); Stroke (3); Brain Ischemia (3); Acute Disease (3); Angina, Stable (2); Carotid Stenosis (1)	TRUE	FALSE	FALSE
ABEDITEROL	CHEMBL3039530	ADRB2	ADRB2 (evidence:3, signals:3; rs10041818:FVC; rs35684381:FEV1; rs1800888:FEV1/FVC)	Pulmonary Disease, Chronic Obstructive (2); Asthma (2)	FALSE	FALSE	TRUE
ABITUZUMAB	CHEMBL2109621	ITGAV	ITGAV (evidence:3, signals:1; rs9333290:FEV1/FVC)	Lung Diseases, Interstitial (2); Prostatic Neoplasms, Castration-Resistant (2); Colorectal Neoplasms (1); Scleroderma, Systemic (2); Ovarian Neoplasms (1)	TRUE	TRUE	FALSE
ACITRETIN	CHEMBL1131	RARB	RARB (evidence:3, signals:3; rs11372851:FEV1/FVC; rs1529672:FEV1/FVC; rs60962207:FEV1)	Alzheimer Disease (2); Melanoma (2); Dermatitis (2); Psoriasis (4); HIV Infections (1)	FALSE	TRUE	FALSE
ACOLBIFENE	CHEMBL68055	ESR1	ESR1 (evidence:2, signals:3; rs9479117:PEF; rs2982713:PEF; rs6904757:FEV1)	Breast Neoplasms (2)	FALSE	TRUE	FALSE
ADAPALENE	CHEMBL1265	RARB	RARB (evidence:3, signals:3; rs11372851:FEV1/FVC; rs1529672:FEV1/FVC; rs60962207:FEV1)	Acne Vulgaris (4); Skin Diseases (1)	FALSE	FALSE	FALSE
AEE-788	CHEMBL587723	KDR	KDR (evidence:2, signals:1; rs6554237:FVC)	Glioblastoma (1); Central Nervous System Neoplasms (1); Neoplasms (1)	FALSE	TRUE	FALSE
AFACIFENACIN	CHEMBL3545165	CHRM3	CHRM3 (evidence:3, signals:1; rs2355210:FEV1/FVC)	Urinary Bladder, Overactive (2)	FALSE	FALSE	FALSE
ALBUTEROL	CHEMBL714	ADRB2	ADRB2 (evidence:3, signals:3; rs10041818:FVC; rs35684381:FEV1; rs1800888:FEV1/FVC)	Heart Failure (3); Cough (2); Lymphangioleiomyomatosis (1); Lung Diseases (3); Pulmonary Edema (2); Asthma, Exercise-Induced (4); Bronchial Spasm (4); Rhinitis, Allergic, Seasonal (3); Glycogen Storage Disease Type II (1); Respiratory Insufficiency (2); Asthma (4); Cardiovascular Diseases (1); Depressive Disorder, Major (1); Dysautonomia, Familial (3); Pulmonary Disease, Chronic Obstructive (4); Status Asthmaticus (2); Bronchiolitis (2); Respiratory Distress Syndrome (2); Memory Disorders (2); Lung Diseases, Obstructive (4); Hypertension, Pulmonary (3); Spinal Cord Injuries (2); Idiopathic Pulmonary Fibrosis (1); Organophosphate Poisoning (3); Familial Primary Pulmonary Hypertension (2); Myasthenic Syndromes, Congenital (1); Hypersensitivity (2); Diabetes Mellitus (1)	FALSE	FALSE	TRUE
ALCLOMETASONE DIPROPIONATE	CHEMBL1200989	NR3C1	NR3C1 (evidence:3, signals:2; rs258763:FVC; rs253438:FEV1)	Carcinoma, Non-Small-Cell Lung (2); Eye Diseases (4)	FALSE	TRUE	FALSE
ALITRETINOIN	CHEMBL705	RARB	RARB (evidence:3, signals:3; rs11372851:FEV1/FVC; rs1529672:FEV1/FVC; rs60962207:FEV1)	Eczema (4); Hand Dermatoses (3); Lupus Erythematosus, Cutaneous (2); Psoriasis (2); Breast Neoplasms (1); Lichen Planus (2); Neoplasms (4)	FALSE	TRUE	FALSE
ALTIRATINIB	CHEMBL3545365	MET; KDR	MET (evidence:2, signals:2; rs782095625:PEF; rs193686:FEV1/FVC); KDR (evidence:2, signals:1; rs6554237:FVC)	Neoplasms (1)	FALSE	TRUE	FALSE
AMG-208	CHEMBL496102	MET	MET (evidence:2, signals:2; rs782095625:PEF; rs193686:FEV1/FVC)	Neoplasms (1); Prostatic Neoplasms, Castration-Resistant (2)	FALSE	TRUE	FALSE
AMG-337	CHEMBL3545212	MET	MET (evidence:2, signals:2; rs782095625:PEF; rs193686:FEV1/FVC)	Sarcoma, Clear Cell (2); Stomach Neoplasms (2); Neoplasms (2)	FALSE	TRUE	FALSE
AMOXAPINE	CHEMBL1113	HTT	HTT (evidence:2, signals:1; rs11733064:FVC)	Depressive Disorder (4)	FALSE	FALSE	FALSE
AMUVATINIB	CHEMBL2103851	MET; PDGFRA	MET (evidence:2, signals:2; rs782095625:PEF; rs193686:FEV1/FVC); PDGFRA (evidence:2, signals:1; rs6831380:FEV1/FVC)	Neoplasms (1); Small Cell Lung Carcinoma (2)	FALSE	TRUE	FALSE
ANLOTINIB	CHEMBL3545021	KDR	KDR (evidence:2, signals:1; rs6554237:FVC)	Rectal Neoplasms (2); Kidney Neoplasms (3); Sarcoma, Alveolar Soft Part (3); Glioma (2); Sarcoma, Ewing (1); Sarcoma, Synovial (3); Glioblastoma (2); Bone Neoplasms (2); Carcinoma, Medullary (2); Uterine Cervical Neoplasms (1); Neoplasms (3); Carcinoma, Non-Small-Cell Lung (3); Small Cell Lung Carcinoma (3); Nasopharyngeal Neoplasms (2); Ovarian Neoplasms (2); Breast Neoplasms (2); Thyroid Neoplasms (2); Leiomyosarcoma (3); Sarcoma (2); Lung Neoplasms (2); Endometrial Neoplasms (2); Stomach Neoplasms (2); Gastrointestinal Stromal Tumors (2); Carcinoma, Squamous Cell (2); Colorectal Neoplasms (2); Histiocytoma, Malignant Fibrous (2); Carcinoma, Renal Cell (2); Biliary Tract Neoplasms (2); Pancreatic Neoplasms (1); Graft vs Host Disease (2); Carcinoid Tumor (2); Esophageal Neoplasms (2); Carcinoma, Hepatocellular (3); Cholangiocarcinoma (1); Lymphoma (2)	FALSE	TRUE	FALSE
APIMOSTINEL	CHEMBL3989872	GRIN2A	GRIN2A (evidence:2, signals:1; rs7190960:FVC)	Depressive Disorder, Major (2); Schizophrenia (2)	FALSE	FALSE	FALSE
ARQ-736	CHEMBL3545296	BRAF; RAF1	BRAF (evidence:3, signals:1; rs13227429:FVC); RAF1 (evidence:2, signals:1; rs713178:FEV1)	Neoplasms (1)	FALSE	TRUE	FALSE
ASM-024	CHEMBL3707249	CHRM3	CHRM3 (evidence:3, signals:1; rs2355210:FEV1/FVC)	Pulmonary Disease, Chronic Obstructive (2); Asthma (2)	FALSE	FALSE	TRUE
ATAGABALIN	CHEMBL593430	CACNA1D; CACNA1S; CACNA2D3	CACNA1D (evidence:3, signals:2; rs3774524:FEV1; rs11711142:FEV1/FVC); CACNA1S (evidence:2, signals:1; rs3850625:FVC); CACNA2D3 (evidence:2, signals:2; rs1380119:FEV1/FVC; rs934083:FVC)	Sleep Initiation and Maintenance Disorders (2)	FALSE	FALSE	FALSE
ATROPINE	CHEMBL517712	CHRM3	CHRM3 (evidence:3, signals:1; rs2355210:FEV1/FVC)	Rhinitis, Allergic, Seasonal (4); Hypoglycemia (0); Strabismus (3); Peptic Ulcer (4); Insulin Resistance (0); Hypospadias (2); Heart Arrest (2); Postoperative Complications (0); Digestive System Diseases (4); Pain (3); Blood Coagulation Disorders (2); Dwarfism, Pituitary (3); Pneumonia, Ventilator-Associated (2); Breast Neoplasms (2); Parkinson Disease (4); Organophosphate Poisoning (2); Amblyopia (3); Myopia (3); Mydriasis (4); Orthostatic Intolerance (1); Hemorrhage (2); Hypotension, Orthostatic (1); Prediabetic State (1); Bradycardia (2); Amyotrophic Lateral Sclerosis (2)	FALSE	TRUE	FALSE
AV-101	CHEMBL3545351	GRIN2A	GRIN2A (evidence:2, signals:1; rs7190960:FVC)	Neuralgia (1); Depressive Disorder (2); Depressive Disorder, Major (2)	FALSE	FALSE	FALSE
AVE-1642	CHEMBL2109357	IGF1R	IGF1R (evidence:3, signals:3; rs782095625:PEF; rs2684787:PEF; rs8039637:FEV1/FVC)	Breast Neoplasms (2); Multiple Myeloma (1); Liver Neoplasms (1)	FALSE	TRUE	FALSE
AXITINIB	CHEMBL1289926	KDR	KDR (evidence:2, signals:1; rs6554237:FVC)	Biliary Tract Neoplasms (2); Kidney Neoplasms (3); Carcinoma, Renal Cell (4); Carcinoma (1); Adrenal Cortex Neoplasms (2); Carcinoma, Hepatocellular (2); Blast Crisis (1); Breast Neoplasms (1); Pancreatic Neoplasms (2); Mesothelioma (1); Sarcoma (2); Solitary Fibrous Tumors (2); Carcinoid Tumor (2); Prostatic Neoplasms, Castration-Resistant (2); Thyroid Neoplasms (2); Prostatic Neoplasms (2); Leukemia, Myeloid, Acute (2); Nasopharyngeal Neoplasms (2); Colorectal Neoplasms (2); Stomach Neoplasms (1); Carcinoma, Adenoid Cystic (2); Carcinoma, Non-Small-Cell Lung (2); Sarcoma, Alveolar Soft Part (2); Carcinoma, Squamous Cell (2); Myelodysplastic Syndromes (2); Carcinoma, Pancreatic Ductal (3); Salivary Gland Neoplasms (2); Melanoma (2); Glioblastoma (2); Gastrointestinal Stromal Tumors (2); Neoplasms (4); Gliosarcoma (1); Endometriosis (1); Endometrial Neoplasms (2)	FALSE	TRUE	FALSE
AXL-1717	CHEMBL283120	IGF1R	IGF1R (evidence:3, signals:3; rs782095625:PEF; rs2684787:PEF; rs8039637:FEV1/FVC)	Neoplasms (1); Hematologic Neoplasms (1); Oligodendroglioma (1); Adenocarcinoma of Lung (2); Carcinoma, Non-Small-Cell Lung (1); Carcinoma, Squamous Cell (2); Gliosarcoma (1); Astrocytoma (1)	FALSE	TRUE	FALSE
AZD-1208	CHEMBL3545423	PIM3	PIM3 (evidence:2, signals:1; rs111700120:PEF)	Leukemia, Myeloid, Acute (1); Lymphoma (1)	FALSE	TRUE	FALSE
AZD-4547	CHEMBL3184679	FGFR1; FGFR2; FGFR3	FGFR1 (evidence:4, signals:1; rs881299:FEV1/FVC); FGFR2 (evidence:3, signals:4; rs6585739:FEV1/FVC; rs7920383:FEV1; rs1693688:FVC; rs4265539:FEV1); FGFR3 (evidence:3, signals:2; rs3135877:FEV1/FVC; 4:1712880_AT_A:PEF)	Glioma (1); Carcinoma, Squamous Cell (2); Breast Neoplasms (2); Urinary Bladder Neoplasms (1); Stomach Neoplasms (2); Adenocarcinoma (2); Neoplasms (1); Carcinoma, Non-Small-Cell Lung (2); Multiple Myeloma (2)	FALSE	TRUE	FALSE
AZD1305	CHEMBL3545169	CACNA1D; CACNA1S	CACNA1D (evidence:3, signals:2; rs3774524:FEV1; rs11711142:FEV1/FVC); CACNA1S (evidence:2, signals:1; rs3850625:FVC)	Atrial Fibrillation (2); Atrial Flutter (2)	FALSE	FALSE	FALSE
AZD3199	CHEMBL3545103	ADRB2	ADRB2 (evidence:3, signals:3; rs10041818:FVC; rs35684381:FEV1; rs1800888:FEV1/FVC)	Pulmonary Disease, Chronic Obstructive (2); Asthma (2)	FALSE	FALSE	TRUE
AZD8683	CHEMBL3545222	CHRM3	CHRM3 (evidence:3, signals:1; rs2355210:FEV1/FVC)	Pulmonary Disease, Chronic Obstructive (2)	FALSE	FALSE	TRUE
BATEFENTEROL	CHEMBL3039518	ADRB2; CHRM3	ADRB2 (evidence:3, signals:3; rs10041818:FVC; rs35684381:FEV1; rs1800888:FEV1/FVC); CHRM3 (evidence:3, signals:1; rs2355210:FEV1/FVC)	Pulmonary Disease, Chronic Obstructive (2)	FALSE	FALSE	TRUE
BECAPLERMIN	CHEMBL1201556	PDGFRA	PDGFRA (evidence:2, signals:1; rs6831380:FEV1/FVC)	Skin Ulcer (4); Diabetic Foot (3); Ulcer (3)	FALSE	FALSE	FALSE
BECATECARIN	CHEMBL2107313	TOP2B	TOP2B (evidence:3, signals:3; rs11372851:FEV1/FVC; rs60962207:FEV1; rs1529672:FEV1/FVC)	Breast Neoplasms, Male (2); Kidney Neoplasms (2); Lymphoma (1); Ovarian Neoplasms (2); Colorectal Neoplasms (2); Neuroblastoma (2); Biliary Tract Neoplasms (3); Small Cell Lung Carcinoma (2); Lung Neoplasms (2); Neoplasms (1)	FALSE	TRUE	FALSE
BECLOMETHASONE DIPROPIONATE	CHEMBL1200500	NR3C1	NR3C1 (evidence:3, signals:2; rs258763:FVC; rs253438:FEV1)	Infections (1); Lung Diseases, Obstructive (4); Asthma (4); Nasal Polyps (2); Bronchopulmonary Dysplasia (3); Idiopathic Pulmonary Fibrosis (2); Rhinitis, Allergic, Seasonal (4); Respiratory Distress Syndrome, Newborn (3); Folliculitis (2); Pulmonary Disease, Chronic Obstructive (3); Bronchiectasis (3); Graft vs Host Disease (3); Croup (3); Nasal Obstruction (4); Enteritis (1); Eosinophilic Esophagitis (1); Rhinitis, Allergic, Perennial (3); Sinusitis (3)	FALSE	FALSE	TRUE
BETAMETHASONE	CHEMBL632	NR3C1	NR3C1 (evidence:3, signals:2; rs258763:FVC; rs253438:FEV1)	Adenoma (1); Premature Birth (3); Eye Diseases (4); Dry Eye Syndromes (2); Rhinitis, Allergic, Seasonal (3); Cough (3); Respiratory Distress Syndrome, Newborn (2); Tachypnea (2); Sciatica (2); Neck Pain (2); Lung Diseases, Obstructive (4); Pregnancy (3); Bronchiolitis (2); Psoriasis (3); Respiratory Distress Syndrome (3); Dermatitis, Atopic (2); Hypersensitivity (3); Glaucoma (2); Hemorrhoids (4); Retinal Vein Occlusion (2); Eczema (3); Nasal Obstruction (4); Carpal Tunnel Syndrome (3); Hypospadias (0); Melanoma (2); Macular Edema (2); Lichen Planus, Oral (3); Pharyngitis (3)	FALSE	TRUE	TRUE
BETAMETHASONE ACETATE	CHEMBL1200538	NR3C1	NR3C1 (evidence:3, signals:2; rs258763:FVC; rs253438:FEV1)	Low Back Pain (0); Colitis, Ulcerative (4); Lung Diseases, Obstructive (4); Eye Diseases (4); Nasal Obstruction (4); Hemorrhoids (4); Tendinopathy (3); Osteoarthritis (3)	FALSE	FALSE	TRUE
BETAMETHASONE BENZOATE	CHEMBL1200376	NR3C1	NR3C1 (evidence:3, signals:2; rs258763:FVC; rs253438:FEV1)	Nasal Obstruction (4); Lung Diseases, Obstructive (4); Eye Diseases (4); Hemorrhoids (4)	FALSE	FALSE	TRUE
BETAMETHASONE DIPROPIONATE	CHEMBL1200384	NR3C1	NR3C1 (evidence:3, signals:2; rs258763:FVC; rs253438:FEV1)	Periarthritis (3); Lung Diseases, Obstructive (4); Dermatitis, Atopic (1); Lichen Planus, Oral (2); Eye Diseases (4); Nasal Obstruction (4); Psoriasis (4); Infections (4); Skin Diseases (4); Hemorrhoids (4)	FALSE	FALSE	TRUE
BETAMETHASONE VALERATE	CHEMBL1497	NR3C1	NR3C1 (evidence:3, signals:2; rs258763:FVC; rs253438:FEV1)	Hemorrhoids (4); Dermatitis, Atopic (3); Oral Submucous Fibrosis (3); Lung Diseases, Obstructive (4); Psoriasis (1); Eye Diseases (4); Nasal Obstruction (4)	FALSE	FALSE	TRUE
BMS-690514	CHEMBL3545396	KDR	KDR (evidence:2, signals:1; rs6554237:FVC)	Carcinoma, Non-Small-Cell Lung (2); Breast Neoplasms (2); Neoplasms (1)	FALSE	TRUE	FALSE
BMS-754807	CHEMBL575448	IGF1R	IGF1R (evidence:3, signals:3; rs782095625:PEF; rs2684787:PEF; rs8039637:FEV1/FVC)	Breast Neoplasms (2); Neoplasms (1)	FALSE	TRUE	FALSE
BMS-777607	CHEMBL460702	MET	MET (evidence:2, signals:2; rs782095625:PEF; rs193686:FEV1/FVC)	Neoplasms (1)	FALSE	TRUE	FALSE
BMS-817378	CHEMBL3545050	MET; KDR	MET (evidence:2, signals:2; rs782095625:PEF; rs193686:FEV1/FVC); KDR (evidence:2, signals:1; rs6554237:FVC)	Neoplasms (1)	FALSE	TRUE	FALSE
BPI-9016	CHEMBL3545236	MET	MET (evidence:2, signals:2; rs782095625:PEF; rs193686:FEV1/FVC)	Carcinoma, Non-Small-Cell Lung (1); Neoplasms (1)	FALSE	TRUE	FALSE
BRICICLIB	CHEMBL1206245	CCND1	CCND1 (evidence:2, signals:1; rs2510461:FEV1/FVC)	Neoplasms (1); Precursor Cell Lymphoblastic Leukemia-Lymphoma (1)	FALSE	TRUE	FALSE
BRILANESTRANT	CHEMBL3581693	ESR1	ESR1 (evidence:2, signals:3; rs9479117:PEF; rs2982713:PEF; rs6904757:FEV1)	Breast Neoplasms (2)	FALSE	TRUE	FALSE
BRIVANIB	CHEMBL377300	FGFR1; FGFR2; FGFR3; KDR	FGFR1 (evidence:4, signals:1; rs881299:FEV1/FVC); FGFR2 (evidence:3, signals:4; rs6585739:FEV1/FVC; rs7920383:FEV1; rs1693688:FVC; rs4265539:FEV1); FGFR3 (evidence:3, signals:2; rs3135877:FEV1/FVC; 4:1712880_AT_A:PEF); KDR (evidence:2, signals:1; rs6554237:FVC)	Uterine Cervical Neoplasms (2); Neoplasm Metastasis (1); Colorectal Neoplasms (2); Ovarian Neoplasms (1); Liver Neoplasms (3); Carcinoma, Hepatocellular (3); Neoplasms (1); Carcinoma (3)	FALSE	TRUE	FALSE
BRIVANIB ALANINATE	CHEMBL270995	FGFR1; FGFR2; FGFR3; KDR	FGFR1 (evidence:4, signals:1; rs881299:FEV1/FVC); FGFR2 (evidence:3, signals:4; rs6585739:FEV1/FVC; rs7920383:FEV1; rs1693688:FVC; rs4265539:FEV1); FGFR3 (evidence:3, signals:2; rs3135877:FEV1/FVC; 4:1712880_AT_A:PEF); KDR (evidence:2, signals:1; rs6554237:FVC)	Carcinoma, Hepatocellular (1); Colorectal Neoplasms (3); Carcinoma, Renal Cell (2); Neoplasms (1)	FALSE	TRUE	FALSE
BUDESONIDE	CHEMBL1370	NR3C1	NR3C1 (evidence:3, signals:2; rs258763:FVC; rs253438:FEV1)	Rhinitis, Allergic, Perennial (3); Nasal Polyps (2); Proctocolitis (3); Rhinitis, Allergic, Seasonal (4); Lung Neoplasms (2); Hypersensitivity (2); Bronchiolitis Obliterans (2); Sinusitis (3); Melanoma (2); Diarrhea (2); Emphysema (4); Status Asthmaticus (2); Nasal Obstruction (4); Severe Acute Respiratory Syndrome (3); Radiation Pneumonitis (2); Snoring (1); Altitude Sickness (3); Crohn Disease (4); Esophageal Stenosis (2); Bronchopulmonary Dysplasia (3); Colitis, Ulcerative (4); Proctitis (3); Respiratory Distress Syndrome (2); Breast Neoplasms (2); Graft vs Host Disease (3); Cholangitis, Sclerosing (1); Respiratory Tract Diseases (3); Lung Diseases, Obstructive (4); Asthma (4); Colitis, Collagenous (3); Malnutrition (2); Colitis, Lymphocytic (3); Pulmonary Disease, Chronic Obstructive (4); Aspergillosis, Allergic Bronchopulmonary (2); Colitis, Microscopic (3); Sleep Apnea, Obstructive (3); Eosinophilic Esophagitis (3); Bronchitis, Chronic (4); Liver Cirrhosis, Biliary (3); Hepatitis, Autoimmune (2); Glomerulonephritis, IGA (2)	FALSE	TRUE	TRUE
CAPMATINIB	CHEMBL3188267	MET	MET (evidence:2, signals:2; rs782095625:PEF; rs193686:FEV1/FVC)	Sarcoma (3); Carcinoma, Non-Small-Cell Lung (4); Liver Diseases (1); Breast Neoplasms (1); Neoplasms (4); Carcinoma, Hepatocellular (2); Kidney Neoplasms (2); Glioblastoma (1); Lung Neoplasms (2); Melanoma (2)	FALSE	TRUE	FALSE
CARMOTEROL	CHEMBL1094785	ADRB2	ADRB2 (evidence:3, signals:3; rs10041818:FVC; rs35684381:FEV1; rs1800888:FEV1/FVC)	Pulmonary Disease, Chronic Obstructive (2)	FALSE	FALSE	TRUE
CARVEDILOL	CHEMBL723	ADRB2	ADRB2 (evidence:3, signals:3; rs10041818:FVC; rs35684381:FEV1; rs1800888:FEV1/FVC)	Esophageal and Gastric Varices (2); Epilepsy (2); Heart Failure (4); Diabetes Mellitus, Type 2 (3); Ventricular Dysfunction, Left (4); Hypertension (4); Hypertension, Pulmonary (2); Prostatic Neoplasms, Castration-Resistant (2); Coronary Disease (3); Hypoglycemia (2); Hypercholesterolemia (3); Myocardial Infarction (4); Neoplasms (2); Kidney Diseases (2); Breast Neoplasms (2); Essential Hypertension (3); Leukemia, Myeloid, Acute (3); Cocaine-Related Disorders (2); Vascular Diseases (1); Tobacco Use Disorder (2); Multiple Myeloma (3); Hypertrophy, Left Ventricular (3); Cardiovascular Diseases (4); Hypertension, Portal (3); Atherosclerosis (3); Stress Disorders, Post-Traumatic (2); Glioblastoma (0); Leukemia, Lymphoid (3); Atrial Fibrillation (3); Lymphoma (2)	FALSE	TRUE	FALSE
CC-115	CHEMBL3545426	PRKDC	PRKDC (evidence:2, signals:1; rs13270953:FEV1)	Leukemia, Lymphocytic, Chronic, B-Cell (1); Osteosarcoma (1); Carcinoma, Squamous Cell (1); Prostatic Neoplasms, Castration-Resistant (1); Glioblastoma (1); Neoplasm Metastasis (1)	FALSE	TRUE	FALSE
CEDIRANIB	CHEMBL491473	PDGFRA; KDR	PDGFRA (evidence:2, signals:1; rs6831380:FEV1/FVC); KDR (evidence:2, signals:1; rs6554237:FVC)	Leukemia, Myeloid, Acute (1); Leukemia, Lymphocytic, Chronic, B-Cell (2); Melanoma (1); Carcinoma, Renal Cell (2); Breast Neoplasms, Male (2); Carcinoma, Non-Small-Cell Lung (2); Endometrial Neoplasms (1); Peritoneal Neoplasms (1); Neoplasm Metastasis (1); Thyroid Neoplasms (1); Gliosarcoma (2); Colorectal Neoplasms (2); Stomach Neoplasms (1); Fallopian Tube Neoplasms (1); Small Cell Lung Carcinoma (2); Lung Neoplasms (3); Prostatic Neoplasms (2); Sarcoma, Alveolar Soft Part (2); Uterine Cervical Neoplasms (2); Rectal Neoplasms (1); Leukemia (1); Biliary Tract Neoplasms (2); Neoplasms (3); Carcinoma, Hepatocellular (2); Breast Neoplasms (2); Ovarian Neoplasms (3); Mesothelioma (2); Prostatic Neoplasms, Castration-Resistant (2); Glioblastoma (3)	FALSE	TRUE	FALSE
CEP-11981	CHEMBL2010872	KDR	KDR (evidence:2, signals:1; rs6554237:FVC)	Neoplasms (1); Prostatic Neoplasms (2)	FALSE	TRUE	FALSE
CEP-32496	CHEMBL2029988	BRAF	BRAF (evidence:3, signals:1; rs13227429:FVC)	Neoplasms (1)	FALSE	TRUE	FALSE
CHIAURANIB	CHEMBL3545428	KDR	KDR (evidence:2, signals:1; rs6554237:FVC)	Ovarian Neoplasms (2); Neoplasms (1); Carcinoma, Hepatocellular (1); Small Cell Lung Carcinoma (1); Lymphoma, Non-Hodgkin (1)	FALSE	TRUE	FALSE
CHORIOGONADOTROPIN ALFA	CHEMBL1201464	LHCGR	LHCGR (evidence:2, signals:1; rs4293602:FVC)	Polycystic Ovary Syndrome (2); Ovarian Hyperstimulation Syndrome (3); Infertility (4)	FALSE	FALSE	FALSE
CICLESONIDE	CHEMBL2040682	NR3C1	NR3C1 (evidence:3, signals:2; rs258763:FVC; rs253438:FEV1)	Rhinitis, Allergic, Perennial (3); Nasal Obstruction (4); Pulmonary Disease, Chronic Obstructive (2); Asthma (4); Lung Diseases, Obstructive (4); Rhinitis, Allergic, Seasonal (4); Severe Acute Respiratory Syndrome (2); Hypersensitivity (3)	FALSE	FALSE	TRUE
CILENGITIDE	CHEMBL429876	ITGAV	ITGAV (evidence:3, signals:1; rs9333290:FEV1/FVC)	Astrocytoma (2); Gliosarcoma (2); Breast Neoplasms, Male (1); Prostatic Neoplasms, Castration-Resistant (2); Melanoma (2); Carcinoma, Squamous Cell (1); Kidney Diseases (1); Myeloproliferative Disorders (1); Myelodysplastic Syndromes (1); Multiple Myeloma (1); Diffuse Intrinsic Pontine Glioma (1); Carcinoma, Non-Small-Cell Lung (2); Oligodendroglioma (2); Leukemia (1); Central Nervous System Neoplasms (1); Neoplasms (1); Glioma (2); Sarcoma (1); Glioblastoma (3)	FALSE	TRUE	FALSE
CILOSTAZOL	CHEMBL799	PDE3A	PDE3A (evidence:2, signals:2; rs274995:FEV1/FVC; rs112599355:PEF)	Cerebrovascular Disorders (3); Stroke (2); Thrombosis (4); Intermittent Claudication (2); Cerebral Infarction (3); Fatty Liver (1); Cardiovascular Diseases (3); CADASIL (1); Peripheral Arterial Disease (3); Pain (1); Cognitive Dysfunction (2); Atherosclerosis (3); Osteoarthritis (1); Cerebral Small Vessel Diseases (2); Peripheral Vascular Diseases (3); Coronary Disease (3)	FALSE	FALSE	FALSE
CIXUTUMUMAB	CHEMBL1743001	IGF1R	IGF1R (evidence:3, signals:3; rs782095625:PEF; rs2684787:PEF; rs8039637:FEV1/FVC)	Carcinoma, Large Cell (2); Lung Neoplasms (2); Adrenal Cortex Neoplasms (2); Colorectal Neoplasms (2); Carcinoma, Non-Small-Cell Lung (2); Small Cell Lung Carcinoma (2); Neoplasms (1); Rhabdomyosarcoma, Embryonal (2); Head and Neck Neoplasms (2); Carcinoma, Hepatocellular (2); Osteosarcoma (2); Prostatic Neoplasms (2); Breast Neoplasms, Male (1); Carcinoma, Squamous Cell (2); Prostatic Neoplasms, Castration-Resistant (2); Melanoma (2); Rectal Neoplasms (2); Mesothelioma (2); Pancreatic Neoplasms (1); Breast Neoplasms (2); Adenocarcinoma of Lung (2); Colonic Neoplasms (2); Sarcoma (2); Rhabdomyosarcoma, Alveolar (2)	TRUE	TRUE	FALSE
CLEVIDIPINE	CHEMBL1237132	CACNA1D; CACNA1S	CACNA1D (evidence:3, signals:2; rs3774524:FEV1; rs11711142:FEV1/FVC); CACNA1S (evidence:2, signals:1; rs3850625:FVC)	Hypertension, Malignant (3); Cardiovascular Diseases (4); Hypertension (3); Vascular Diseases (0); Scoliosis (2)	FALSE	FALSE	FALSE
CLOBETASOL PROPIONATE	CHEMBL1159650	NR3C1	NR3C1 (evidence:3, signals:2; rs258763:FVC; rs253438:FEV1)	Scleroderma, Localized (1); Vulvar Lichen Sclerosus (3); Alopecia Areata (3); Lichen Sclerosus et Atrophicus (2); Cataract (3); Herpes Labialis (2); Dermatitis, Atopic (1); Phlebitis (1); Psoriasis (4); Lichen Planus, Oral (2); Dermatitis, Seborrheic (3); Pemphigoid, Bullous (3); Lichen Planus (2); Rectal Neoplasms (2); Graft vs Host Disease (3); Pulmonary Disease, Chronic Obstructive (2); Skin Diseases (1); Arthritis, Rheumatoid (3); Stevens-Johnson Syndrome (1)	FALSE	TRUE	TRUE
CM-082	CHEMBL3545427	KDR	KDR (evidence:2, signals:1; rs6554237:FVC)	Carcinoma, Non-Small-Cell Lung (2); Macular Degeneration (2); Neoplasms (1); Stomach Neoplasms (1); Carcinoma, Renal Cell (3); Small Cell Lung Carcinoma (2)	FALSE	TRUE	FALSE
COLLAGENASE CLOSTRIDIUM HISTOLYTICUM	CHEMBL2108709	COL4A2; COL11A1; COL11A2; COL15A1; COL2A1; COL6A3	COL4A2 (evidence:3, signals:2; rs61963203:FEV1/FVC; rs4103:PEF); COL11A1 (evidence:2, signals:1; rs2376280:PEF); COL11A2 (evidence:2, signals:1; rs9277934:PEF); COL15A1 (evidence:2, signals:2; rs911930:FEV1/FVC; rs7874187:FEV1); COL2A1 (evidence:2, signals:1; rs3809324:PEF); COL6A3 (evidence:2, signals:1; rs11677932:FEV1/FVC)	Pressure Ulcer (3); Ulcer (2); Tendinopathy (1); Dupuytren Contracture (4); Skin Ulcer (4); Urethral Stricture (2); Lipoma (2); Diabetic Foot (1); Bursitis (2); Contracture (2); Penile Induration (4)	FALSE	FALSE	FALSE
CONBERCEPT	CHEMBL2108313	VEGFC	VEGFC (evidence:2, signals:1; rs1874540:FEV1/FVC)	Myopia, Degenerative (3); Corneal Neovascularization (1); Wet Macular Degeneration (2); Retinal Vein Occlusion (2); Macular Degeneration (3)	FALSE	FALSE	FALSE
CORTISONE ACETATE	CHEMBL1650	NR3C1	NR3C1 (evidence:3, signals:2; rs258763:FVC; rs253438:FEV1)	Hypersensitivity (4); Thyroiditis, Subacute (4); Bursitis (4); Enteritis (4); Tuberculosis, Meningeal (4); Dermatitis, Atopic (4); Anemia, Hemolytic (4); Arthritis, Juvenile (4); Dermatitis, Exfoliative (4); Eye Diseases (4); Leukemia (4); Uveitis, Posterior (4); Dermatomyositis (4); Peptic Ulcer (4); Tuberculosis, Pulmonary (4); Purpura, Thrombocytopenic, Idiopathic (4); Nephrotic Syndrome (4); Arthritis, Gouty (4); Lupus Erythematosus, Systemic (4); Erythema Multiforme (4); Iridocyclitis (4); Pneumonia (4); Dermatitis, Seborrheic (4); Synovitis (4); Asthma (4); Thrombocytopenia (4); Osteoarthritis (4); Rotator Cuff Injuries (1); Arthritis, Psoriatic (4); Tenosynovitis (4); Dermatitis, Contact (4); Tennis Elbow (4); Ophthalmia, Sympathetic (4); Arthritis, Rheumatoid (4); Dermatitis Herpetiformis (4); Herpes Zoster Ophthalmicus (4); Hypercalcemia (4); Iritis (4); Addison Disease (4); Stevens-Johnson Syndrome (4); Adrenal Hyperplasia, Congenital (4); Anemia, Aplastic (4); Lymphoma (4); Angioedema (3); Polymyositis (4)	FALSE	TRUE	TRUE
CRENOLANIB	CHEMBL2105728	PDGFRA	PDGFRA (evidence:2, signals:1; rs6831380:FEV1/FVC)	Diffuse Intrinsic Pontine Glioma (1); Glioblastoma (2); Gastrointestinal Stromal Tumors (3); Stomach Neoplasms (1); Neoplasms (1); Leukemia, Myeloid, Acute (3); Glioma (2)	FALSE	TRUE	FALSE
CRIZOTINIB	CHEMBL601719	MET	MET (evidence:2, signals:2; rs782095625:PEF; rs193686:FEV1/FVC)	Carcinoma, Squamous Cell (2); Granuloma, Plasma Cell (2); Stomach Neoplasms (2); Diffuse Intrinsic Pontine Glioma (1); Multiple Myeloma (2); Lung Neoplasms (1); Lymphoma, Large-Cell, Anaplastic (2); Glioblastoma (1); Neurofibromatosis 2 (2); Adenocarcinoma of Lung (3); Leukemia, Myeloid, Acute (2); Colorectal Neoplasms (1); Kidney Diseases (1); Prostatic Neoplasms, Castration-Resistant (1); Breast Neoplasms (1); Carcinoma, Non-Small-Cell Lung (4); Adenocarcinoma (2); Endometrial Neoplasms (2); Neoplasms (4); Carcinoma, Renal Cell (2)	FALSE	TRUE	FALSE
CROFELEMER	CHEMBL2108184	CFTR	CFTR (evidence:2, signals:1; rs62617115:FEV1/FVC)	Diarrhea (4); Irritable Bowel Syndrome (2); Breast Neoplasms (2)	FALSE	TRUE	FALSE
CYC-116	CHEMBL482967	KDR	KDR (evidence:2, signals:1; rs6554237:FVC)	Neoplasms (1)	FALSE	TRUE	FALSE
DALFAMPRIDINE	CHEMBL284348	KCNQ5; KCNS3	KCNQ5 (evidence:3, signals:1; rs9360621:FEV1/FVC); KCNS3 (evidence:2, signals:4; rs55884799:FEV1/FVC; rs58421832:FEV1; rs13008882:PEF; rs13430465:FVC)	Trauma, Nervous System (2); Guillain-Barre Syndrome (2); Optic Neuritis (0); Muscle Spasticity (3); Multiple Sclerosis, Relapsing-Remitting (3); Cerebral Palsy (1); Multiple Sclerosis (4); Motor Neuron Disease (1); Stroke (3); Muscular Atrophy, Spinal (2); Spinal Cord Injuries (3); Renal Insufficiency (1); Multiple Sclerosis, Chronic Progressive (3); Ischemic Stroke (3); Sleep Apnea, Obstructive (2)	FALSE	FALSE	FALSE
DALOTUZUMAB	CHEMBL1743006	IGF1R	IGF1R (evidence:3, signals:3; rs782095625:PEF; rs2684787:PEF; rs8039637:FEV1/FVC)	Neuroendocrine Tumors (2); Breast Neoplasms (2); Carcinoma, Non-Small-Cell Lung (2); Lung Neoplasms (2); Multiple Myeloma (1); Rectal Neoplasms (2); Neoplasms (1); Colorectal Neoplasms (1)	TRUE	TRUE	FALSE
DASOTRALINE	CHEMBL3301595	HTT	HTT (evidence:2, signals:1; rs11733064:FVC)	Feeding and Eating Disorders (3); Depressive Disorder, Major (2); Attention Deficit Disorder with Hyperactivity (3)	FALSE	FALSE	FALSE
DEFLAZACORT	CHEMBL1201891	NR3C1	NR3C1 (evidence:3, signals:2; rs258763:FVC; rs253438:FEV1)	Liver Diseases (1); Aspergillosis, Allergic Bronchopulmonary (2); Kidney Diseases (1); Muscular Dystrophies, Limb-Girdle (3); Muscular Dystrophy, Duchenne (4)	FALSE	FALSE	FALSE
DERAZANTINIB	CHEMBL4297187	FGFR1; FGFR2; FGFR3	FGFR1 (evidence:4, signals:1; rs881299:FEV1/FVC); FGFR2 (evidence:3, signals:4; rs6585739:FEV1/FVC; rs7920383:FEV1; rs1693688:FVC; rs4265539:FEV1); FGFR3 (evidence:3, signals:2; rs3135877:FEV1/FVC; 4:1712880_AT_A:PEF)	Urinary Bladder Neoplasms (1); Cholangiocarcinoma (2); Stomach Neoplasms (1); Neoplasms (1)	FALSE	TRUE	FALSE
DESFLURANE	CHEMBL1200733	KCNK2	KCNK2 (evidence:2, signals:2; rs555520:FVC; rs112080577:FVC)	Renal Insufficiency (2); Postoperative Complications (1)	FALSE	FALSE	FALSE
DESONIDE	CHEMBL1201109	NR3C1	NR3C1 (evidence:3, signals:2; rs258763:FVC; rs253438:FEV1)	Dermatitis, Atopic (4); Eye Diseases (4)	FALSE	FALSE	FALSE
DESOXIMETASONE	CHEMBL1766	NR3C1	NR3C1 (evidence:3, signals:2; rs258763:FVC; rs253438:FEV1)	Psoriasis (4)	FALSE	FALSE	FALSE
DESVENLAFAXINE	CHEMBL1118	HTT	HTT (evidence:2, signals:1; rs11733064:FVC)	Depressive Disorder (4); Hot Flashes (3); Depressive Disorder, Major (4); Menopause (3); Diabetic Neuropathies (3); Hepatitis C, Chronic (2); Fibromyalgia (2)	FALSE	FALSE	FALSE
DEXAMETHASONE	CHEMBL384467	NR3C1	NR3C1 (evidence:3, signals:2; rs258763:FVC; rs253438:FEV1)	Cholangiocarcinoma (2); Hemorrhoids (4); Malaria (3); Dermatitis, Seborrheic (4); Mouth Neoplasms (2); Granuloma, Lethal Midline (3); Erythema Multiforme (4); Meningeal Carcinomatosis (1); Retinal Vein Occlusion (2); Purpura, Thrombotic Thrombocytopenic (2); Acne Vulgaris (4); Pancreatic Neoplasms (2); Radiculopathy (2); Nausea (3); Leukemia, Plasma Cell (2); Ophthalmia, Sympathetic (4); Nephrotic Syndrome (4); Melanoma (2); Meniere Disease (3); Fasciitis, Plantar (2); Hypercalcemia (4); Sarcoma (3); Lymphoma, Large-Cell, Anaplastic (2); Adrenal Insufficiency (1); Blast Crisis (2); Pulmonary Eosinophilia (4); Carcinoma, Hepatocellular (3); Thyroiditis, Subacute (4); Asthma (4); Migraine Disorders (3); Premature Birth (2); Rhinitis, Allergic, Perennial (3); POEMS Syndrome (2); Liposarcoma, Myxoid (2); Rheumatic Diseases (1); Eye Diseases (4); Aortic Coarctation (1); Liver Neoplasms (2); Cataract (3); Colorectal Neoplasms (3); Conjunctivitis, Viral (3); Strabismus (3); Arthritis, Psoriatic (4); Nasopharyngeal Neoplasms (2); Amyloidosis, Familial (3); Purpura, Schoenlein-Henoch (2); Psoriasis (4); Lymphohistiocytosis, Hemophagocytic (3); Lung Neoplasms (1); Hemorrhage (2); Endometrial Neoplasms (2); Fatigue (3); Leukemia, T-Cell (2); Macular Edema (4); Rhinitis, Allergic, Seasonal (4); Hearing Loss (2); Osteoarthritis (4); Stomach Neoplasms (2); Tuberculosis (2); Dermatitis (3); Ovarian Hyperstimulation Syndrome (3); Leukemia, Myelomonocytic, Chronic (3); Amyloidosis (3); Toxoplasmosis, Cerebral (2); Graves Disease (1); Vitreoretinopathy, Proliferative (3); Iritis (4); Lacrimal Apparatus Diseases (1); Leukemia, Megakaryoblastic, Acute (3); Anemia, Refractory (3); Wet Macular Degeneration (2); Stevens-Johnson Syndrome (4); Glomerulonephritis (2); Arthritis, Rheumatoid (4); Lymphoma, Mantle-Cell (3); Small Cell Lung Carcinoma (3); Hernias, Diaphragmatic, Congenital (3); Hearing Loss, Sensorineural (2); Dermatitis, Exfoliative (4); Crohn Disease (4); Addison Disease (4); Specific Language Disorder (3); Glomerulosclerosis, Focal Segmental (3); Breast Neoplasms (2); Nasal Obstruction (4); Tuberculosis, Meningeal (4); Dyspnea (2); Urinary Bladder Neoplasms (2); Adrenocortical Hyperfunction (4); Wounds and Injuries (3); Uveitis, Posterior (4); Arthritis, Juvenile (4); Anemia, Aplastic (4); Iridocyclitis (4); Carcinoma, Renal Cell (2); Leukemia-Lymphoma, Adult T-Cell (2); Precursor Cell Lymphoblastic Leukemia-Lymphoma (3); Choroiditis (4); Otitis Media (3); Leukemia, Lymphocytic, Chronic, B-Cell (2); Macular Degeneration (2); Arthritis, Gouty (4); Back Pain (3); Lymphoma, Follicular (3); Leptospirosis (2); Trichinellosis (4); Neck Pain (2); Brain Neoplasms (2); Nephrosis (3); Neoplasms (4); Tonsillitis (2); Encephalitis, Herpes Simplex (3); Respiratory Distress Syndrome (3); Leukemia, Erythroblastic, Acute (3); Bronchiolitis (3); Rectal Neoplasms (2); Kidney Diseases (2); Carcinoma, Non-Small-Cell Lung (3); Optic Neuritis (4); Multiple Myeloma (3); Keratitis (4); Myelodysplastic Syndromes (3); Anemia, Refractory, with Excess of Blasts (3); Lymphoma, Non-Hodgkin (3); Uveitis, Intermediate (2); Serum Sickness (4); Red-Cell Aplasia, Pure (2); Leukemia (4); Gout (2); Atrioventricular Block (3); Smoldering Multiple Myeloma (3); Uveitis, Anterior (3); Renal Insufficiency, Chronic (3); Leukemia, Myelomonocytic, Acute (3); Multiple Sclerosis (4); Lupus Erythematosus, Systemic (4); Pneumonia, Viral (3); Sciatica (2); Chorioretinitis (4); Synovitis (4); Nervous System Diseases (2); Bursitis (4); Herpes Zoster Ophthalmicus (4); Burkitt Lymphoma (2); Respiratory Tract Diseases (2); Lymphoma, T-Cell, Peripheral (2); Otitis Externa (3); Carcinoma, Squamous Cell (2); Dermatitis Herpetiformis (4); Leukemia, Promyelocytic, Acute (3); Dermatitis, Contact (4); Lymphoma (4); Scleritis (1); HELLP Syndrome (3); Esophageal Neoplasms (1); Tooth Diseases (0); Adrenal Hyperplasia, Congenital (4); Postoperative Nausea and Vomiting (3); Head and Neck Neoplasms (1); Pneumonia (4); Leukemia, Myeloid, Acute (3); Brain Edema (1); Pemphigus (4); Tennis Elbow (4); Osteoarthritis, Knee (1); Graft vs Host Disease (3); Waldenstrom Macroglobulinemia (3); Hypersensitivity (3); Glaucoma (3); Pain (3); Neuralgia (3); Myocarditis (4); Leukemia, Biphenotypic, Acute (3); Deafness (3); Hematoma, Subdural, Intracranial (2); Leukemia, Lymphoid (2); Severe Acute Respiratory Syndrome (3); Anemia (3); Liver Cirrhosis (3); Knee Injuries (3); Castleman Disease (2); Meningitis, Cryptococcal (2); Spondylitis, Ankylosing (4); Meningitis (2); Dry Eye Syndromes (2); Conjunctivitis, Allergic (4); Thrombocytopenia (4); Xerostomia (2); Ovarian Neoplasms (3); Lymphoma, Large B-Cell, Diffuse (3); Deglutition Disorders (3); Tenosynovitis (4); Neoplasm Metastasis (2); Plasmacytoma (3); Diabetic Retinopathy (4); Pulmonary Fibrosis (2); Hodgkin Disease (3); Precursor T-Cell Lymphoblastic Leukemia-Lymphoma (3); Intracranial Hypertension (2); Chronic Pain (3); Inflammation (4); Prostatic Neoplasms (3); Headache (3); Heart Failure (1); Prostatic Neoplasms, Castration-Resistant (3); Purpura, Thrombocytopenic, Idiopathic (4); Cysticercosis (3); Appendicitis (2); Mesothelioma (2); Blepharitis (3); Rotator Cuff Injuries (1); Lymphoma, T-Cell, Cutaneous (1); Vaginosis, Bacterial (3); Leiomyoma (3); Anemia, Hemolytic (4); Mycosis Fungoides (4); Lichen Planus (2); Bronchopulmonary Dysplasia (3); Sarcoidosis (4); Vomiting (3); Intestinal Obstruction (2); Anemia, Sickle Cell (3); Peptic Ulcer (4); Vitiligo (1); Lichen Planus, Oral (3); Colitis, Ulcerative (4); Histiocytosis, Langerhans-Cell (2); Infections (4); Tuberculosis, Pulmonary (4); Hematologic Neoplasms (2); Urinary Tract Infections (3); Pelvic Organ Prolapse (3); Dermatitis, Atopic (4); Hypertension (0); Leukemia, Monocytic, Acute (3)	FALSE	TRUE	TRUE
DIETHYLSTILBESTROL	CHEMBL411	ESR1	ESR1 (evidence:2, signals:3; rs9479117:PEF; rs2982713:PEF; rs6904757:FEV1)	Prostatic Neoplasms, Castration-Resistant (3); Neoplasms (4)	FALSE	TRUE	FALSE
DIETHYLSTILBESTROL DIPHOSPHATE	CHEMBL1200598	ESR1	ESR1 (evidence:2, signals:3; rs9479117:PEF; rs2982713:PEF; rs6904757:FEV1)	Neoplasms (4)	FALSE	TRUE	FALSE
DIFLUPREDNATE	CHEMBL1201749	NR3C1	NR3C1 (evidence:3, signals:2; rs258763:FVC; rs253438:FEV1)	Inflammation (3); Uveitis (3); Dry Eye Syndromes (2); Uveitis, Anterior (4)	FALSE	FALSE	FALSE
DIPYRIDAMOLE	CHEMBL932	PDE1C; PDE3A	PDE1C (evidence:3, signals:1; rs10266620:FEV1/FVC); PDE3A (evidence:2, signals:2; rs274995:FEV1/FVC; rs112599355:PEF)	HIV Infections (1); Coronary Disease (2); Thrombosis (4); Arthritis, Rheumatoid (2); Anemia, Sickle Cell (2); Ovarian Neoplasms (2); Pancreatic Neoplasms (2); Angina, Stable (3); Hypertension (1); Coronary Artery Disease (4); Heart Diseases (2); Takotsubo Cardiomyopathy (2); Carotid Stenosis (2); Severe Acute Respiratory Syndrome (3); Myocardial Ischemia (3); Stroke (4)	FALSE	TRUE	FALSE
DOVITINIB	CHEMBL522892	FGFR3; PDGFRA; KDR	FGFR3 (evidence:3, signals:2; rs3135877:FEV1/FVC; 4:1712880_AT_A:PEF); PDGFRA (evidence:2, signals:1; rs6831380:FEV1/FVC); KDR (evidence:2, signals:1; rs6554237:FVC)	Prostatic Neoplasms, Castration-Resistant (2); Neoplasms (2); Carcinoma, Pancreatic Ductal (1); Mesothelioma (2); Thyroid Neoplasms (2); Breast Neoplasms (2); Carcinoma, Non-Small-Cell Lung (2); Urinary Bladder Neoplasms (2); Leukemia, Myeloid, Acute (1); Endometrial Neoplasms (2); Carcinoma, Adenoid Cystic (2); Urogenital Neoplasms (2); Carcinoma, Renal Cell (3); Adrenal Cortex Neoplasms (2); Melanoma (1); von Hippel-Lindau Disease (2); Multiple Myeloma (2); Glioblastoma (1); Stomach Neoplasms (2); Carcinoma, Hepatocellular (2); Gastrointestinal Stromal Tumors (2); Gliosarcoma (2)	FALSE	TRUE	FALSE
DROXIDOPA	CHEMBL2103827	ADRB2	ADRB2 (evidence:3, signals:3; rs10041818:FVC; rs35684381:FEV1; rs1800888:FEV1/FVC)	Hypotension (2); Parkinson Disease (2); Fibromyalgia (2); Hypotension, Orthostatic (4); Multiple System Atrophy (2); Cardiovascular Diseases (4); Attention Deficit Disorder with Hyperactivity (2)	FALSE	FALSE	FALSE
DUSIGITUMAB	CHEMBL2109355	IGF1	IGF1 (evidence:2, signals:1; rs10860865:PEF)	Neoplasms (1); Carcinoma, Hepatocellular (1); Breast Neoplasms (2)	TRUE	TRUE	FALSE
DYPHYLLINE	CHEMBL1752	PDE3A	PDE3A (evidence:2, signals:2; rs274995:FEV1/FVC; rs112599355:PEF)	Lung Diseases, Obstructive (4)	FALSE	FALSE	TRUE
EMD-1204831	CHEMBL3545053	MET	MET (evidence:2, signals:2; rs782095625:PEF; rs193686:FEV1/FVC)	Neoplasms (1)	FALSE	TRUE	FALSE
ENCORAFENIB	CHEMBL3301612	BRAF	BRAF (evidence:3, signals:1; rs13227429:FVC)	Colorectal Neoplasms (2); Thyroid Neoplasms (2); Carcinoma, Non-Small-Cell Lung (2); Pancreatic Neoplasms (2); Leukemia, Hairy Cell (2); Neoplasms (4); Multiple Myeloma (2); Melanoma (4)	FALSE	TRUE	FALSE
ENMD-2076	CHEMBL482968	FGFR3; KDR	FGFR3 (evidence:3, signals:2; rs3135877:FEV1/FVC; 4:1712880_AT_A:PEF); KDR (evidence:2, signals:1; rs6554237:FVC)	Adenocarcinoma, Clear Cell (2); Hematologic Neoplasms (1); Neoplasms (1); Fallopian Tube Neoplasms (2); Peritoneal Neoplasms (2); Sarcoma (2); Ovarian Neoplasms (2); Multiple Myeloma (1); Carcinoma, Hepatocellular (2); Breast Neoplasms (2)	FALSE	TRUE	FALSE
ENMD-981693	CHEMBL52885	FGFR1; FGFR2; FGFR3; PDGFRA; KDR	FGFR1 (evidence:4, signals:1; rs881299:FEV1/FVC); FGFR2 (evidence:3, signals:4; rs6585739:FEV1/FVC; rs7920383:FEV1; rs1693688:FVC; rs4265539:FEV1); FGFR3 (evidence:3, signals:2; rs3135877:FEV1/FVC; 4:1712880_AT_A:PEF); PDGFRA (evidence:2, signals:1; rs6831380:FEV1/FVC); KDR (evidence:2, signals:1; rs6554237:FVC)	Pancreatic Neoplasms (2); Colorectal Neoplasms (2); Carcinoma, Non-Small-Cell Lung (1); Neoplasms (1); Breast Neoplasms (2)	FALSE	TRUE	FALSE
ENTACAPONE	CHEMBL953	COMT	COMT (evidence:2, signals:3; rs72646967:FEV1/FVC; rs5748428:FEV1/FVC; rs5763025:FEV1/FVC)	Gastrointestinal Stromal Tumors (0); Obesity (1); Epilepsy (1); Cocaine-Related Disorders (2); Amphetamine-Related Disorders (0); Parkinson Disease (4)	FALSE	TRUE	FALSE
EPINEPHRINE	CHEMBL679	ADRB2	ADRB2 (evidence:3, signals:3; rs10041818:FVC; rs35684381:FEV1; rs1800888:FEV1/FVC)	Myoma (3); Depressive Disorder (0); Death, Sudden, Cardiac (2); Glaucoma (4); Hemorrhage (4); Serum Sickness (4); Stomach Neoplasms (3); Gastrointestinal Hemorrhage (3); Hemoptysis (2); Wounds and Injuries (2); Parathyroid Neoplasms (0); Nasal Obstruction (4); Heart Failure (3); Heart Arrest (4); Bronchial Spasm (4); Shock, Septic (2); Osteoarthritis, Knee (2); Asthma (4); Pulpitis (3); Shock (2); Hypospadias (2); Neoplasms (3); Angioedema (4); Urticaria (4); Tachycardia, Ventricular (2); Diabetes Mellitus (0); Infections (1); Rhinitis, Allergic, Perennial (3); Rotator Cuff Injuries (2); Acute Lung Injury (2); Cognitive Dysfunction (2); Appendicitis (2); Cardiovascular Diseases (4); Lung Diseases, Obstructive (4); Ventricular Fibrillation (2); Sinusitis (4); Carcinoma, Non-Small-Cell Lung (3); Skin Neoplasms (0); Breast Neoplasms (2); Bronchiolitis (3); Rhinitis, Allergic, Seasonal (4); Pain (4)	FALSE	TRUE	TRUE
ESKETAMINE	CHEMBL395091	GRIN2A	GRIN2A (evidence:2, signals:1; rs7190960:FVC)	Neoplasms (2); Liver Diseases (1); Depressive Disorder, Major (4); Depressive Disorder (4); Tinnitus (3); Kidney Diseases (1); Substance-Related Disorders (1); Rhinitis, Allergic, Seasonal (1); Pain (1)	FALSE	TRUE	FALSE
ESTRADIOL	CHEMBL135	ESR1	ESR1 (evidence:2, signals:3; rs9479117:PEF; rs2982713:PEF; rs6904757:FEV1)	Migraine Disorders (2); Schizophrenia (2); Pain (3); Diabetes Mellitus, Type 1 (1); Hot Flashes (3); Hypogonadism (4); Hereditary Breast and Ovarian Cancer Syndrome (2); Psychotic Disorders (2); Bone Diseases, Metabolic (3); HIV Infections (1); Menopause (3); Sexual Dysfunction, Physiological (3); Myocardial Ischemia (3); Obesity (3); Osteoporosis (1); Polycystic Ovary Syndrome (1); Anorexia Nervosa (3); Diabetes Mellitus, Type 2 (1); Depressive Disorder (2); Dysmenorrhea (3); Cerebral Arterial Diseases (0); Breast Neoplasms (3); Infertility (3); Primary Ovarian Insufficiency (4); Leiomyoma (3); Prostatic Neoplasms (2); Bulimia Nervosa (2); Carcinoid Tumor (2); Alzheimer Disease (2); Atrophic Vaginitis (3); Aging (2); Atrophy (3); Stress Disorders, Post-Traumatic (3); Dyspareunia (4); Severe Acute Respiratory Syndrome (2); Amenorrhea (3); Dry Eye Syndromes (2); Turner Syndrome (3); Atherosclerosis (2); Prostatic Neoplasms, Castration-Resistant (3); Multiple Sclerosis (3); Depression, Postpartum (2); Endometriosis (3)	FALSE	TRUE	FALSE
ESTRADIOL VALERATE	CHEMBL1511	ESR1	ESR1 (evidence:2, signals:3; rs9479117:PEF; rs2982713:PEF; rs6904757:FEV1)	Menopause (2); Dysmenorrhea (3); Primary Ovarian Insufficiency (4); Atrophic Vaginitis (3); Menorrhagia (4); Metrorrhagia (3); Infertility (3); Hypogonadism (4)	FALSE	FALSE	FALSE
ESTROGENS, CONJUGATED	CHEMBL1201649	ESR1	ESR1 (evidence:2, signals:3; rs9479117:PEF; rs2982713:PEF; rs6904757:FEV1)	Angina, Unstable (3); Menopause (3); Turner Syndrome (3); Memory Disorders (3); Shock (2); Urinary Bladder, Overactive (2); Osteoporosis, Postmenopausal (4); Prostatic Neoplasms, Castration-Resistant (2); Bone Diseases, Metabolic (3); Lupus Erythematosus, Systemic (3); Coronary Disease (3); Endometrial Neoplasms (3); Anorexia Nervosa (3); Myocardial Infarction (3); Diabetes Mellitus (3); Thrombosis (3); Hot Flashes (3); Osteoporosis (3); Reperfusion Injury (1); Alzheimer Disease (3); Breast Neoplasms (3); Endometrial Hyperplasia (3); Myocardial Ischemia (3); Stroke (3); Colonic Neoplasms (3); Hypertension (3); Prostatic Neoplasms (2); Hypercholesterolemia (3); Primary Ovarian Insufficiency (3); Brain Injuries (2)	FALSE	TRUE	FALSE
ESTROGENS, ESTERIFIED	CHEMBL1201468	ESR1	ESR1 (evidence:2, signals:3; rs9479117:PEF; rs2982713:PEF; rs6904757:FEV1)	Menopause (2); Breast Neoplasms (2)	FALSE	TRUE	FALSE
ESTRONE	CHEMBL1405	ESR1	ESR1 (evidence:2, signals:3; rs9479117:PEF; rs2982713:PEF; rs6904757:FEV1)	Obesity (2)	FALSE	FALSE	FALSE
ETARACIZUMAB	CHEMBL1743014	ITGAV	ITGAV (evidence:3, signals:1; rs9333290:FEV1/FVC)	Colorectal Neoplasms (1); Carcinoma, Renal Cell (1); Prostatic Neoplasms, Castration-Resistant (2); Neoplasms (1); Psoriasis (2); Arthritis, Rheumatoid (2); Melanoma (2)	TRUE	TRUE	FALSE
ETHINYL ESTRADIOL	CHEMBL691	ESR1	ESR1 (evidence:2, signals:3; rs9479117:PEF; rs2982713:PEF; rs6904757:FEV1)	Amenorrhea (3); Breast Neoplasms (3); Leukemia, Lymphocytic, Chronic, B-Cell (1); Depressive Disorder (2); Neoplasms (4); Infertility, Female (1); Bulimia (2); Hepatitis C (1); Hepatitis B, Chronic (1); Cystic Fibrosis (1); Bulimia Nervosa (2); Bone Diseases, Metabolic (3); Pregnancy (3); Migraine Disorders (1); Osteoporosis (2); Endometrial Neoplasms (2); Premenstrual Syndrome (2); Anorexia Nervosa (3); Hidradenitis Suppurativa (2); Hepatitis C, Chronic (1); Polycystic Ovary Syndrome (3); Acne Vulgaris (4); HIV Infections (1); Turner Syndrome (3); Neural Tube Defects (3); Dysmenorrhea (3); Diabetes Mellitus, Type 2 (1); Metrorrhagia (2)	FALSE	TRUE	FALSE
ETOPOSIDE	CHEMBL44657	TOP2B	TOP2B (evidence:3, signals:3; rs11372851:FEV1/FVC; rs60962207:FEV1; rs1529672:FEV1/FVC)	Lymphoma, T-Cell, Peripheral (3); Seminoma (3); Small Cell Lung Carcinoma (3); Stomach Neoplasms (3); Lymphoma, T-Cell (2); Rhabdomyosarcoma, Embryonal (2); Pancreatic Neoplasms (2); Gestational Trophoblastic Disease (3); Central Nervous System Neoplasms (3); Brain Neoplasms (3); Optic Nerve Glioma (2); Carcinoma, Merkel Cell (2); Lung Neoplasms (3); Lymphoma, B-Cell (1); Thymoma (2); Anemia, Refractory, with Excess of Blasts (3); Adrenal Cortex Neoplasms (3); Leukemia, Lymphoid (2); Peritoneal Neoplasms (1); Lymphoma (3); Lymphoma, Large-Cell, Anaplastic (2); Leukemia, Myelogenous, Chronic, BCR-ABL Positive (1); Polyradiculoneuropathy, Chronic Inflammatory Demyelinating (2); HIV Infections (3); Oropharyngeal Neoplasms (2); Granuloma, Lethal Midline (3); Castleman Disease (2); Prostatic Neoplasms, Castration-Resistant (3); Sex Cord-Gonadal Stromal Tumors (3); Sarcoma, Myeloid (3); Neoplasms (4); Neuroectodermal Tumors, Primitive (3); Endodermal Sinus Tumor (3); Carcinoma, Islet Cell (2); Leukemia, Megakaryoblastic, Acute (3); Rhabdomyosarcoma (3); Wilms Tumor (3); Carcinoma, Squamous Cell (3); Retinoblastoma (3); Myelodysplastic Syndromes (3); Neuroblastoma (3); Neoplasms, Neuroepithelial (0); Leukemia, Lymphocytic, Chronic, B-Cell (2); Lymphohistiocytosis, Hemophagocytic (3); Carcinoma, Hepatocellular (2); Leukemia, Erythroblastic, Acute (3); Carcinoma, Embryonal (3); Hepatoblastoma (3); Lymphoma, AIDS-Related (2); Gliosarcoma (2); Ependymoma (3); Sarcoma (3); Carcinoma, Neuroendocrine (2); Hodgkin Disease (3); Thymus Neoplasms (3); Mediastinal Neoplasms (3); Fallopian Tube Neoplasms (1); Neoplasms, Germ Cell and Embryonal (3); Neuromyelitis Optica (2); Carcinoid Tumor (2); Hematologic Diseases (2); Myasthenia Gravis (2); Lymphoma, Large B-Cell, Diffuse (3); Leukemia, Myelomonocytic, Acute (3); Choriocarcinoma (3); Neutropenia (2); Colorectal Neoplasms (3); Anemia, Refractory (3); Myeloproliferative Disorders (3); Burkitt Lymphoma (3); Leukemia, Myeloid, Acute (3); Lymphoma, Non-Hodgkin (3); Leukemia, Monocytic, Acute (3); Acquired Immunodeficiency Syndrome (2); Lymphoma, Mantle-Cell (3); Carcinoma (3); Multiple Sclerosis, Relapsing-Remitting (2); Teratoma (3); Graft vs Host Disease (1); Glioma (2); Leukemia, Biphenotypic, Acute (3); Leukemia, Basophilic, Acute (3); Sarcoma, Ewing (3); Multiple Myeloma (3); Breast Neoplasms (3); Rhabdomyosarcoma, Alveolar (2); Leukemia (3); Osteosarcoma (3); Hematologic Neoplasms (1); Waldenstrom Macroglobulinemia (2); Precursor T-Cell Lymphoblastic Leukemia-Lymphoma (2); Kidney Neoplasms (3); Choroid Plexus Neoplasms (3); Carcinoma, Non-Small-Cell Lung (3); Astrocytoma (2); Sarcoma, Kaposi (1); Leukemia, Myelomonocytic, Chronic (3); Precursor Cell Lymphoblastic Leukemia-Lymphoma (3); Stiff-Person Syndrome (2); Testicular Neoplasms (3); Adenocarcinoma of Lung (3); Leukemia, Plasma Cell (1); Leukemia-Lymphoma, Adult T-Cell (3); Severe Acute Respiratory Syndrome (2); Opsoclonus-Myoclonus Syndrome (2); Oligodendroglioma (2); Ovarian Neoplasms (3); Medulloblastoma (3); Lymphoma, Follicular (3); Ganglioneuroblastoma (3)	FALSE	TRUE	FALSE
ETRETINATE	CHEMBL464	RARB	RARB (evidence:3, signals:3; rs11372851:FEV1/FVC; rs1529672:FEV1/FVC; rs60962207:FEV1)	Psoriasis (4)	FALSE	FALSE	FALSE
EZOGABINE	CHEMBL41355	KCNQ5	KCNQ5 (evidence:3, signals:1; rs9360621:FEV1/FVC)	Depressive Disorder (2); Depressive Disorder, Major (2); Seizures (4); Herpes Zoster (2); Amyotrophic Lateral Sclerosis (2); Epilepsy (4)	FALSE	FALSE	FALSE
FAMITINIB	CHEMBL3545026	PDGFRA; KDR	PDGFRA (evidence:2, signals:1; rs6831380:FEV1/FVC); KDR (evidence:2, signals:1; rs6554237:FVC)	Nasopharyngeal Neoplasms (2); Carcinoid Tumor (2); Triple Negative Breast Neoplasms (2); Uterine Cervical Neoplasms (2); Pancreatic Neoplasms (2); Carcinoma, Non-Small-Cell Lung (3); Colorectal Neoplasms (3); Gastrointestinal Stromal Tumors (3); Neoplasms (2); Carcinoma, Renal Cell (2); Breast Neoplasms (2)	FALSE	TRUE	FALSE
FAXELADOL	CHEMBL2103829	HTT	HTT (evidence:2, signals:1; rs11733064:FVC)	Neuralgia (1); Fibromyalgia (2); Chronic Pain (1)	FALSE	FALSE	FALSE
FELBAMATE	CHEMBL1094	GRIN2A	GRIN2A (evidence:2, signals:1; rs7190960:FVC)	Epilepsy (4); Bipolar Disorder (2)	FALSE	FALSE	FALSE
FELODIPINE	CHEMBL1480	CACNA1D; CACNA1S	CACNA1D (evidence:3, signals:2; rs3774524:FEV1; rs11711142:FEV1/FVC); CACNA1S (evidence:2, signals:1; rs3850625:FVC)	Hypertension (4); Hypercholesterolemia (3); Coronary Disease (3); Cardiovascular Diseases (4); Diabetes Mellitus, Type 2 (3); Atherosclerosis (3)	FALSE	FALSE	FALSE
FIGITUMUMAB	CHEMBL1743019	IGF1R	IGF1R (evidence:3, signals:3; rs782095625:PEF; rs2684787:PEF; rs8039637:FEV1/FVC)	Prostatic Neoplasms (2); Small Cell Lung Carcinoma (2); Sarcoma (1); Multiple Myeloma (1); Carcinoma, Non-Small-Cell Lung (3); Carcinoma, Squamous Cell (3); Sarcoma, Ewing (1); Colorectal Neoplasms (2); Carcinoma, Large Cell (3); Breast Neoplasms (2); Lung Neoplasms (1); Head and Neck Neoplasms (2); Neoplasms (1)	TRUE	TRUE	FALSE
FISPEMIFENE	CHEMBL2107341	ESR1	ESR1 (evidence:2, signals:3; rs9479117:PEF; rs2982713:PEF; rs6904757:FEV1)	Hypogonadism (2); Sexual Dysfunction, Physiological (2); Erectile Dysfunction (2)	FALSE	FALSE	FALSE
FLUNISOLIDE	CHEMBL1512	NR3C1	NR3C1 (evidence:3, signals:2; rs258763:FVC; rs253438:FEV1)	Asthma (4); Lung Diseases, Obstructive (4); Rhinitis, Allergic, Perennial (3); Nasal Obstruction (4)	FALSE	FALSE	TRUE
FLUOCINOLONE ACETONIDE	CHEMBL989	NR3C1	NR3C1 (evidence:3, signals:2; rs258763:FVC; rs253438:FEV1)	Melanosis (4); Macular Degeneration (2); Retinal Diseases (2); Uveitis, Posterior (2); Hemorrhoids (4); Otitis Externa (3); Eye Diseases (4); Uveitis (2)	FALSE	FALSE	FALSE
FLUOCINONIDE	CHEMBL1501	NR3C1	NR3C1 (evidence:3, signals:2; rs258763:FVC; rs253438:FEV1)	Dermatitis, Atopic (2); Psoriasis (0); Breast Neoplasms (2); Hemorrhoids (4); Skin Diseases (2)	FALSE	TRUE	FALSE
FLUOROMETHOLONE	CHEMBL1200600	NR3C1	NR3C1 (evidence:3, signals:2; rs258763:FVC; rs253438:FEV1)	Hemorrhoids (4); Corneal Opacity (2); Acne Vulgaris (4); Dry Eye Syndromes (3); Inflammation (4); Eye Diseases (4)	FALSE	FALSE	FALSE
FLUOROMETHOLONE ACETATE	CHEMBL1201064	NR3C1	NR3C1 (evidence:3, signals:2; rs258763:FVC; rs253438:FEV1)	Eye Diseases (4); Hemorrhoids (4); Acne Vulgaris (4)	FALSE	FALSE	FALSE
FLURANDRENOLIDE	CHEMBL1201012	NR3C1	NR3C1 (evidence:3, signals:2; rs258763:FVC; rs253438:FEV1)	Renal Insufficiency, Chronic (3)	FALSE	FALSE	FALSE
FLUTICASONE FUROATE	CHEMBL1676	NR3C1	NR3C1 (evidence:3, signals:2; rs258763:FVC; rs253438:FEV1)	Nasal Obstruction (4); Asthma (4); Rhinitis, Vasomotor (3); Pulmonary Disease, Chronic Obstructive (4); Rhinitis (3); Rhinitis, Allergic, Seasonal (4); Lung Diseases, Obstructive (4); Rhinitis, Allergic, Perennial (3)	FALSE	FALSE	TRUE
FLUTICASONE PROPIONATE	CHEMBL1473	NR3C1	NR3C1 (evidence:3, signals:2; rs258763:FVC; rs253438:FEV1)	Emphysema (4); Lung Diseases, Obstructive (4); Nasal Obstruction (4); Sinusitis (3); Carcinoma, Bronchogenic (2); Rhinitis (2); Respiratory Sounds (3); Blepharitis (2); Asthma (4); Eosinophilic Esophagitis (3); Croup (3); Bronchiolitis (2); Diabetes Mellitus (1); Bronchitis, Chronic (4); Adenomatous Polyposis Coli (2); Rhinitis, Allergic, Perennial (3); Rhinitis, Allergic, Seasonal (4); Sleep Apnea, Obstructive (3); Bronchiolitis Obliterans (3); Pulmonary Disease, Chronic Obstructive (4); Dermatitis, Atopic (4); Skin Diseases (4); Nasal Polyps (3)	FALSE	TRUE	TRUE
FORETINIB	CHEMBL1230609	MET; PDGFRA; KDR	MET (evidence:2, signals:2; rs782095625:PEF; rs193686:FEV1/FVC); PDGFRA (evidence:2, signals:1; rs6831380:FEV1/FVC); KDR (evidence:2, signals:1; rs6554237:FVC)	Head and Neck Neoplasms (2); Carcinoma, Renal Cell (2); Lung Neoplasms (1); Carcinoma, Hepatocellular (1); Breast Neoplasms (2); Neoplasms (2)	FALSE	TRUE	FALSE
FOSDAGROCORAT	CHEMBL3137316	NR3C1	NR3C1 (evidence:3, signals:2; rs258763:FVC; rs253438:FEV1)	Arthritis, Rheumatoid (2)	FALSE	FALSE	FALSE
FRESOLIMUMAB	CHEMBL1743022	TGFB2	TGFB2 (evidence:5, signals:10; rs559008623:FVC; rs12048049:FEV1; rs6658835:FEV1/FVC; rs2799098:FEV1/FVC; rs10482810:FEV1/FVC; rs3009947:FEV1/FVC; rs62817:FEV1/FVC; rs28459747:FEV1/FVC; rs17048367:FEV1/FVC; rs28736888:FEV1)	Glomerulosclerosis, Focal Segmental (2); Brain Neoplasms (2); Breast Neoplasms (2); Idiopathic Pulmonary Fibrosis (1); Mesothelioma (2); Scleroderma, Diffuse (1); Carcinoma, Renal Cell (1); Osteogenesis Imperfecta (1); Carcinoma, Non-Small-Cell Lung (1)	TRUE	TRUE	FALSE
FULVESTRANT	CHEMBL1358	ESR1	ESR1 (evidence:2, signals:3; rs9479117:PEF; rs2982713:PEF; rs6904757:FEV1)	Neoplasms (4); Carcinoma, Squamous Cell (1); Colorectal Neoplasms (1); Carcinoma, Non-Small-Cell Lung (2); Sarcoma, Endometrial Stromal (2); Carcinoma, Lobular (3); Uterine Neoplasms (2); Lung Neoplasms (2); Mesothelioma (1); Hereditary Breast and Ovarian Cancer Syndrome (1); Urinary Bladder Neoplasms (1); Small Cell Lung Carcinoma (1); Carcinoma, Intraductal, Noninfiltrating (2); Endometrial Neoplasms (2); Carcinoma (2); Lupus Erythematosus, Systemic (2); Prostatic Neoplasms (2); Lymphoma, Non-Hodgkin (1); Genital Neoplasms, Female (2); Lymphoma (1); Prostatic Neoplasms, Castration-Resistant (2); Neoplasm Metastasis (3); Hypertension, Pulmonary (2); Carcinoma, Ductal (1); Ovarian Neoplasms (2); Breast Neoplasms (4); Fibrous Dysplasia, Polyostotic (2)	FALSE	TRUE	FALSE
GABAPENTIN	CHEMBL940	CACNA1D; CACNA1S; CACNA2D3	CACNA1D (evidence:3, signals:2; rs3774524:FEV1; rs11711142:FEV1/FVC); CACNA1S (evidence:2, signals:1; rs3850625:FVC); CACNA2D3 (evidence:2, signals:2; rs1380119:FEV1/FVC; rs934083:FVC)	Herpes Zoster (3); Paget Disease, Extramammary (2); Urinary Bladder Neoplasms (2); Dyspepsia (3); Oropharyngeal Neoplasms (3); Sleep Initiation and Maintenance Disorders (3); Premature Birth (1); Mucositis (2); Psychotic Disorders (1); Substance-Related Disorders (2); Wounds and Injuries (2); Azoospermia (3); Child Development Disorders, Pervasive (0); Intervertebral Disc Degeneration (3); Tremor (3); Carpal Tunnel Syndrome (3); Liver Cirrhosis (3); Alopecia (0); Abortion, Spontaneous (2); Fibromyalgia (3); Substance Withdrawal Syndrome (2); Epilepsy (4); Epilepsies, Partial (3); Depressive Disorder (3); Anemia, Sickle Cell (2); Dementia (3); Tinnitus (2); Pelvic Organ Prolapse (3); Neoplasms (2); Postoperative Nausea and Vomiting (3); Tobacco Use Disorder (2); Hyperemesis Gravidarum (2); Schizophrenia (3); Marijuana Abuse (2); Postoperative Complications (2); Intervertebral Disc Displacement (2); Neuralgia (3); Alcohol Drinking (3); Prostatic Neoplasms, Castration-Resistant (2); Rotator Cuff Injuries (2); Alcoholism (3); Opioid-Related Disorders (2); Anxiety (3); Breast Neoplasms (2); Head and Neck Neoplasms (3); Pain (3); Hot Flashes (3); Low Back Pain (2); Multiple Sclerosis (2); Seizures (3); Scoliosis (3); Vomiting (3); Diabetic Neuropathies (3); Pruritus (3); Delirium (3); Chronic Pain (3)	FALSE	TRUE	FALSE
GABAPENTIN ENACARBIL	CHEMBL1628502	CACNA1D; CACNA1S; CACNA2D3	CACNA1D (evidence:3, signals:2; rs3774524:FEV1; rs11711142:FEV1/FVC); CACNA1S (evidence:2, signals:1; rs3850625:FVC); CACNA2D3 (evidence:2, signals:2; rs1380119:FEV1/FVC; rs934083:FVC)	Diabetic Neuropathies (2); Kidney Diseases (1); Alcoholism (2); Restless Legs Syndrome (4); Epilepsy (4); Neuralgia, Postherpetic (4); Migraine Disorders (2)	FALSE	FALSE	FALSE
GANETESPIB	CHEMBL2103879	HSP90AA1	HSP90AA1 (evidence:2, signals:1; rs3736807:FEV1)	Carcinoma, Non-Small-Cell Lung (2); Breast Neoplasms, Male (1); Neurilemmoma (1); Ovarian Neoplasms (1); Hemangiosarcoma (2); Colonic Neoplasms (2); Multiple Myeloma (1); Rectal Neoplasms (2); Stomach Neoplasms (2); Esophageal Neoplasms (1); Small Cell Lung Carcinoma (2); Myelodysplastic Syndromes (1); Gastrointestinal Stromal Tumors (2); Adenocarcinoma of Lung (3); Carcinoma, Hepatocellular (1); Melanoma (2); Breast Neoplasms (2); Mesothelioma (1); Leukemia, Myeloid, Acute (1); Neoplasms (1); Fallopian Tube Neoplasms (1); Prostatic Neoplasms (2); Lung Neoplasms (1)	FALSE	TRUE	FALSE
GANITUMAB	CHEMBL1743024	IGF1R	IGF1R (evidence:3, signals:3; rs782095625:PEF; rs2684787:PEF; rs8039637:FEV1/FVC)	Sarcoma (0); Small Cell Lung Carcinoma (1); Pancreatic Neoplasms (1); Sarcoma, Ewing (2); Hemangiosarcoma (2); Ovarian Neoplasms (2); Carcinoma, Non-Small-Cell Lung (1); Breast Neoplasms (2); Neoplasms (1); Rhabdomyosarcoma (1)	TRUE	TRUE	FALSE
GOLVATINIB	CHEMBL3039525	MET; KDR	MET (evidence:2, signals:2; rs782095625:PEF; rs193686:FEV1/FVC); KDR (evidence:2, signals:1; rs6554237:FVC)	Neoplasms (1); Carcinoma, Squamous Cell (1); Stomach Neoplasms (1)	FALSE	TRUE	FALSE
GONADOTROPIN, CHORIONIC	CHEMBL1201509	LHCGR	LHCGR (evidence:2, signals:1; rs4293602:FVC)	Hypogonadism (3); Polycystic Ovary Syndrome (3); Azoospermia (2); Gonadal Disorders (1); Anovulation (2); Breast Neoplasms (3); Pregnancy (3); Infertility (3)	FALSE	TRUE	FALSE
GSK-690693	CHEMBL494089	PKD1	PKD1 (evidence:3, signals:2; rs10960:PEF; rs149989682:FEV1/FVC)	Neoplasms (1)	FALSE	TRUE	FALSE
GSK159802	CHEMBL3545087	ADRB2	ADRB2 (evidence:3, signals:3; rs10041818:FVC; rs35684381:FEV1; rs1800888:FEV1/FVC)	Pulmonary Disease, Chronic Obstructive (1)	FALSE	FALSE	TRUE
GSK163090	CHEMBL1631540	HTT	HTT (evidence:2, signals:1; rs11733064:FVC)	Depressive Disorder, Major (1); Depressive Disorder (2)	FALSE	FALSE	FALSE
GTX-758	CHEMBL3545017	ESR1	ESR1 (evidence:2, signals:3; rs9479117:PEF; rs2982713:PEF; rs6904757:FEV1)	Prostatic Neoplasms, Castration-Resistant (2)	FALSE	TRUE	FALSE
GW468816	CHEMBL1207366	GRIN2A	GRIN2A (evidence:2, signals:1; rs7190960:FVC)	Tobacco Use Disorder (2)	FALSE	FALSE	FALSE
HALOBETASOL PROPIONATE	CHEMBL1200908	NR3C1	NR3C1 (evidence:3, signals:2; rs258763:FVC; rs253438:FEV1)	Psoriasis (2); Dermatitis, Atopic (2)	FALSE	FALSE	FALSE
HENATINIB	CHEMBL3545416	KDR	KDR (evidence:2, signals:1; rs6554237:FVC)	Neoplasms (1)	FALSE	TRUE	FALSE
HYDROCORTISONE	CHEMBL389621	NR3C1	NR3C1 (evidence:3, signals:2; rs258763:FVC; rs253438:FEV1)	Myelodysplastic Syndromes (3); Phobic Disorders (2); Aging (2); Osteoarthritis (4); Nasal Obstruction (4); Leukemia, Myelomonocytic, Chronic (3); Leukemia, Megakaryoblastic, Acute (3); Leukemia, Erythroblastic, Acute (3); Dermatitis (3); Precursor Cell Lymphoblastic Leukemia-Lymphoma (3); Heart Failure (2); Colitis, Ulcerative (4); HIV Infections (0); Pneumonia, Viral (3); Hemorrhoids (4); Leukemia, Mast-Cell (2); Obesity (1); Sepsis (3); Bronchopulmonary Dysplasia (3); Central Nervous System Neoplasms (2); Alopecia Areata (3); Lymphohistiocytosis, Hemophagocytic (2); Memory Disorders (2); Shock, Septic (3); Eczema (3); Oral Submucous Fibrosis (3); Leukemia, Monocytic, Acute (3); Hypotension (3); Atrial Fibrillation (2); Prostatic Neoplasms, Castration-Resistant (3); Myocardial Infarction (2); Adrenal Cortex Neoplasms (2); Addison Disease (2); Dermatitis, Atopic (4); Anemia, Refractory, with Excess of Blasts (3); Lymphoma, Large-Cell, Anaplastic (1); Severe Acute Respiratory Syndrome (3); Leukemia, Myelomonocytic, Acute (3); Leukemia (3); Fibromyalgia (0); Multiple Myeloma (2); Liver Cirrhosis (3); Melanoma (2); Insulin Resistance (0); Myeloproliferative Disorders (3); Neoplasms (2); Asthma (4); Leukemia, Biphenotypic, Acute (3); Anemia, Refractory (3); Lymphoma (3); Leukemia, Myeloid, Acute (3); Inflammation (4); Alcoholism (3); Adrenal Insufficiency (3); Pneumonia (4); Wounds and Injuries (2); Hypoxia (3); Influenza, Human (3); Eye Diseases (4); Adrenal Hyperplasia, Congenital (3); Infections (1); Diabetes Mellitus, Type 1 (1); Heart Arrest (3); Prostatic Neoplasms (3); Conjunctivitis, Allergic (2); Herpes Labialis (4); Borderline Personality Disorder (2); Lymphoma, Large B-Cell, Diffuse (2); Opioid-Related Disorders (2); Otitis Externa (4); Crohn Disease (4); Psoriasis (3); Tobacco Use Disorder (1)	FALSE	TRUE	TRUE
HYDROCORTISONE ACETATE	CHEMBL1091	NR3C1	NR3C1 (evidence:3, signals:2; rs258763:FVC; rs253438:FEV1)	Depressive Disorder (0); Vitiligo (1); Dermatitis, Atopic (2); Eye Diseases (4); Hemorrhoids (4)	FALSE	FALSE	FALSE
HYDROCORTISONE BUTYRATE	CHEMBL1683	NR3C1	NR3C1 (evidence:3, signals:2; rs258763:FVC; rs253438:FEV1)	Dermatitis, Atopic (4); Psoriasis (1)	FALSE	FALSE	FALSE
HYDROCORTISONE CYPIONATE	CHEMBL1549	NR3C1	NR3C1 (evidence:3, signals:2; rs258763:FVC; rs253438:FEV1)	Addison Disease (2); Hemorrhoids (4); Eye Diseases (4)	FALSE	FALSE	FALSE
HYDROCORTISONE VALERATE	CHEMBL1200562	NR3C1	NR3C1 (evidence:3, signals:2; rs258763:FVC; rs253438:FEV1)	Eye Diseases (4); Hemorrhoids (4)	FALSE	FALSE	FALSE
ILORASERTIB	CHEMBL1980297	PDGFRA; KDR	PDGFRA (evidence:2, signals:1; rs6831380:FEV1/FVC); KDR (evidence:2, signals:1; rs6554237:FVC)	Neoplasms (2)	FALSE	TRUE	FALSE
IMAGABALIN	CHEMBL2103836	CACNA1D; CACNA1S; CACNA2D3	CACNA1D (evidence:3, signals:2; rs3774524:FEV1; rs11711142:FEV1/FVC); CACNA1S (evidence:2, signals:1; rs3850625:FVC); CACNA2D3 (evidence:2, signals:2; rs1380119:FEV1/FVC; rs934083:FVC)	Renal Insufficiency (1); Anxiety (1)	FALSE	FALSE	FALSE
INDANTADOL	CHEMBL3707400	GRIN2A	GRIN2A (evidence:2, signals:1; rs7190960:FVC)	Pain (2); Neuralgia (2); Diabetic Neuropathies (2); Cough (2)	FALSE	FALSE	FALSE
INFIGRATINIB	CHEMBL1852688	FGFR1; FGFR2; FGFR3	FGFR1 (evidence:4, signals:1; rs881299:FEV1/FVC); FGFR2 (evidence:3, signals:4; rs6585739:FEV1/FVC; rs7920383:FEV1; rs1693688:FVC; rs4265539:FEV1); FGFR3 (evidence:3, signals:2; rs3135877:FEV1/FVC; 4:1712880_AT_A:PEF)	Uterine Cervical Neoplasms (1); Achondroplasia (2); Glioblastoma (2); Osteomalacia (2); Gastrointestinal Stromal Tumors (1); Breast Neoplasms (1); Neoplasms (2); Urinary Bladder Neoplasms (3); Cholangiocarcinoma (3); Squamous Cell Carcinoma of Head and Neck (2); Papillomavirus Infections (2); Melanoma (2)	FALSE	TRUE	FALSE
INTETUMUMAB	CHEMBL1743032	ITGAV	ITGAV (evidence:3, signals:1; rs9333290:FEV1/FVC)	Melanoma (1); Prostatic Neoplasms (2)	TRUE	TRUE	FALSE
ISOFLURANE	CHEMBL1256	KCNK2	KCNK2 (evidence:2, signals:2; rs555520:FVC; rs112080577:FVC)	Heart Diseases (1); Hernia, Inguinal (3); Severe Acute Respiratory Syndrome (3); Opioid-Related Disorders (2)	FALSE	FALSE	FALSE
ISOTRETINOIN	CHEMBL547	RARB	RARB (evidence:3, signals:3; rs11372851:FEV1/FVC; rs1529672:FEV1/FVC; rs60962207:FEV1)	Ganglioneuroblastoma (2); Myelodysplastic Syndromes (1); Glioblastoma (1); Tinea Pedis (2); Medulloblastoma (3); Multiple Myeloma (2); Carcinoma, Renal Cell (1); Mycosis Fungoides (2); Oligodendroglioma (1); Leukemia, Myelomonocytic, Juvenile (2); Azoospermia (2); Neuroblastoma (3); Lung Neoplasms (3); Leukemia (2); Ichthyosis (2); Uterine Cervical Neoplasms (2); Rosacea (3); Neoplasms (1); Head and Neck Neoplasms (3); Central Nervous System Neoplasms (3); Leukemia, Promyelocytic, Acute (1); Glioma (1); Klinefelter Syndrome (2); Emphysema (2); HIV Infections (2); Severe Acute Respiratory Syndrome (3); Leukemia, Myeloid, Acute (1); Infections (1); Acne Vulgaris (4); Kidney Neoplasms (3); Keratosis, Actinic (2); Astrocytoma (1); Gliosarcoma (1); Precursor Cell Lymphoblastic Leukemia-Lymphoma (1); Burkitt Lymphoma (1); Prostatic Neoplasms, Castration-Resistant (2); Lymphoma, Large B-Cell, Diffuse (1); Leukemia, Myelogenous, Chronic, BCR-ABL Positive (1); Hodgkin Disease (1); Uterine Cervical Dysplasia (3); Epidermolysis Bullosa (1); Glomerulosclerosis, Focal Segmental (2); Brain Neoplasms (3); Alzheimer Disease (1)	FALSE	TRUE	TRUE
ISRADIPINE	CHEMBL1648	CACNA1D; CACNA1S	CACNA1D (evidence:3, signals:2; rs3774524:FEV1; rs11711142:FEV1/FVC); CACNA1S (evidence:2, signals:1; rs3850625:FVC)	Bipolar Disorder (2); Cardiovascular Diseases (4); Smoking Cessation (0); Hypertension (2); Parkinson Disease (3); Substance-Related Disorders (1); Tobacco Use Disorder (0); Opioid-Related Disorders (1)	FALSE	FALSE	FALSE
IVACAFTOR	CHEMBL2010601	CFTR	CFTR (evidence:2, signals:1; rs62617115:FEV1/FVC)	Kartagener Syndrome (2); Respiratory Tract Diseases (4); Liver Diseases (1); Bronchitis, Chronic (2); Sinusitis (0); Cystic Fibrosis (4); Pulmonary Disease, Chronic Obstructive (2)	FALSE	FALSE	TRUE
JI-101	CHEMBL3545155	KDR	KDR (evidence:2, signals:1; rs6554237:FVC)	Ovarian Neoplasms (1); Colonic Neoplasms (1); Neoplasms (1)	FALSE	TRUE	FALSE
JNJ-38877605	CHEMBL2133806	MET	MET (evidence:2, signals:2; rs782095625:PEF; rs193686:FEV1/FVC)	Neoplasms (1)	FALSE	TRUE	FALSE
KW-2450	CHEMBL3545156	IGF1R	IGF1R (evidence:3, signals:3; rs782095625:PEF; rs2684787:PEF; rs8039637:FEV1/FVC)	Breast Neoplasms (1); Neoplasms (1)	FALSE	TRUE	FALSE
LANICEMINE	CHEMBL467084	GRIN2A	GRIN2A (evidence:2, signals:1; rs7190960:FVC)	Depressive Disorder, Major (2); Depressive Disorder (2)	FALSE	FALSE	FALSE
LAS190792	CHEMBL3545272	ADRB2; CHRM3	ADRB2 (evidence:3, signals:3; rs10041818:FVC; rs35684381:FEV1; rs1800888:FEV1/FVC); CHRM3 (evidence:3, signals:1; rs2355210:FEV1/FVC)	Asthma (1); Pulmonary Disease, Chronic Obstructive (1)	FALSE	FALSE	TRUE
LGH-447	CHEMBL3545194	PIM3	PIM3 (evidence:2, signals:1; rs111700120:PEF)	Multiple Myeloma (1); Leukemia, Myeloid, Acute (1); Primary Myelofibrosis (1)	FALSE	TRUE	FALSE
LH (MENOTROPINS)	CHEMBL1201697	LHCGR	LHCGR (evidence:2, signals:1; rs4293602:FVC)	Infertility (3)	FALSE	FALSE	FALSE
LIAFENSINE	CHEMBL2364614	HTT	HTT (evidence:2, signals:1; rs11733064:FVC)	Depressive Disorder (2)	FALSE	FALSE	FALSE
LIFIRAFENIB	CHEMBL4209157	BRAF	BRAF (evidence:3, signals:1; rs13227429:FVC)	Neoplasms (1)	FALSE	TRUE	FALSE
LINIFANIB	CHEMBL223360	PDGFRA; KDR	PDGFRA (evidence:2, signals:1; rs6831380:FEV1/FVC); KDR (evidence:2, signals:1; rs6554237:FVC)	Breast Neoplasms (2); Neoplasms (1); Carcinoma, Hepatocellular (3); Colonic Neoplasms (2); Carcinoma, Renal Cell (2); Colorectal Neoplasms (2); Endometriosis (1); Macular Degeneration (2); Rectal Neoplasms (2); Carcinoma, Non-Small-Cell Lung (2)	FALSE	TRUE	FALSE
LINSITINIB	CHEMBL1091644	IGF1R	IGF1R (evidence:3, signals:3; rs782095625:PEF; rs2684787:PEF; rs8039637:FEV1/FVC)	Small Cell Lung Carcinoma (2); Carcinoma, Hepatocellular (2); Head and Neck Neoplasms (2); Adrenal Cortex Neoplasms (3); Neoplasms (2); Ovarian Neoplasms (1); Carcinoma, Non-Small-Cell Lung (2); Sarcoma, Ewing (2); Colorectal Neoplasms (1); Carcinoma, Squamous Cell (1); Prostatic Neoplasms (2); Breast Neoplasms (2)	FALSE	TRUE	FALSE
LOTEPREDNOL ETABONATE	CHEMBL1200865	NR3C1	NR3C1 (evidence:3, signals:2; rs258763:FVC; rs253438:FEV1)	Blepharitis (2); Eye Diseases (4); Eye Pain (1); Inflammation (4); Conjunctivitis, Allergic (4); Dry Eye Syndromes (3); Cataract (3)	FALSE	FALSE	FALSE
LUCITANIB	CHEMBL2220486	FGFR1; FGFR2; KDR	FGFR1 (evidence:4, signals:1; rs881299:FEV1/FVC); FGFR2 (evidence:3, signals:4; rs6585739:FEV1/FVC; rs7920383:FEV1; rs1693688:FVC; rs4265539:FEV1); KDR (evidence:2, signals:1; rs6554237:FVC)	Small Cell Lung Carcinoma (2); Neoplasms (2); Carcinoma, Non-Small-Cell Lung (2); Breast Neoplasms (2)	FALSE	TRUE	FALSE
LUMACAFTOR	CHEMBL2103870	CFTR	CFTR (evidence:2, signals:1; rs62617115:FEV1/FVC)	Cystic Fibrosis (4); Liver Diseases (1)	FALSE	FALSE	FALSE
LUMATEPERONE	CHEMBL3306803	HTT	HTT (evidence:2, signals:1; rs11733064:FVC)	Schizophrenia (4); Alzheimer Disease (1); Depressive Disorder, Major (3); Bipolar Disorder (3)	FALSE	FALSE	FALSE
LUTROPIN ALFA	CHEMBL1201419	LHCGR	LHCGR (evidence:2, signals:1; rs4293602:FVC)	Infertility (3); Hypogonadism (2); Infertility, Female (1)	FALSE	FALSE	FALSE
LY-3009120	CHEMBL3545195	BRAF; RAF1	BRAF (evidence:3, signals:1; rs13227429:FVC); RAF1 (evidence:2, signals:1; rs713178:FEV1)	Neoplasm Metastasis (1); Carcinoma, Non-Small-Cell Lung (1); Colorectal Neoplasms (1); Melanoma (1)	FALSE	TRUE	FALSE
LY377604	CHEMBL2012520	ADRB2	ADRB2 (evidence:3, signals:3; rs10041818:FVC; rs35684381:FEV1; rs1800888:FEV1/FVC)	Obesity (2)	FALSE	FALSE	FALSE
MAPRACORAT	CHEMBL2103876	NR3C1	NR3C1 (evidence:3, signals:2; rs258763:FVC; rs253438:FEV1)	Cataract (3); Eye Diseases (1); Psoriasis (1); Dry Eye Syndromes (2); Dermatitis, Atopic (2); Conjunctivitis, Allergic (2)	FALSE	FALSE	FALSE
MASITINIB	CHEMBL1908391	FGFR3; PDGFRA	FGFR3 (evidence:3, signals:2; rs3135877:FEV1/FVC; 4:1712880_AT_A:PEF); PDGFRA (evidence:2, signals:1; rs6831380:FEV1/FVC)	Pancreatic Neoplasms (3); Prostatic Neoplasms, Castration-Resistant (3); Melanoma (3); Mastocytosis (2); Gastrointestinal Stromal Tumors (3); Asthma (3); Alzheimer Disease (3); Severe Acute Respiratory Syndrome (2); Arthritis, Rheumatoid (2); Multiple Myeloma (3); Amyotrophic Lateral Sclerosis (3); Ovarian Neoplasms (2); Psoriasis (2); Multiple Sclerosis (2); Neoplasms (3); Multiple Sclerosis, Chronic Progressive (3); Mastocytosis, Systemic (3)	FALSE	TRUE	TRUE
MAZINDOL	CHEMBL781	HTT	HTT (evidence:2, signals:1; rs11733064:FVC)	Attention Deficit Disorder with Hyperactivity (2); Obesity (4); Cocaine-Related Disorders (2)	FALSE	FALSE	FALSE
ME-344	CHEMBL3545320	NDUFA11	NDUFA11 (evidence:2, signals:1; rs7252993:FVC)	Neoplasms (1); Breast Neoplasms (0)	FALSE	TRUE	FALSE
MECASERMIN	CHEMBL1201716	IGF1R	IGF1R (evidence:3, signals:3; rs782095625:PEF; rs2684787:PEF; rs8039637:FEV1/FVC)	Diabetes Mellitus (3); Multiple Sclerosis (2); Hyperinsulinism (2); Bone Diseases (2); Noonan Syndrome (2); Anorexia Nervosa (1); Tendinopathy (0); Laron Syndrome (2); HIV-Associated Lipodystrophy Syndrome (1); Amyotrophic Lateral Sclerosis (3); Rett Syndrome (2); Crohn Disease (2); Aging (0)	FALSE	FALSE	FALSE
MECASERMIN RINFABATE	CHEMBL1201717	IGF1R	IGF1R (evidence:3, signals:3; rs782095625:PEF; rs2684787:PEF; rs8039637:FEV1/FVC)	Myotonic Dystrophy (2); Laron Syndrome (2); Retinopathy of Prematurity (2)	FALSE	FALSE	FALSE
MEDRYSONE	CHEMBL1201173	NR3C1	NR3C1 (evidence:3, signals:2; rs258763:FVC; rs253438:FEV1)	Eye Diseases (4)	FALSE	FALSE	FALSE
MENOTROPINS	CHEMBL2108427	LHCGR	LHCGR (evidence:2, signals:1; rs4293602:FVC)	Infertility (3); Polycystic Ovary Syndrome (3); Pregnancy (1); Azoospermia (2); Infertility, Female (1); Hypogonadism (3); Gonadal Disorders (1); Kallmann Syndrome (2)	FALSE	FALSE	FALSE
MEPREDNISONE	CHEMBL1201148	NR3C1	NR3C1 (evidence:3, signals:2; rs258763:FVC; rs253438:FEV1)	Melanoma (2)	FALSE	TRUE	FALSE
MERESTINIB	CHEMBL3545307	MET	MET (evidence:2, signals:2; rs782095625:PEF; rs193686:FEV1/FVC)	Biliary Tract Neoplasms (2); Pancreatic Neoplasms (1); Colorectal Neoplasms (1); Melanoma (1); Neoplasms (1); Lymphoma, Mantle-Cell (1); Carcinoma, Non-Small-Cell Lung (2); Breast Neoplasms (1)	FALSE	TRUE	FALSE
METHYLPREDNISOLONE	CHEMBL650	NR3C1	NR3C1 (evidence:3, signals:2; rs258763:FVC; rs253438:FEV1)	Pain (2); Leukemia, Biphenotypic, Acute (3); Hepatitis, Alcoholic (2); Scleroderma, Systemic (3); Stiff-Person Syndrome (1); Glomerulonephritis, IGA (3); Bursitis (4); Osteoarthritis (4); Hematologic Neoplasms (3); Leukemia (3); Frontotemporal Dementia (1); Prostatic Neoplasms (2); Lymphoma, T-Cell, Peripheral (2); DiGeorge Syndrome (1); Ischemic Stroke (3); Lymphoproliferative Disorders (2); Abdominal Pain (3); Dermatomyositis (3); Urinary Tract Infections (3); Optic Nerve Diseases (1); Deglutition Disorders (3); Carcinoma, Non-Small-Cell Lung (2); Adenomatous Polyposis Coli (2); Fanconi Anemia (2); Multiple Sclerosis, Chronic Progressive (3); Melanoma (2); Bronchopulmonary Dysplasia (3); Optic Neuropathy, Ischemic (3); Multiple Myeloma (3); Sinusitis (2); Wounds and Injuries (3); Crohn Disease (4); Gangliosidoses (1); Friedreich Ataxia (0); Heart Arrest (3); Tenosynovitis (4); Coronavirus Infections (2); Pneumonia (4); Lymphoma, Large B-Cell, Diffuse (2); Lupus Erythematosus, Systemic (3); Specific Language Disorder (3); Edema (3); Myasthenia Gravis (1); Nasal Polyps (2); Fasciitis, Plantar (2); Microscopic Polyangiitis (3); Immune System Diseases (1); Myelodysplastic Syndromes (2); Kidney Diseases (3); Glomerulonephritis, Membranous (3); Radiculopathy (2); Hematoma, Subdural, Intracranial (3); Arthritis, Rheumatoid (4); Inflammation (4); Aging (3); Respiratory Distress Syndrome (3); Appendicitis (2); Heart Diseases (3); Pulpitis (3); Lupus Nephritis (3); Lymphoma (3); Hantavirus Infections (2); Asthma (4); Meniere Disease (2); Chemical and Drug Induced Liver Injury (1); Spasms, Infantile (2); Parkinson Disease (1); Spondylitis, Ankylosing (2); Lymphoma, AIDS-Related (2); Mucocutaneous Lymph Node Syndrome (1); Amyotrophic Lateral Sclerosis (2); Anemia, Aplastic (2); Carpal Tunnel Syndrome (2); Cognitive Dysfunction (1); Anti-Neutrophil Cytoplasmic Antibody-Associated Vasculitis (3); Acne Vulgaris (4); Renal Insufficiency, Chronic (3); Gaucher Disease (1); Pulmonary Disease, Chronic Obstructive (3); Purpura, Schoenlein-Henoch (2); Optic Neuritis (3); Hodgkin Disease (3); Leukemia, Lymphocytic, Chronic, B-Cell (2); Neuromyelitis Optica (2); Burkitt Lymphoma (2); Arthritis, Psoriatic (4); Lymphoma, Non-Hodgkin (2); Lymphoma, Large-Cell, Anaplastic (2); Lymphohistiocytosis, Hemophagocytic (3); Death, Sudden, Cardiac (2); Purpura, Thrombocytopenic, Idiopathic (3); Bell Palsy (3); Prostatic Neoplasms, Castration-Resistant (3); Ovarian Neoplasms (2); Hyperlipoproteinemia Type I (2); Granulomatosis with Polyangiitis (3); Severe Acute Respiratory Syndrome (3); Hearing Loss, Noise-Induced (1); Thrombocytopenia (3); Myeloproliferative Disorders (2); Precursor Cell Lymphoblastic Leukemia-Lymphoma (2); Breast Neoplasms (2); Multiple Sclerosis (4); Muscular Diseases (1); Immunoblastic Lymphadenopathy (2); Dermatitis, Atopic (4); Fallopian Tube Neoplasms (2); Multiple Sclerosis, Relapsing-Remitting (3); Graft vs Host Disease (3); Pneumonia, Pneumocystis (3); Ovarian Hyperstimulation Syndrome (1); Spondylarthropathies (2); Atherosclerosis (1); Respiratory Tract Diseases (3); Neoplasms (2); Vestibular Neuronitis (3); Graves Ophthalmopathy (2); Colitis, Ulcerative (4); Spinal Cord Injuries (3)	FALSE	TRUE	TRUE
METRELEPTIN	CHEMBL2107857	LEPR	LEPR (evidence:2, signals:1; rs10889560:FVC)	Lipodystrophy (4); Amenorrhea (2); HIV-Associated Lipodystrophy Syndrome (2); Non-alcoholic Fatty Liver Disease (2); Insulin Resistance (2); Obesity (3); Lipodystrophy, Familial Partial (2); Diabetes Mellitus, Type 1 (1); Metabolic Syndrome (2)	FALSE	FALSE	FALSE
MIDOSTAURIN	CHEMBL608533	PKD1; PDGFRA; KDR	PKD1 (evidence:3, signals:2; rs10960:PEF; rs149989682:FEV1/FVC); PDGFRA (evidence:2, signals:1; rs6831380:FEV1/FVC); KDR (evidence:2, signals:1; rs6554237:FVC)	Leukemia, Mast-Cell (4); Leukemia (3); Leukemia, Myeloid, Acute (4); Neoplasms (4); Precursor Cell Lymphoblastic Leukemia-Lymphoma (1); Liver Diseases (1); Myelodysplastic Syndromes (2); Blast Crisis (2); Mastocytosis, Systemic (4); Rectal Neoplasms (1)	FALSE	TRUE	FALSE
MIFEPRISTONE	CHEMBL1276308	NR3C1	NR3C1 (evidence:3, signals:2; rs258763:FVC; rs253438:FEV1)	Borderline Personality Disorder (2); Endometriosis (2); Anxiety (1); Alcoholism (2); Carcinoma, Intraductal, Noninfiltrating (0); Leiomyoma (3); Cushing Syndrome (3); Bipolar Disorder (2); Alzheimer Disease (2); Breast Neoplasms, Male (1); Stress Disorders, Post-Traumatic (2); Breast Neoplasms (2); Central Serous Chorioretinopathy (2); Cocaine-Related Disorders (2); Pregnancy (1); Ovarian Neoplasms (2); Fallopian Tube Neoplasms (2); Depressive Disorder (3); Pituitary ACTH Hypersecretion (3); Diabetes Mellitus (1); Abortion, Spontaneous (3); Endometrial Neoplasms (2); Carcinoma, Non-Small-Cell Lung (2); Depressive Disorder, Major (3); Prostatic Neoplasms (2); Prostatic Neoplasms, Castration-Resistant (1); Peritoneal Neoplasms (2); HIV Infections (2); Adenomyosis (2); Persian Gulf Syndrome (1); Hepatitis C (2); Tobacco Use Disorder (0); Meningioma (3)	FALSE	TRUE	FALSE
MILVETEROL	CHEMBL1940832	ADRB2	ADRB2 (evidence:3, signals:3; rs10041818:FVC; rs35684381:FEV1; rs1800888:FEV1/FVC)	Pulmonary Disease, Chronic Obstructive (2)	FALSE	FALSE	TRUE
MK-2461	CHEMBL1822792	MET	MET (evidence:2, signals:2; rs782095625:PEF; rs193686:FEV1/FVC)	Neoplasms (1)	FALSE	TRUE	FALSE
MK-8033	CHEMBL2323775	MET	MET (evidence:2, signals:2; rs782095625:PEF; rs193686:FEV1/FVC)	Neoplasms (1)	FALSE	TRUE	FALSE
MLN-2480	CHEMBL3348923	BRAF; RAF1	BRAF (evidence:3, signals:1; rs13227429:FVC); RAF1 (evidence:2, signals:1; rs713178:FEV1)	Neoplasms (1); Melanoma (1)	FALSE	TRUE	FALSE
MM-121	CHEMBL2109402	ERBB3	ERBB3 (evidence:2, signals:1; rs3741499:FEV1/FVC)	Peritoneal Neoplasms (2); Fallopian Tube Neoplasms (2); Neoplasms (1); Carcinoma, Non-Small-Cell Lung (1); Ovarian Neoplasms (2); Breast Neoplasms (2)	FALSE	TRUE	FALSE
MOMETASONE FUROATE	CHEMBL1161	NR3C1	NR3C1 (evidence:3, signals:2; rs258763:FVC; rs253438:FEV1)	Pemphigoid, Bullous (2); Psoriasis (2); Rhinitis, Allergic, Perennial (3); Dermatitis, Atopic (2); Skin Diseases (4); Nasal Polyps (3); Pulmonary Disease, Chronic Obstructive (3); Sleep Apnea, Obstructive (3); Rhinitis, Allergic, Seasonal (4); Spinal Cord Injuries (1); Eosinophilic Esophagitis (2); Hypersensitivity (1); Breast Neoplasms (3); Rhinitis, Allergic (4); Otitis Media with Effusion (3); Sinusitis (3); Hypertrophy (3); Lung Diseases, Obstructive (4); Asthma (4); Nasal Obstruction (4); Anemia, Sickle Cell (2); Severe Acute Respiratory Syndrome (3)	FALSE	TRUE	TRUE
MOTESANIB	CHEMBL572881	PDGFRA; KDR	PDGFRA (evidence:2, signals:1; rs6831380:FEV1/FVC); KDR (evidence:2, signals:1; rs6554237:FVC)	Gastrointestinal Stromal Tumors (2); Esophageal Neoplasms (1); Carcinoid Tumor (2); Pancreatic Neoplasms (1); Lung Neoplasms (1); Breast Neoplasms (2); Lymphoproliferative Disorders (1); Colonic Neoplasms (1); Neoplasms (2); Thyroid Neoplasms (2); Peritoneal Neoplasms (2); Adenoma, Islet Cell (2); Rectal Neoplasms (1); Lymphoma (1); Fallopian Tube Neoplasms (2); Carcinoma, Non-Small-Cell Lung (3); Ovarian Neoplasms (2)	FALSE	TRUE	FALSE
NADOLOL	CHEMBL649	ADRB2	ADRB2 (evidence:3, signals:3; rs10041818:FVC; rs35684381:FEV1; rs1800888:FEV1/FVC)	Cardiovascular Diseases (4); Smoking Cessation (2); Hypertension (4); Asthma (2); Hemangioma (3)	FALSE	FALSE	TRUE
NAVITOCLAX	CHEMBL443684	BCL2L1	BCL2L1 (evidence:3, signals:1; rs6060627:FVC)	Small Cell Lung Carcinoma (1); Neoplasms (1); Carcinoma, Non-Small-Cell Lung (1); Prostatic Neoplasms, Castration-Resistant (2); Leukemia, Lymphocytic, Chronic, B-Cell (2); Precursor Cell Lymphoblastic Leukemia-Lymphoma (1); Primary Myelofibrosis (3); Lymphoma, Large B-Cell, Diffuse (2); Hematologic Neoplasms (1); Ovarian Neoplasms (2); Myeloproliferative Disorders (1)	FALSE	TRUE	FALSE
NERISPIRDINE	CHEMBL2107762	KCNQ5; KCNS3	KCNQ5 (evidence:3, signals:1; rs9360621:FEV1/FVC); KCNS3 (evidence:2, signals:4; rs55884799:FEV1/FVC; rs58421832:FEV1; rs13008882:PEF; rs13430465:FVC)	Multiple Sclerosis (2); Spinal Cord Injuries (2)	FALSE	FALSE	FALSE
NIFEDIPINE	CHEMBL193	CACNA1D; CACNA1S	CACNA1D (evidence:3, signals:2; rs3774524:FEV1; rs11711142:FEV1/FVC); CACNA1S (evidence:2, signals:1; rs3850625:FVC)	Hypertension, Pulmonary (3); Kidney Calculi (3); Raynaud Disease (3); Adrenal Hyperplasia, Congenital (1); Epilepsies, Partial (2); Cardiovascular Diseases (4); Substance-Related Disorders (1); Placenta Previa (3); Fissure in Ano (2); Myocardial Ischemia (3); Proteinuria (2); Hypertension (4); Renal Insufficiency, Chronic (2); Diabetic Nephropathies (3); Premature Birth (3)	FALSE	FALSE	FALSE
NIMODIPINE	CHEMBL1428	CACNA1D; CACNA1S	CACNA1D (evidence:3, signals:2; rs3774524:FEV1; rs11711142:FEV1/FVC); CACNA1S (evidence:2, signals:1; rs3850625:FVC)	Subarachnoid Hemorrhage (3); Cardiovascular Diseases (4); Infertility (2); Neurilemmoma (2); Cerebrovascular Disorders (0); Cocaine-Related Disorders (2); Stroke (2); Intracranial Aneurysm (1); Schizophrenia (0)	FALSE	TRUE	FALSE
NISOLDIPINE	CHEMBL1726	CACNA1D; CACNA1S	CACNA1D (evidence:3, signals:2; rs3774524:FEV1; rs11711142:FEV1/FVC); CACNA1S (evidence:2, signals:1; rs3850625:FVC)	Cardiovascular Diseases (4)	FALSE	FALSE	FALSE
NMS-1116354	CHEMBL3545321	CDC7	CDC7 (evidence:2, signals:2; rs17502103:FEV1/FVC; rs1192415:FEV1/FVC)	Neoplasms (1)	FALSE	TRUE	FALSE
OCRIPLASMIN	CHEMBL2095222	COL4A2; LAMA2; COL11A1; COL11A2; COL15A1; COL2A1; COL6A3	COL4A2 (evidence:3, signals:2; rs61963203:FEV1/FVC; rs4103:PEF); LAMA2 (evidence:3, signals:1; rs9321170:FVC); COL11A1 (evidence:2, signals:1; rs2376280:PEF); COL11A2 (evidence:2, signals:1; rs9277934:PEF); COL15A1 (evidence:2, signals:2; rs911930:FEV1/FVC; rs7874187:FEV1); COL2A1 (evidence:2, signals:1; rs3809324:PEF); COL6A3 (evidence:2, signals:1; rs11677932:FEV1/FVC)	Eye Diseases (4); Venous Thrombosis (2); Macular Degeneration (2); Uveitis (1); Retinal Perforations (3); Retinal Vein Occlusion (1); Stroke (2)	FALSE	FALSE	FALSE
OLARATUMAB	CHEMBL1743049	PDGFRA	PDGFRA (evidence:2, signals:1; rs6831380:FEV1/FVC)	Sarcoma (4); Pancreatic Neoplasms (1); Prostatic Neoplasms, Castration-Resistant (2); Leiomyosarcoma (1); Glioblastoma (2); Ovarian Neoplasms (2); Carcinoma, Non-Small-Cell Lung (2); Neoplasm Metastasis (1); Neoplasms (4); Gastrointestinal Stromal Tumors (2)	TRUE	TRUE	FALSE
OMECAMTIV MECARBIL	CHEMBL1800955	MYH7B	MYH7B (evidence:2, signals:2; rs3746446:FVC; rs6120675:FEV1/FVC)	Heart Failure (3)	FALSE	FALSE	FALSE
ONARTUZUMAB	CHEMBL1743051	MET	MET (evidence:2, signals:2; rs782095625:PEF; rs193686:FEV1/FVC)	Neoplasms (3); Carcinoma, Hepatocellular (1); Colorectal Neoplasms (2); Breast Neoplasms (2); Glioblastoma (2); Lung Neoplasms (1); Stomach Neoplasms (3); Carcinoma, Non-Small-Cell Lung (3)	TRUE	TRUE	FALSE
ORANTINIB	CHEMBL274654	FGFR1; FGFR2; FGFR3; PDGFRA; KDR	FGFR1 (evidence:4, signals:1; rs881299:FEV1/FVC); FGFR2 (evidence:3, signals:4; rs6585739:FEV1/FVC; rs7920383:FEV1; rs1693688:FVC; rs4265539:FEV1); FGFR3 (evidence:3, signals:2; rs3135877:FEV1/FVC; 4:1712880_AT_A:PEF); PDGFRA (evidence:2, signals:1; rs6831380:FEV1/FVC); KDR (evidence:2, signals:1; rs6554237:FVC)	Breast Neoplasms (1); Neoplasms (1); Stomach Neoplasms (1); Prostatic Neoplasms, Castration-Resistant (1); Lung Neoplasms (1); Kidney Neoplasms (1); Colorectal Neoplasms (1); Multiple Myeloma (1); Carcinoma, Hepatocellular (3); Pancreatic Neoplasms (1)	FALSE	TRUE	FALSE
ORG-34517	CHEMBL3545391	NR3C1	NR3C1 (evidence:3, signals:2; rs258763:FVC; rs253438:FEV1)	Depressive Disorder (2); Depressive Disorder, Major (2); Alcoholism (1)	FALSE	FALSE	FALSE
OSI-632	CHEMBL253969	KDR	KDR (evidence:2, signals:1; rs6554237:FVC)	Ovarian Neoplasms (2); Diabetic Retinopathy (1); Macular Degeneration (1); Peritoneal Neoplasms (2); Fallopian Tube Neoplasms (2); Lung Neoplasms (1)	FALSE	TRUE	FALSE
OSI-930	CHEMBL1614710	KDR	KDR (evidence:2, signals:1; rs6554237:FVC)	Neoplasms (1)	FALSE	TRUE	FALSE
OSPEMIFENE	CHEMBL2105395	ESR1	ESR1 (evidence:2, signals:3; rs9479117:PEF; rs2982713:PEF; rs6904757:FEV1)	Dyspareunia (4); Atrophy (3); Paget Disease, Extramammary (3)	FALSE	FALSE	FALSE
OXYBUTYNIN	CHEMBL1231	CHRM3	CHRM3 (evidence:3, signals:1; rs2355210:FEV1/FVC)	Urinary Incontinence (4); Sleep Apnea, Obstructive (2); Urinary Bladder, Overactive (4); Polyuria (4); Sleep Apnea Syndromes (1); Rhinitis, Allergic, Seasonal (2); Urinary Bladder, Neurogenic (3); Prostatic Neoplasms (2); Hyperhidrosis (3); Polyneuropathies (3); Paget Disease, Extramammary (2)	FALSE	TRUE	FALSE
PALBOCICLIB	CHEMBL189963	CCND1	CCND1 (evidence:2, signals:1; rs2510461:FEV1/FVC)	Carcinoma, Non-Small-Cell Lung (2); Pancreatic Neoplasms (1); Precursor Cell Lymphoblastic Leukemia-Lymphoma (1); Adenocarcinoma (2); Hereditary Breast and Ovarian Cancer Syndrome (1); Sarcoma, Ewing (2); Prostatic Neoplasms, Castration-Resistant (2); Lung Neoplasms (1); Carcinoma, Pancreatic Ductal (1); Carcinoma, Ductal (1); Liposarcoma (2); Colonic Neoplasms (2); Breast Neoplasms (4); Lymphoma, Mantle-Cell (2); Lymphoma (2); Chordoma (2); Urinary Bladder Neoplasms (2); Multiple Myeloma (1); Neuroendocrine Tumors (2); Melanoma (2); Ovarian Neoplasms (2); Head and Neck Neoplasms (1); Endometrial Neoplasms (2); Lymphoma, Non-Hodgkin (1); Kidney Diseases (1); Thymus Neoplasms (2); Oligodendroglioma (2); Carcinoma, Squamous Cell (2); Neoplasms (4); Nasopharyngeal Neoplasms (2); Sarcoma (3); Leukemia, Myeloid, Acute (1); Glioblastoma (1); Carcinoma, Hepatocellular (2)	FALSE	TRUE	FALSE
PALIFERMIN	CHEMBL1201821	FGFR2	FGFR2 (evidence:3, signals:4; rs6585739:FEV1/FVC; rs7920383:FEV1; rs1693688:FVC; rs4265539:FEV1)	Hodgkin Disease (1); Alopecia (0); Leukemia, Plasma Cell (1); Lymphoma (3); Asthma (2); Mucositis (3); Multiple Sclerosis (1); Multiple Myeloma (3); Head and Neck Neoplasms (3); Neoplasms, Neuroepithelial (0); Myelodysplastic Syndromes (2); Colonic Neoplasms (2); Stomatitis (3); Lymphoma, Non-Hodgkin (1); Graft vs Host Disease (1); HIV Infections (2); Stevens-Johnson Syndrome (1); Hematologic Neoplasms (1); Carcinoma, Squamous Cell (3); Lymphoma, T-Cell (2); X-Linked Combined Immunodeficiency Diseases (1); Leukemia, Myeloid, Acute (2); Leukemia (3)	FALSE	TRUE	TRUE
PATRITUMAB	CHEMBL2109406	ERBB3	ERBB3 (evidence:2, signals:1; rs3741499:FEV1/FVC)	Neoplasms (1); Hemangiosarcoma (2); Carcinoma, Squamous Cell (1); Carcinoma, Non-Small-Cell Lung (3); Head and Neck Neoplasms (2); Breast Neoplasms (2)	TRUE	TRUE	FALSE
PEGPLERANIB SODIUM	CHEMBL3301576	PDGFB	PDGFB (evidence:2, signals:1; rs77516118:FEV1/FVC)	von Hippel-Lindau Disease (1); Macular Degeneration (3)	FALSE	FALSE	FALSE
PENTOXIFYLLINE	CHEMBL628	PDE1C; PDE3A	PDE1C (evidence:3, signals:1; rs10266620:FEV1/FVC); PDE3A (evidence:2, signals:2; rs274995:FEV1/FVC; rs112599355:PEF)	Liver Cirrhosis, Biliary (2); Renal Insufficiency, Chronic (3); Neoplasms (2); HIV Infections (1); Infertility (0); Leishmaniasis, Cutaneous (2); Severe Acute Respiratory Syndrome (1); Non-alcoholic Fatty Liver Disease (2); Crohn Disease (0); Endometriosis (3); Sarcoidosis, Pulmonary (2); Biliary Atresia (2); Pancreatitis (0); Acute Coronary Syndrome (2); Ductus Arteriosus, Patent (2); Carcinoma, Non-Small-Cell Lung (2); Schizophrenia (1); Liver Failure (3); Fatty Liver (2); Osteonecrosis (3); Hepatitis, Alcoholic (3); Neonatal Sepsis (3); Leishmaniasis (2); Head and Neck Neoplasms (2); Bipolar Disorder (0); Wounds and Injuries (2); Precursor Cell Lymphoblastic Leukemia-Lymphoma (2); Diabetic Nephropathies (2); Coronary Disease (2); Glomerulonephritis (3); Enterocolitis, Necrotizing (2); Central Nervous System Neoplasms (1); Anemia (0); Muscular Dystrophy, Duchenne (1); Depressive Disorder, Major (2); Liver Cirrhosis (3); Hepatopulmonary Syndrome (1); Fibrosis (2); Cardiovascular Diseases (4); Brain Diseases (2); Breast Neoplasms (2); Malaria, Falciparum (2); Acute Kidney Injury (2); Brachial Plexus Neuropathies (3); Behcet Syndrome (2); Nephrotic Syndrome (3)	FALSE	TRUE	FALSE
PF-00337210	CHEMBL3545136	KDR	KDR (evidence:2, signals:1; rs6554237:FVC)	Neoplasms (1)	FALSE	TRUE	FALSE
PF-04217903	CHEMBL2001019	MET	MET (evidence:2, signals:2; rs782095625:PEF; rs193686:FEV1/FVC)	Neoplasms (1)	FALSE	TRUE	FALSE
PILOCARPINE	CHEMBL550	CHRM3	CHRM3 (evidence:3, signals:1; rs2355210:FEV1/FVC)	Urinary Incontinence (1); Xerostomia (0); Glaucoma, Open-Angle (3); Presbyopia (3); Head and Neck Neoplasms (3); Glaucoma (4); Ocular Hypertension (3)	FALSE	TRUE	FALSE
PINDOLOL	CHEMBL500	ADRB2	ADRB2 (evidence:3, signals:3; rs10041818:FVC; rs35684381:FEV1; rs1800888:FEV1/FVC)	Cardiovascular Diseases (4); Depressive Disorder (2); Depressive Disorder, Major (2)	FALSE	FALSE	FALSE
PL-225B	CHEMBL3545004	IGF1R	IGF1R (evidence:3, signals:3; rs782095625:PEF; rs2684787:PEF; rs8039637:FEV1/FVC)	Neoplasms (1)	FALSE	TRUE	FALSE
PLX-8394	CHEMBL3545005	BRAF	BRAF (evidence:3, signals:1; rs13227429:FVC)	Melanoma (1); Carcinoma, Non-Small-Cell Lung (1); Colorectal Neoplasms (1); Leukemia, Hairy Cell (1); Thyroid Neoplasms (1); Histiocytosis (1); Cholangiocarcinoma (1); Neoplasms (1)	FALSE	TRUE	FALSE
POLYESTRADIOL PHOSPHATE	CHEMBL1201477	ESR1	ESR1 (evidence:2, signals:3; rs9479117:PEF; rs2982713:PEF; rs6904757:FEV1)	Neoplasms (4)	FALSE	TRUE	FALSE
POZIOTINIB	CHEMBL3545154	ERBB3	ERBB3 (evidence:2, signals:1; rs3741499:FEV1/FVC)	Neoplasms (1); Head and Neck Neoplasms (2); Stomach Neoplasms (1); Carcinoma, Non-Small-Cell Lung (2); Esophageal Neoplasms (2); Adenocarcinoma of Lung (2); Breast Neoplasms (2)	FALSE	TRUE	FALSE
PREDNICARBATE	CHEMBL1200386	NR3C1	NR3C1 (evidence:3, signals:2; rs258763:FVC; rs253438:FEV1)	Psoriasis (1); Eczema (2); Tinea Pedis (2); Candidiasis (2)	FALSE	FALSE	FALSE
PREDNISOLONE	CHEMBL131	NR3C1	NR3C1 (evidence:3, signals:2; rs258763:FVC; rs253438:FEV1)	Eczema (3); Anemia, Aplastic (4); Synovitis (4); Tenosynovitis (4); Diabetes Mellitus, Type 2 (2); Macular Degeneration (1); Breast Neoplasms (2); Carcinoma, Hepatocellular (3); Pericarditis (3); Erythema Multiforme (4); Iritis (4); Crohn Disease (4); Lymphoma, T-Cell, Peripheral (2); Mycosis Fungoides (4); Dermatitis, Contact (4); Severe Acute Respiratory Syndrome (3); Uveitis, Posterior (4); Biliary Atresia (3); Hemorrhoids (4); Pemphigoid, Benign Mucous Membrane (2); Osteoarthritis (4); Abortion, Habitual (3); Orbital Pseudotumor (3); Schizophrenia (2); Conjunctivitis, Allergic (4); Alveolitis, Extrinsic Allergic (2); Polymyalgia Rheumatica (3); Lymphoma (4); Hypercalcemia (4); Arthritis, Rheumatoid (4); Lymphoma, Large-Cell, Anaplastic (2); Neoplasms (1); Pulpitis (3); Leprosy (2); Ischemic Stroke (3); Choroiditis (4); Immunoblastic Lymphadenopathy (2); Trichinellosis (4); Scleroderma, Systemic (2); Spondylitis, Ankylosing (4); Serum Sickness (4); Hyperlipoproteinemia Type I (2); Lymphoma, Non-Hodgkin (3); Tuberculosis, Meningeal (4); Lymphohistiocytosis, Hemophagocytic (1); Adrenal Hyperplasia, Congenital (4); Sarcoidosis (4); Nephrotic Syndrome (4); Tuberculosis, Pulmonary (4); Leukemia (4); Idiopathic Pulmonary Fibrosis (3); Multiple Sclerosis (4); Cataract (3); Glaucoma (3); Dermatomyositis (4); Pulmonary Eosinophilia (4); Dermatitis, Seborrheic (4); Giant Cell Arteritis (2); Lipoma (1); Ophthalmia, Sympathetic (4); Keratitis (4); Glomerulosclerosis, Focal Segmental (3); Uveitis (2); Addison Disease (4); Infertility (2); Eye Diseases (4); Arthritis, Gouty (4); Churg-Strauss Syndrome (3); Microscopic Polyangiitis (2); Arthritis, Psoriatic (4); Lupus Erythematosus, Systemic (4); Granulomatosis with Polyangiitis (2); Herpes Zoster Ophthalmicus (4); Inflammation (3); Thrombocytopenia (4); Kidney Diseases (3); Anemia, Hemolytic, Autoimmune (3); Pituitary ACTH Hypersecretion (2); Psoriasis (4); Renal Insufficiency, Chronic (2); Multiple Myeloma (3); Anemia, Hemolytic (4); Chorioretinitis (4); Pemphigus (3); Peptic Ulcer (4); Arthritis, Juvenile (4); Melanoma (2); Iridocyclitis (4); Hypereosinophilic Syndrome (3); Red-Cell Aplasia, Pure (3); Spasms, Infantile (3); Mucocutaneous Lymph Node Syndrome (3); Rhinitis, Allergic, Seasonal (4); Adrenal Insufficiency (3); Glaucoma, Open-Angle (3); Stomatitis, Aphthous (2); Aspergillosis, Allergic Bronchopulmonary (2); HIV Infections (2); Leukemia, Myeloid, Acute (1); Eye Infections (3); Leukemia, Biphenotypic, Acute (3); Purpura, Thrombocytopenic, Idiopathic (3); Lymphoma, Follicular (3); Endocardial Cushion Defects (3); Optic Neuritis (4); Pneumonia (4); Precursor Cell Lymphoblastic Leukemia-Lymphoma (3); Pulmonary Disease, Chronic Obstructive (3); Lichen Planus (2); Dermatitis Herpetiformis (4); Colitis, Ulcerative (4); Asthma (4); Dermatitis, Exfoliative (4); Bursitis (4); Muscular Dystrophy, Duchenne (2); Glomerulonephritis, Membranous (3); Nasal Obstruction (4); Hepatitis, Alcoholic (3); Myocarditis (4); Vestibular Neuronitis (3); Hemangioma (2); Hypersensitivity (3); Tennis Elbow (4); Hodgkin Disease (2); Colitis (2); Ocular Hypertension (3); Celiac Disease (2); Headache (3); Lymphoma, Large B-Cell, Diffuse (3); Lupus Nephritis (3); Croup (3); Prostatic Neoplasms (3); Graves Disease (3); Prostatic Neoplasms, Castration-Resistant (3); Sarcoma (3); Glomerulonephritis, IGA (3); Glomerulonephritis (3); Anti-Neutrophil Cytoplasmic Antibody-Associated Vasculitis (3); Dermatitis, Atopic (4); Thyroiditis, Subacute (4)	FALSE	TRUE	TRUE
PREDNISOLONE ACETATE	CHEMBL1152	NR3C1	NR3C1 (evidence:3, signals:2; rs258763:FVC; rs253438:FEV1)	Low Back Pain (3); Retinal Vein Occlusion (2); Nasal Obstruction (4); Uveitis, Anterior (3); Inflammation (4); Sciatica (3); Iritis (2); Eye Diseases (4); Uveitis (3); Eye Infections (3); Cataract (3); Conjunctivitis, Allergic (4); Hemorrhoids (4); Macular Edema (2)	FALSE	FALSE	FALSE
PREDNISOLONE TEBUTATE	CHEMBL1200909	NR3C1	NR3C1 (evidence:3, signals:2; rs258763:FVC; rs253438:FEV1)	Nasal Obstruction (4); Hemorrhoids (4); Eye Diseases (4)	FALSE	FALSE	FALSE
PREDNISONE	CHEMBL635	NR3C1	NR3C1 (evidence:3, signals:2; rs258763:FVC; rs253438:FEV1)	Lymphohistiocytosis, Hemophagocytic (2); Sarcoma (2); Vestibular Neuronitis (2); Fibrosis (2); Lymphoma (4); Conjunctivitis, Allergic (4); Granulomatosis with Polyangiitis (3); Keratitis (4); Graft vs Host Disease (3); Purpura, Thrombocytopenic, Idiopathic (4); Histiocytosis, Langerhans-Cell (3); Lichen Planus, Oral (2); Polymyalgia Rheumatica (3); Carcinoma, Hepatocellular (2); Sarcoidosis (4); Immunoblastic Lymphadenopathy (2); Lymphoma, Follicular (3); Leukemia-Lymphoma, Adult T-Cell (3); Lymphoma, T-Cell, Peripheral (3); Graves Ophthalmopathy (2); Hemophilia A (2); Rhinitis, Allergic, Perennial (3); Hearing Loss, Sensorineural (2); Tennis Elbow (4); AIDS-Associated Nephropathy (2); Kidney Neoplasms (2); Tenosynovitis (4); Cardiomyopathies (3); Frontotemporal Dementia (1); Leukemia, Myeloid, Acute (3); Hypercalcemia (4); Tuberculosis, Meningeal (4); Heart Failure (3); Alzheimer Disease (3); Hemangioma (2); Serum Sickness (4); Prostatic Neoplasms (3); Lymphoma, B-Cell (1); Glucose Intolerance (1); Psoriasis (4); Stiff-Person Syndrome (2); Glomerulonephritis, IGA (3); Precursor Cell Lymphoblastic Leukemia-Lymphoma (3); Dermatitis, Contact (4); Takayasu Arteritis (2); Tuberculosis, Pulmonary (4); Neuroblastoma (3); Nasal Polyps (3); Gastrointestinal Stromal Tumors (2); Vasculitis (3); Sciatica (3); Leukemia, Biphenotypic, Acute (3); Hypersensitivity (2); Gangliosidoses (1); Uveitis, Intermediate (3); Asthma (4); Ophthalmia, Sympathetic (4); Diabetes Mellitus, Type 2 (0); Stevens-Johnson Syndrome (4); Uveitis (3); Castleman Disease (2); Leukemia (4); Thyroiditis, Subacute (4); Breast Neoplasms (3); Burkitt Lymphoma (2); Purpura, Thrombotic Thrombocytopenic (3); Multiple Myeloma (3); Neuromyelitis Optica (2); Nephrotic Syndrome (4); Myelodysplastic Syndromes (2); Pneumonia (4); Iritis (4); Anti-Neutrophil Cytoplasmic Antibody-Associated Vasculitis (3); Pulmonary Disease, Chronic Obstructive (3); Amyotrophic Lateral Sclerosis (2); Optic Neuritis (4); Arthritis, Gouty (4); Lymphoma, Mantle-Cell (3); Spondylitis, Ankylosing (4); Dermatitis Herpetiformis (4); Pain (3); Mycosis Fungoides (4); Acquired Immunodeficiency Syndrome (2); Berylliosis (4); Myeloproliferative Disorders (2); Bursitis (4); Dermatitis, Atopic (4); Polycythemia Vera (2); Adrenal Insufficiency (2); Central Nervous System Neoplasms (3); Idiopathic Pulmonary Fibrosis (2); HIV Infections (2); Carcinoma, Non-Small-Cell Lung (2); Heart Diseases (3); Arthritis, Juvenile (4); Precursor T-Cell Lymphoblastic Leukemia-Lymphoma (3); Glomerulosclerosis, Focal Segmental (2); Pemphigus (4); Osteoarthritis (4); Glomerulonephritis, Membranous (3); Embolism, Cholesterol (2); Thymus Neoplasms (2); Hepatitis, Alcoholic (2); Kidney Diseases (3); Fanconi Anemia (1); Bell Palsy (2); Melanoma (2); Prostatic Neoplasms, Castration-Resistant (3); Opsoclonus-Myoclonus Syndrome (2); Deafness (3); Respiratory Syncytial Virus Infections (1); Lymphoma, T-Cell (2); Pulmonary Eosinophilia (4); Sinusitis (3); Lung Diseases (2); Purpura, Schoenlein-Henoch (2); Multiple Sclerosis (4); Lymphoma, Large-Cell, Anaplastic (2); Renal Insufficiency, Chronic (3); Uveitis, Posterior (4); Iridocyclitis (4); Trichinellosis (4); Myocarditis (4); Hypereosinophilic Syndrome (3); Lymphoma, Non-Hodgkin (3); Dermatitis, Exfoliative (4); Arthritis, Rheumatoid (4); Myasthenia Gravis (3); Sarcoidosis, Pulmonary (3); Blast Crisis (2); Lymphoproliferative Disorders (2); Choroiditis (4); Pulmonary Fibrosis (2); Rhinitis, Allergic, Seasonal (4); Leukemia, Lymphoid (2); Lymphoma, Large B-Cell, Diffuse (3); Anemia, Hemolytic (4); Chorioretinitis (4); Multiple Sclerosis, Relapsing-Remitting (2); Leukemia, Lymphocytic, Chronic, B-Cell (3); Anemia, Aplastic (4); Hodgkin Disease (3); Muscular Dystrophy, Duchenne (3); Churg-Strauss Syndrome (2); Red-Cell Aplasia, Pure (1); Lung Neoplasms (2); Lupus Erythematosus, Systemic (4); Crohn Disease (4); Urticaria (3); Hepatitis C (2); Esophageal Stenosis (1); Thrombocytopenia (4); Cystic Fibrosis (3); Arthritis (4); Polymyositis (4); Hematologic Diseases (1); Microscopic Polyangiitis (3); Severe Acute Respiratory Syndrome (3); Dermatomyositis (4); Colitis, Ulcerative (4); Dermatitis, Seborrheic (4); Thrombocythemia, Essential (2); Pneumonia, Viral (2); Tuberculosis (3); Nephritis, Interstitial (2); Lupus Nephritis (3); Herpes Zoster Ophthalmicus (4); Giant Cell Arteritis (3); Erythema Multiforme (4); Addison Disease (4); Parkinson Disease (1); Hearing Loss (2); Arthritis, Psoriatic (4); Adrenal Hyperplasia, Congenital (4); Synovitis (4); Autoimmune Diseases (2); Neoplasms (2); Inflammation (1); Immunoglobulin G4-Related Disease (2); Gaucher Disease (1); Primary Myelofibrosis (2); Anemia, Hemolytic, Autoimmune (2); Hepatitis, Autoimmune (2); Lymphoma, AIDS-Related (2); Polyradiculoneuropathy, Chronic Inflammatory Demyelinating (2)	FALSE	TRUE	TRUE
PREGABALIN	CHEMBL1059	CACNA1D; CACNA1S; CACNA2D3	CACNA1D (evidence:3, signals:2; rs3774524:FEV1; rs11711142:FEV1/FVC); CACNA1S (evidence:2, signals:1; rs3850625:FVC); CACNA2D3 (evidence:2, signals:2; rs1380119:FEV1/FVC; rs934083:FVC)	Migraine Disorders (3); Pain (3); Dementia (3); Carcinoma, Squamous Cell (1); Neuralgia (4); Sleep Initiation and Maintenance Disorders (3); Herpes Zoster (3); Pruritus (2); Marijuana Abuse (0); Neurotic Disorders (3); Epilepsy, Complex Partial (3); Epilepsy, Tonic-Clonic (3); Chronic Pain (3); Oropharyngeal Neoplasms (1); Intervertebral Disc Degeneration (3); Complex Regional Pain Syndromes (2); Pregnancy (1); Anxiety (3); Breast Neoplasms (3); Urinary Bladder, Overactive (2); Osteoarthritis (3); Mononeuropathies (3); Seizures (4); Cough (1); Fractures, Bone (3); Opioid-Related Disorders (3); Depressive Disorder (3); Alcoholism (2); Essential Tremor (0); Prostatitis (3); Radiculopathy (3); Epilepsies, Partial (3); Diabetic Neuropathies (3); Refractive Errors (1); Restless Legs Syndrome (3); Dry Eye Syndromes (2); Fibromyalgia (4); Tobacco Use Disorder (0); Diabetes Mellitus (2); Schizophrenia (3); Muscle Cramp (3); Epilepsy (4); Peripheral Nervous System Diseases (3); Pancreatitis, Chronic (2); Irritable Bowel Syndrome (2); Nausea (2)	FALSE	TRUE	FALSE
QBW251	CHEMBL3545292	CFTR	CFTR (evidence:2, signals:1; rs62617115:FEV1/FVC)	Cystic Fibrosis (1); Pulmonary Disease, Chronic Obstructive (2)	FALSE	FALSE	TRUE
QUIZARTINIB	CHEMBL576982	PDGFRA	PDGFRA (evidence:2, signals:1; rs6831380:FEV1/FVC)	Neoplasms (3); Myelodysplastic Syndromes (1); Leukemia, Myeloid, Acute (3); Liver Diseases (1); Precursor Cell Lymphoblastic Leukemia-Lymphoma (1)	FALSE	TRUE	FALSE
RAF-265	CHEMBL558752	BRAF; KDR	BRAF (evidence:3, signals:1; rs13227429:FVC); KDR (evidence:2, signals:1; rs6554237:FVC)	Melanoma (1); Neoplasms (1)	FALSE	TRUE	FALSE
RALFINAMIDE	CHEMBL2107771	GRIN2A	GRIN2A (evidence:2, signals:1; rs7190960:FVC)	Neuralgia (2); Pain (3)	FALSE	FALSE	FALSE
RAMUCIRUMAB	CHEMBL1743062	KDR	KDR (evidence:2, signals:1; rs6554237:FVC)	Lymphoma, Mantle-Cell (1); Sarcoma, Synovial (1); Urinary Bladder Neoplasms (3); Adenocarcinoma (2); Desmoplastic Small Round Cell Tumor (1); Thymoma (2); Carcinoma, Squamous Cell (2); Colonic Neoplasms (2); Colorectal Neoplasms (3); Gallbladder Neoplasms (2); Rectal Neoplasms (2); Carcinoma, Renal Cell (2); Stomach Neoplasms (3); Prostatic Neoplasms, Castration-Resistant (2); Cholangiocarcinoma (2); Carcinoid Tumor (2); Glioma (1); Carcinoma, Non-Small-Cell Lung (4); Melanoma (2); Neoplasms (4); Lymphoma, Non-Hodgkin (1); Pancreatic Neoplasms (2); Glioblastoma (2); Carcinoma, Hepatocellular (3); Biliary Tract Neoplasms (2); Breast Neoplasms (3); Esophageal Neoplasms (2); Mesothelioma (2)	TRUE	TRUE	FALSE
RAPASTINEL	CHEMBL3544917	GRIN2A	GRIN2A (evidence:2, signals:1; rs7190960:FVC)	Obsessive-Compulsive Disorder (2); Depressive Disorder, Major (3)	FALSE	FALSE	FALSE
REGORAFENIB	CHEMBL1946170	FGFR1; BRAF; FGFR2; PDGFRA; RAF1; KDR	FGFR1 (evidence:4, signals:1; rs881299:FEV1/FVC); BRAF (evidence:3, signals:1; rs13227429:FVC); FGFR2 (evidence:3, signals:4; rs6585739:FEV1/FVC; rs7920383:FEV1; rs1693688:FVC; rs4265539:FEV1); PDGFRA (evidence:2, signals:1; rs6831380:FEV1/FVC); RAF1 (evidence:2, signals:1; rs713178:FEV1); KDR (evidence:2, signals:1; rs6554237:FVC)	Carcinoma, Adenoid Cystic (2); Fallopian Tube Neoplasms (2); Colorectal Neoplasms (3); Pulmonary Disease, Chronic Obstructive (2); Colonic Neoplasms (3); Cholangiocarcinoma (2); Carcinoma (2); Osteosarcoma (2); Gastrointestinal Stromal Tumors (3); Thyroid Neoplasms (2); Rectal Neoplasms (2); Pancreatic Neoplasms (2); Carcinoma, Renal Cell (2); Liposarcoma (2); Melanoma (2); Macular Degeneration (2); Ovarian Neoplasms (2); Sarcoma (2); Small Cell Lung Carcinoma (1); Biliary Tract Neoplasms (1); Stomach Neoplasms (2); Hemangiosarcoma (2); Bile Duct Neoplasms (2); Carcinoma, Hepatocellular (3); Neoplasms (4); Glioblastoma (2); Leukemia, Myeloid, Acute (1); Esophageal Neoplasms (3)	FALSE	TRUE	TRUE
RG-1530	CHEMBL1980391	FGFR1; FGFR2; KDR	FGFR1 (evidence:4, signals:1; rs881299:FEV1/FVC); FGFR2 (evidence:3, signals:4; rs6585739:FEV1/FVC; rs7920383:FEV1; rs1693688:FVC; rs4265539:FEV1); KDR (evidence:2, signals:1; rs6554237:FVC)	Neoplasms (1)	FALSE	TRUE	FALSE
RIMEXOLONE	CHEMBL1200617	NR3C1	NR3C1 (evidence:3, signals:2; rs258763:FVC; rs253438:FEV1)	Dry Eye Syndromes (3); Eye Diseases (4)	FALSE	FALSE	FALSE
RIVOCERANIB	CHEMBL3186534	KDR	KDR (evidence:2, signals:1; rs6554237:FVC)	Esophageal Neoplasms (2); Adenocarcinoma of Lung (2); Carcinoma (2); Osteosarcoma (2); Gestational Trophoblastic Disease (2); Breast Neoplasms (3); Uterine Cervical Neoplasms (2); Cholangiocarcinoma (2); Glioma (2); Carcinoma, Hepatocellular (3); Thyroid Neoplasms (3); Sarcoma (2); Hypopharyngeal Neoplasms (2); Head and Neck Neoplasms (2); Lung Neoplasms (2); Neoplasms (2); Medulloblastoma (2); Colorectal Neoplasms (3); Stomach Neoplasms (3); Liver Neoplasms (2); Melanoma (2); Gallbladder Neoplasms (2); Pancreatic Neoplasms (2); Colonic Neoplasms (2); Carcinoma, Squamous Cell (2); Triple Negative Breast Neoplasms (2); Carcinoma, Non-Small-Cell Lung (3); Small Cell Lung Carcinoma (3); Nasopharyngeal Neoplasms (2); Biliary Tract Neoplasms (2); Carcinoma, Adenoid Cystic (2); Ascites (2); Ovarian Neoplasms (3); Lymphoma (1); Neoplasm Metastasis (2); Carcinoma, Renal Cell (2)	FALSE	TRUE	FALSE
ROBATUMUMAB	CHEMBL1743064	IGF1R	IGF1R (evidence:3, signals:3; rs782095625:PEF; rs2684787:PEF; rs8039637:FEV1/FVC)	Colorectal Neoplasms (2); Neoplasms (1)	TRUE	TRUE	FALSE
ROGARATINIB	CHEMBL3963485	FGFR1; FGFR2; FGFR3	FGFR1 (evidence:4, signals:1; rs881299:FEV1/FVC); FGFR2 (evidence:3, signals:4; rs6585739:FEV1/FVC; rs7920383:FEV1; rs1693688:FVC; rs4265539:FEV1); FGFR3 (evidence:3, signals:2; rs3135877:FEV1/FVC; 4:1712880_AT_A:PEF)	Breast Neoplasms (1); Urinary Bladder Neoplasms (2); Carcinoma, Squamous Cell (2); Carcinoma, Non-Small-Cell Lung (2); Neoplasms (2)	FALSE	TRUE	FALSE
SAPITINIB	CHEMBL2408045	ERBB3	ERBB3 (evidence:2, signals:1; rs3741499:FEV1/FVC)	Breast Neoplasms (2); Colorectal Neoplasms (2); Neoplasms (2); Carcinoma, Non-Small-Cell Lung (2)	FALSE	TRUE	FALSE
SAR-125844	CHEMBL3545325	MET	MET (evidence:2, signals:2; rs782095625:PEF; rs193686:FEV1/FVC)	Neoplasms (2)	FALSE	TRUE	FALSE
SAVOLITINIB	CHEMBL3334567	MET	MET (evidence:2, signals:2; rs782095625:PEF; rs193686:FEV1/FVC)	Colorectal Neoplasms (1); Neoplasms (1); Stomach Neoplasms (2); Pulmonary Disease, Chronic Obstructive (2); Carcinoma (2); Prostatic Neoplasms, Castration-Resistant (2); Rectal Neoplasms (2); Carcinoma, Non-Small-Cell Lung (2); Urogenital Neoplasms (3); Carcinoma, Renal Cell (3)	FALSE	TRUE	TRUE
SEMAXANIB	CHEMBL276711	KDR	KDR (evidence:2, signals:1; rs6554237:FVC)	Mesothelioma (2); Kidney Neoplasms (2); Prostatic Neoplasms, Castration-Resistant (2); Rectal Neoplasms (1); Head and Neck Neoplasms (1); Colonic Neoplasms (1); Uterine Cervical Neoplasms (2); Multiple Myeloma (2); Colorectal Neoplasms (3); Central Nervous System Neoplasms (1); Sarcoma (2); Melanoma (2); Neoplasms (1); Carcinoma, Renal Cell (2); Breast Neoplasms (1)	FALSE	TRUE	FALSE
SEVOFLURANE	CHEMBL1200694	KCNK2	KCNK2 (evidence:2, signals:2; rs555520:FVC; rs112080577:FVC)	Respiratory Distress Syndrome (3); Hernias, Diaphragmatic, Congenital (2); Obesity (2); Heart Diseases (1); Intracranial Aneurysm (3); Back Pain (3); Acute Kidney Injury (2); Coronary Disease (3); Esophageal Neoplasms (3); Opioid-Related Disorders (2); Postoperative Complications (1); Lung Neoplasms (2); Alcohol-Related Disorders (2); Obesity, Morbid (2); Inflammation (1); Colorectal Neoplasms (1); Severe Acute Respiratory Syndrome (3); Breast Neoplasms (2); Neoplasms (3); Subarachnoid Hemorrhage (2); Reperfusion Injury (3); Brain Injuries (2); Fluoride Poisoning (3); Renal Insufficiency (2); Pain (3); Delirium (2); Shock, Septic (2); Tonsillitis (2)	FALSE	TRUE	FALSE
SGI-1776	CHEMBL1952329	PIM3	PIM3 (evidence:2, signals:1; rs111700120:PEF)	Lymphoma, Non-Hodgkin (1); Prostatic Neoplasms, Castration-Resistant (1); Leukemia (1)	FALSE	TRUE	FALSE
SGX-523	CHEMBL1236107	MET	MET (evidence:2, signals:2; rs782095625:PEF; rs193686:FEV1/FVC)	Neoplasms (1)	FALSE	TRUE	FALSE
SOTRASTAURIN	CHEMBL565612	PKD1	PKD1 (evidence:3, signals:2; rs10960:PEF; rs149989682:FEV1/FVC)	Lymphoma, Large B-Cell, Diffuse (1); Psoriasis (2); Lymphoma (1); Colitis, Ulcerative (2); Uveitis, Posterior (2)	FALSE	TRUE	FALSE
STX-100	CHEMBL2109623	ITGAV	ITGAV (evidence:3, signals:1; rs9333290:FEV1/FVC)	Idiopathic Pulmonary Fibrosis (2)	FALSE	FALSE	FALSE
SU-014813	CHEMBL1721885	PDGFRA; KDR	PDGFRA (evidence:2, signals:1; rs6831380:FEV1/FVC); KDR (evidence:2, signals:1; rs6554237:FVC)	Neoplasms (1); Breast Neoplasms (2)	FALSE	TRUE	FALSE
SURUFATINIB	CHEMBL4297190	FGFR1; KDR	FGFR1 (evidence:4, signals:1; rs881299:FEV1/FVC); KDR (evidence:2, signals:1; rs6554237:FVC)	Thyroid Neoplasms (2); Kidney Diseases (1); Biliary Tract Neoplasms (2); Liver Diseases (1); Colorectal Neoplasms (2); Neoplasms (2); Neuroendocrine Tumors (3)	FALSE	TRUE	FALSE
SYNTHETIC CONJUGATED ESTROGENS, B	CHEMBL1201467	ESR1	ESR1 (evidence:2, signals:3; rs9479117:PEF; rs2982713:PEF; rs6904757:FEV1)	Menopause (3)	FALSE	FALSE	FALSE
TAK-593	CHEMBL2180604	PDGFRA; KDR	PDGFRA (evidence:2, signals:1; rs6831380:FEV1/FVC); KDR (evidence:2, signals:1; rs6554237:FVC)	Neoplasms (1)	FALSE	TRUE	FALSE
TANESPIMYCIN	CHEMBL109480	HSP90AA1	HSP90AA1 (evidence:2, signals:1; rs3736807:FEV1)	Lymphoma, B-Cell, Marginal Zone (1); Ovarian Neoplasms (1); Leukemia, Lymphocytic, Chronic, B-Cell (1); Chondrosarcoma (1); Lymphoma (1); Sezary Syndrome (1); Leukemia-Lymphoma, Adult T-Cell (1); Burkitt Lymphoma (1); Lymphoma, AIDS-Related (1); Lymphoma, Follicular (1); Precursor Cell Lymphoblastic Leukemia-Lymphoma (1); Myeloproliferative Disorders (2); Thyroid Neoplasms (2); Leukemia (1); Urinary Bladder Neoplasms (1); Waldenstrom Macroglobulinemia (1); Osteosarcoma (1); Prostatic Neoplasms, Castration-Resistant (1); Hodgkin Disease (2); Mycosis Fungoides (1); Stomach Neoplasms (1); Immunoblastic Lymphadenopathy (1); Leukemia, Prolymphocytic (1); Lung Neoplasms (1); Lymphoma, Large B-Cell, Diffuse (1); Multiple Myeloma (3); Lymphoma, Large-Cell, Anaplastic (2); Breast Neoplasms (2); Melanoma (2); Neoplasms (2); Carcinoma, Medullary (2); Head and Neck Neoplasms (1); Prostatic Neoplasms (2); Kidney Neoplasms (2); Colorectal Neoplasms (1); Lymphoma, Mantle-Cell (2)	FALSE	TRUE	FALSE
TARAFENACIN	CHEMBL1779046	CHRM3	CHRM3 (evidence:3, signals:1; rs2355210:FEV1/FVC)	Urinary Bladder, Overactive (2)	FALSE	FALSE	FALSE
TAZAROTENE	CHEMBL1657	RARB	RARB (evidence:3, signals:3; rs11372851:FEV1/FVC; rs1529672:FEV1/FVC; rs60962207:FEV1)	Skin Diseases (2); Hypopigmentation (4); Lymphoma, T-Cell, Cutaneous (1); Skin Neoplasms (2); Psoriasis (4); Acne Vulgaris (4); Lentigo (4)	FALSE	TRUE	FALSE
TEDATIOXETINE	CHEMBL2104986	HTT	HTT (evidence:2, signals:1; rs11733064:FVC)	Depressive Disorder, Major (2)	FALSE	FALSE	FALSE
TEDISAMIL	CHEMBL2111110	KCNQ5; KCNS3	KCNQ5 (evidence:3, signals:1; rs9360621:FEV1/FVC); KCNS3 (evidence:2, signals:4; rs55884799:FEV1/FVC; rs58421832:FEV1; rs13008882:PEF; rs13430465:FVC)	Arrhythmias, Cardiac (0); Atrial Fibrillation (3); Atrial Flutter (3)	FALSE	FALSE	FALSE
TELATINIB	CHEMBL2079588	KDR	KDR (evidence:2, signals:1; rs6554237:FVC)	Neoplasms (1); Stomach Neoplasms (2)	FALSE	TRUE	FALSE
TELBERMIN	CHEMBL2108557	KDR	KDR (evidence:2, signals:1; rs6554237:FVC)	Diabetic Foot (2); Amyotrophic Lateral Sclerosis (1)	FALSE	FALSE	FALSE
TELISOTUZUMAB	CHEMBL3545419	MET	MET (evidence:2, signals:2; rs782095625:PEF; rs193686:FEV1/FVC)	Neoplasms (1)	TRUE	TRUE	FALSE
TENIPOSIDE	CHEMBL452231	TOP2B	TOP2B (evidence:3, signals:3; rs11372851:FEV1/FVC; rs60962207:FEV1; rs1529672:FEV1/FVC)	Neoplasms (4); Lymphoma (2); Precursor Cell Lymphoblastic Leukemia-Lymphoma (3); Leukemia (2)	FALSE	TRUE	FALSE
TEPOTINIB	CHEMBL3402762	MET	MET (evidence:2, signals:2; rs782095625:PEF; rs193686:FEV1/FVC)	Carcinoma, Hepatocellular (1); Colorectal Neoplasms (2); Liver Diseases (1); Neoplasms (4); Carcinoma, Non-Small-Cell Lung (4)	FALSE	TRUE	FALSE
TEPROTUMUMAB	CHEMBL1743079	IGF1R	IGF1R (evidence:3, signals:3; rs782095625:PEF; rs2684787:PEF; rs8039637:FEV1/FVC)	Sarcoma (2); Neoplasms (1); Graves Ophthalmopathy (4); Breast Neoplasms (2); Scleroderma, Diffuse (1); Carcinoma, Non-Small-Cell Lung (2)	TRUE	TRUE	FALSE
TEZACAFTOR	CHEMBL3544914	CFTR	CFTR (evidence:2, signals:1; rs62617115:FEV1/FVC)	Cystic Fibrosis (4)	FALSE	FALSE	FALSE
TG100-801	CHEMBL403989	FGFR1; FGFR2; KDR	FGFR1 (evidence:4, signals:1; rs881299:FEV1/FVC); FGFR2 (evidence:3, signals:4; rs6585739:FEV1/FVC; rs7920383:FEV1; rs1693688:FVC; rs4265539:FEV1); KDR (evidence:2, signals:1; rs6554237:FVC)	Macular Degeneration (1); Wet Macular Degeneration (2); Diabetic Retinopathy (1)	FALSE	FALSE	FALSE
THEOPHYLLINE	CHEMBL190	PDE3A	PDE3A (evidence:2, signals:2; rs274995:FEV1/FVC; rs112599355:PEF)	Hypertension, Pulmonary (1); Lung Diseases, Obstructive (4); Renal Insufficiency, Chronic (2); Premature Birth (1); Headache (3); Pulmonary Disease, Chronic Obstructive (3); Leukemia, Myeloid, Acute (1); Heart Arrest (2); Acute Kidney Injury (3); Prostatic Neoplasms (1); Depressive Disorder, Major (1); Altitude Sickness (2); Leukemia (2); Respiratory Insufficiency (3); Kidney Diseases (2); Carcinoma, Non-Small-Cell Lung (1); Asthma (4); Depressive Disorder (0); Urinary Bladder Neoplasms (0); Apnea (2); Virus Diseases (2); Pseudohypoparathyroidism (2)	FALSE	TRUE	TRUE
TIMOLOL	CHEMBL499	ADRB2	ADRB2 (evidence:3, signals:3; rs10041818:FVC; rs35684381:FEV1; rs1800888:FEV1/FVC)	Glaucoma, Open-Angle (4); Migraine Disorders (2); Cardiovascular Diseases (4); Hemangioma (3); Hypertension, Portal (3); Wet Macular Degeneration (2); Optic Neuropathy, Ischemic (1); Ocular Hypertension (4); Telangiectasia, Hereditary Hemorrhagic (2); Wounds and Injuries (2); Glaucoma (4); Corneal Edema (3); Exfoliation Syndrome (3); Melanoma (3); Varicose Ulcer (2)	FALSE	TRUE	FALSE
TIVANTINIB	CHEMBL2103882	MET	MET (evidence:2, signals:2; rs782095625:PEF; rs193686:FEV1/FVC)	Esophageal Neoplasms (1); Carcinoma, Squamous Cell (2); Carcinoma, Non-Small-Cell Lung (3); Multiple Myeloma (2); Neoplasms (1); Liver Neoplasms (3); Carcinoma, Hepatocellular (3); Breast Neoplasms (2); Neoplasms, Germ Cell and Embryonal (2); Stomach Neoplasms (2); Pancreatic Neoplasms (2); Prostatic Neoplasms (2); Carcinoma, Renal Cell (2); Mesothelioma (2); Small Cell Lung Carcinoma (2)	FALSE	TRUE	FALSE
TIVOZANIB	CHEMBL1289494	KDR	KDR (evidence:2, signals:1; rs6554237:FVC)	Neoplasms (4); Carcinoma, Renal Cell (4); Carcinoma, Hepatocellular (2); Liver Diseases (1); Glioblastoma (2); Sarcoma (2); Carcinoma, Non-Small-Cell Lung (1); Cholangiocarcinoma (1); Fallopian Tube Neoplasms (2); Ovarian Neoplasms (2); Colorectal Neoplasms (2); Breast Neoplasms (2); Prostatic Neoplasms, Castration-Resistant (2)	FALSE	TRUE	FALSE
TOLCAPONE	CHEMBL1324	COMT	COMT (evidence:2, signals:3; rs72646967:FEV1/FVC; rs5748428:FEV1/FVC; rs5763025:FEV1/FVC)	Gambling (2); Brain Injuries (2); Schizophrenia (2); Obsessive-Compulsive Disorder (2); Pick Disease of the Brain (2); Neuroblastoma (1); Cocaine-Related Disorders (1); Parkinson Disease (4); Alcoholism (2); Tobacco Use Disorder (2)	FALSE	TRUE	FALSE
TOSEDOSTAT	CHEMBL2103847	MAP2	MAP2 (evidence:3, signals:1; rs13425141:FVC)	Myelodysplastic Syndromes (2); Carcinoma, Non-Small-Cell Lung (1); Neoplasms (1); Leukemia, Myeloid, Acute (2); Pancreatic Neoplasms (1)	FALSE	TRUE	FALSE
TRETINOIN	CHEMBL38	RARB	RARB (evidence:3, signals:3; rs11372851:FEV1/FVC; rs1529672:FEV1/FVC; rs60962207:FEV1)	Lung Neoplasms (2); Hyperpigmentation (4); Acne Vulgaris (4); Keratosis, Actinic (2); Hypercholesterolemia (0); Severe Acute Respiratory Syndrome (2); Emphysema (2); Small Cell Lung Carcinoma (2); Carcinoma, Basal Cell (3); Leukemia (3); Breast Neoplasms (2); Hematologic Neoplasms (1); Rosacea (3); Purpura, Thrombocytopenic, Idiopathic (3); Multiple Myeloma (2); Myeloproliferative Disorders (3); Melanosis (4); Cholangitis, Sclerosing (2); Leukemia, Myeloid, Acute (3); Carcinoma, Adenoid Cystic (2); Kidney Neoplasms (2); Prostatic Neoplasms (2); Melanoma (2); Neoplasms (4); Pancreatic Neoplasms (2); Leukemia, Promyelocytic, Acute (4); Amyotrophic Lateral Sclerosis (1); Lymphoma (2); Anti-Neutrophil Cytoplasmic Antibody-Associated Vasculitis (2); Neuroblastoma (2); Lentigo (2); Myelodysplastic Syndromes (3); Anemia (2); Carcinoma, Non-Small-Cell Lung (3); Carcinoma, Squamous Cell (3)	FALSE	TRUE	TRUE
TRIAMCINOLONE	CHEMBL1451	NR3C1	NR3C1 (evidence:3, signals:2; rs258763:FVC; rs253438:FEV1)	Rotator Cuff Injuries (1); Pancreatitis, Chronic (3); Dermatitis, Atopic (2); Abdominal Pain (2); Eye Diseases (4); Psoriasis (0); Pain (3); Vascular Diseases (2); Keloid (3); Macular Degeneration (1); Pulmonary Disease, Chronic Obstructive (3); Rhinitis, Allergic, Seasonal (3); Shoulder Pain (2); Lung Diseases, Obstructive (4); Acneiform Eruptions (2); Melanosis (2); Nasal Obstruction (4); Diabetic Retinopathy (1); Alopecia Areata (2); Osteoarthritis (3); Wet Macular Degeneration (2); Radiculopathy (3); Lichen Planus, Oral (1); Rhinitis, Allergic, Perennial (3); Sinusitis (0); Vitiligo (2); Hemorrhoids (4); Retinal Vein Occlusion (3); Osteoarthritis, Knee (2); Macular Edema (3); Optic Neuropathy, Ischemic (1); Melanoma (2); Nasal Polyps (1)	FALSE	TRUE	TRUE
TRIAMCINOLONE ACETONIDE	CHEMBL1504	NR3C1	NR3C1 (evidence:3, signals:2; rs258763:FVC; rs253438:FEV1)	Wet Macular Degeneration (3); Tennis Elbow (4); Optic Neuropathy, Ischemic (3); Mucositis (1); Otitis Media with Effusion (3); Eye Injuries (3); Pemphigus (3); Pain (4); Rhinitis, Allergic, Seasonal (4); Osteoarthritis, Hip (3); Shoulder Pain (2); Macular Edema (3); Diabetic Retinopathy (2); Cystitis, Interstitial (3); Humeral Fractures (0); Chalazion (3); Macular Degeneration (3); Radiculopathy (3); Hand Dermatoses (2); Osteoarthritis, Knee (3); Vitiligo (2); Asthma (2); Neurilemmoma (1); Dupuytren Contracture (3); Uveitis (3); Retinal Vein Occlusion (3); Lichen Planus, Oral (3); Keloid (1); Arthritis, Gouty (4); Glaucoma (2); Vitreoretinopathy, Proliferative (3); Fibroma (1); Papilledema (0); Osteoarthritis (4); Tendon Entrapment (0); Cataract (2); Bursitis (3); Rhinitis (3); Pemphigoid, Benign Mucous Membrane (2); Gout (3); Tendinopathy (3); Rotator Cuff Injuries (1); Alopecia Areata (2); Hearing Loss (1); Dermatitis, Atopic (2)	FALSE	TRUE	TRUE
TRIAMCINOLONE DIACETATE	CHEMBL1200449	NR3C1	NR3C1 (evidence:3, signals:2; rs258763:FVC; rs253438:FEV1)	Eye Diseases (4); Hemorrhoids (4); Nasal Obstruction (4); Lung Diseases, Obstructive (4)	FALSE	FALSE	TRUE
TRIAMCINOLONE HEXACETONIDE	CHEMBL1200878	NR3C1	NR3C1 (evidence:3, signals:2; rs258763:FVC; rs253438:FEV1)	Hemorrhoids (4); Arthritis, Rheumatoid (2); Nasal Obstruction (4); Eye Diseases (4); Pain (2); Osteoarthritis (4); Lung Diseases, Obstructive (4)	FALSE	FALSE	TRUE
TROPICAMIDE	CHEMBL1200604	CHRM3	CHRM3 (evidence:3, signals:1; rs2355210:FEV1/FVC)	Parkinson Disease (2); Eye Diseases (3); Sialorrhea (2)	FALSE	FALSE	FALSE
UCN-01	CHEMBL574737	PKD1	PKD1 (evidence:3, signals:2; rs10960:PEF; rs149989682:FEV1/FVC)	Myeloproliferative Disorders (1); Squamous Cell Carcinoma of Head and Neck (1); Leukemia (1); Myelodysplastic Syndromes (1); Prostatic Neoplasms, Castration-Resistant (1); Pancreatic Neoplasms (2); Leukemia, Monocytic, Acute (1); Fallopian Tube Neoplasms (2); Carcinoma, Non-Small-Cell Lung (1); Neoplasms (1); Esthesioneuroblastoma, Olfactory (1); Breast Neoplasms (1); Appendiceal Neoplasms (1); Salivary Gland Neoplasms (1); Hypopharyngeal Neoplasms (1); Prostatic Neoplasms (1); Peritoneal Neoplasms (2); Gallbladder Neoplasms (1); Carcinoma, Verrucous (1); Esophageal Neoplasms (1); Leukemia, Myelogenous, Chronic, BCR-ABL Positive (1); Leukemia, Promyelocytic, Acute (1); Leukemia, Megakaryoblastic, Acute (1); Triple Negative Breast Neoplasms (1); Ovarian Neoplasms (2); Carcinoma, Basal Cell (1); Nasopharyngeal Neoplasms (1); Gastrointestinal Stromal Tumors (1); Endometrial Neoplasms (1); Granuloma, Lethal Midline (1); Stomach Neoplasms (1); Leukemia, Erythroblastic, Acute (1); Leukemia, Myelomonocytic, Acute (1); Leukemia, Myeloid, Acute (1); Kidney Neoplasms (2); Small Cell Lung Carcinoma (2); Uterine Cervical Neoplasms (1); Leukemia, Biphenotypic, Acute (1); Oropharyngeal Neoplasms (1); Anus Neoplasms (1); Melanoma (2); Lymphoma (2); Papilloma, Inverted (1)	FALSE	TRUE	FALSE
VANDETANIB	CHEMBL24828	ERBB3; KDR	ERBB3 (evidence:2, signals:1; rs3741499:FEV1/FVC); KDR (evidence:2, signals:1; rs6554237:FVC)	Esophageal Neoplasms (1); Ovarian Neoplasms (2); Rectal Neoplasms (1); Neuroblastoma (1); Adenocarcinoma, Follicular (2); Multiple Myeloma (2); Stomach Neoplasms (2); Carcinoma, Squamous Cell (2); Gliosarcoma (2); Diffuse Intrinsic Pontine Glioma (1); Breast Neoplasms (2); Ureteral Neoplasms (2); Astrocytoma (2); Carcinoma, Non-Small-Cell Lung (3); Prostatic Neoplasms, Castration-Resistant (2); Fallopian Tube Neoplasms (2); Carcinoma, Renal Cell (2); Peritoneal Neoplasms (2); Carcinoma, Hepatocellular (2); Kidney Neoplasms (2); Leukemia, Myeloid, Acute (2); Neoplasms (4); Neoplasm Metastasis (2); Colorectal Neoplasms (2); Central Nervous System Neoplasms (1); Urethral Neoplasms (2); Prostatic Neoplasms (2); Thyroid Neoplasms (4); Oligodendroglioma (2); Gastrointestinal Stromal Tumors (2); Urinary Bladder Neoplasms (2); Head and Neck Neoplasms (2); Carcinoma, Verrucous (2); Pancreatic Neoplasms (2); Carcinoma, Medullary (3); Small Cell Lung Carcinoma (2); Glioma (1); Lung Neoplasms (2); Mesothelioma (2); Glioblastoma (1)	FALSE	TRUE	FALSE
VATALANIB	CHEMBL101253	PDGFRA; KDR	PDGFRA (evidence:2, signals:1; rs6831380:FEV1/FVC); KDR (evidence:2, signals:1; rs6554237:FVC)	Carcinoma, Non-Small-Cell Lung (2); Glioblastoma (1); Breast Neoplasms (2); Neoplasms (2); Neoplasm Metastasis (1); Sarcoma (2); Melanoma (2); Peritoneal Neoplasms (1); Endometrial Neoplasms (1); Macular Degeneration (1); Pancreatic Neoplasms (1); Neuroendocrine Tumors (2); Fallopian Tube Neoplasms (1); Leukemia, Myeloid, Acute (1); von Hippel-Lindau Disease (2); Uterine Cervical Neoplasms (1); Lymphoma, Large B-Cell, Diffuse (2); Colonic Neoplasms (3); Rectal Neoplasms (3); Multiple Myeloma (2); Kidney Neoplasms (1); Prostatic Neoplasms, Castration-Resistant (2); Mesothelioma (2); Ovarian Neoplasms (1); Leukemia, Myelogenous, Chronic, BCR-ABL Positive (1); Primary Myelofibrosis (1); Central Nervous System Neoplasms (1)	FALSE	TRUE	FALSE
VATELIZUMAB	CHEMBL1743086	ITGA2	ITGA2 (evidence:2, signals:2; rs12522114:FEV1/FVC; rs34865297:FEV1)	Colitis, Ulcerative (2); Multiple Sclerosis, Relapsing-Remitting (2)	TRUE	FALSE	FALSE
VEMURAFENIB	CHEMBL1229517	BRAF	BRAF (evidence:3, signals:1; rs13227429:FVC)	Leukemia, Myeloid, Acute (2); Neoplasms (4); Lymphoma (1); Melanoma (4); Histiocytosis, Langerhans-Cell (2); Craniopharyngioma (2); Multiple Myeloma (2); Carcinoma, Non-Small-Cell Lung (2); Colorectal Neoplasms (2); Thyroid Neoplasms (2); Leukemia, Hairy Cell (2); Glioma (0)	FALSE	TRUE	FALSE
VONAPANITASE	CHEMBL3545070	ELN	ELN (evidence:2, signals:1; rs1091812:FEV1/FVC)	Peripheral Arterial Disease (1); Renal Insufficiency, Chronic (3)	FALSE	FALSE	FALSE
VOSAROXIN	CHEMBL68117	TOP2B	TOP2B (evidence:3, signals:3; rs11372851:FEV1/FVC; rs60962207:FEV1; rs1529672:FEV1/FVC)	Leukemia (1); Myelodysplastic Syndromes (2); Carcinoma, Non-Small-Cell Lung (2); Leukemia, Myeloid, Acute (3); Small Cell Lung Carcinoma (2); Neoplasms (3); Leukemia, Myelogenous, Chronic, BCR-ABL Positive (1); Precursor Cell Lymphoblastic Leukemia-Lymphoma (1)	FALSE	TRUE	FALSE
X-82	CHEMBL3545401	PDGFRA; KDR	PDGFRA (evidence:2, signals:1; rs6831380:FEV1/FVC); KDR (evidence:2, signals:1; rs6554237:FVC)	Adenocarcinoma (1); Pancreatic Neoplasms (1); Neoplasms (1); Macular Degeneration (2)	FALSE	TRUE	FALSE
XL-228	CHEMBL3545085	IGF1R	IGF1R (evidence:3, signals:3; rs782095625:PEF; rs2684787:PEF; rs8039637:FEV1/FVC)	Lymphoma (1); Leukemia, Myelogenous, Chronic, BCR-ABL Positive (1); Precursor Cell Lymphoblastic Leukemia-Lymphoma (1)	FALSE	TRUE	FALSE
XL-281	CHEMBL3545027	BRAF; RAF1	BRAF (evidence:3, signals:1; rs13227429:FVC); RAF1 (evidence:2, signals:1; rs713178:FEV1)	Thyroid Neoplasms (1); Colorectal Neoplasms (1); Carcinoma, Non-Small-Cell Lung (1); Melanoma (1)	FALSE	TRUE	FALSE
XL-820	CHEMBL3545402	PDGFRA; KDR	PDGFRA (evidence:2, signals:1; rs6831380:FEV1/FVC); KDR (evidence:2, signals:1; rs6554237:FVC)	Gastrointestinal Stromal Tumors (2); Neoplasms (1)	FALSE	TRUE	FALSE
XL-999	CHEMBL3545285	FGFR1; FGFR2; FGFR3; PDGFRA; KDR	FGFR1 (evidence:4, signals:1; rs881299:FEV1/FVC); FGFR2 (evidence:3, signals:4; rs6585739:FEV1/FVC; rs7920383:FEV1; rs1693688:FVC; rs4265539:FEV1); FGFR3 (evidence:3, signals:2; rs3135877:FEV1/FVC; 4:1712880_AT_A:PEF); PDGFRA (evidence:2, signals:1; rs6831380:FEV1/FVC); KDR (evidence:2, signals:1; rs6554237:FVC)	Ovarian Neoplasms (2); Colorectal Neoplasms (2); Carcinoma, Renal Cell (2); Carcinoma, Non-Small-Cell Lung (2); Neoplasms (1); Leukemia, Myeloid, Acute (2); Multiple Myeloma (2)	FALSE	TRUE	FALSE
ZOLBETUXIMAB	CHEMBL2109427	CLDN18	CLDN18 (evidence:4, signals:1; rs182770:FEV1/FVC)	Neoplasms (2)	TRUE	TRUE	FALSE

### Sheet: Supp Table 22
Details of 1909 phenotypes used in PheWAS
PheWAS_ID	category	description	phenotype_group	phenotype_group_narrow	short_desc
P2057	CP	Ever smoked	Behaviour	Behaviour	Ever smoked (CP)
P5005	field_ID_phenotype	Pack years	Behaviour	Smoking	Pack years (FIP)
P5004	field_ID_phenotype	Cigarettes per day	Behaviour	Smoking	Cigarettes per day (FIP)
P401	Phecode	Hypertension	Circulatory system	Circulatory system	Hypertension (Phecode)
P401.1	Phecode	Essential hypertension	Circulatory system	Circulatory system	Essential hypertension (Phecode)
P2069	CP	Family history Heart disease	Circulatory system	Circulatory system	Family history Heart disease (CP)
P454.1	Phecode	Varicose veins of lower extremity	Circulatory system	Circulatory system	Varicose veins of lower extremity (Phecode)
P454	Phecode	Varicose veins	Circulatory system	Circulatory system	Varicose veins (Phecode)
P455	Phecode	Hemorrhoids	Circulatory system	Circulatory system	Hemorrhoids (Phecode)
P411.4	Phecode	Coronary atherosclerosis	Circulatory system	Circulatory system	Coronary atherosclerosis (Phecode)
P427.2	Phecode	Atrial fibrillation and flutter	Circulatory system	Circulatory system	Atrial fibrillation and flutter (Phecode)
P411	Phecode	Ischemic Heart Disease	Circulatory system	Circulatory system	Ischemic Heart Disease (Phecode)
P433.2	Phecode	Occlusion of cerebral arteries	Circulatory system	Circulatory system	Occlusion of cerebral arteries (Phecode)
P426.2	Phecode	Atrioventricular [AV] block	Circulatory system	Circulatory system	Atrioventricular [AV] block (Phecode)
P420.3	Phecode	Endocarditis	Circulatory system	Circulatory system	Endocarditis (Phecode)
P2063	CP	Family history High blood pressure	Circulatory system	Circulatory system	Family history High blood pressure (CP)
P411.8	Phecode	Other chronic ischemic heart disease, unspecified	Circulatory system	Circulatory system	Other chronic ischemic heart disease, unspecified (Phecode)
P442.1	Phecode	Aortic aneurysm	Circulatory system	Circulatory system	Aortic aneurysm (Phecode)
