## Supplementary Tables for "Multi-ancestry genome-wide association study improves resolution of genes, pathways and pleiotropy for lung function and chronic obstructive pulmonary disease" (part 3 of 3)

### Sheet: Supp Table 22 (continued)
Details of 1909 phenotypes used in PheWAS
P442.11	Phecode	Abdominal aortic aneurysm	Circulatory system	Circulatory system	Abdominal aortic aneurysm (Phecode)
P427	Phecode	Cardiac dysrhythmias	Circulatory system	Circulatory system	Cardiac dysrhythmias (Phecode)
P443.1	Phecode	Raynaud's syndrome	Circulatory system	Circulatory system	Raynaud's syndrome (Phecode)
P443.9	Phecode	Peripheral vascular disease, unspecified	Circulatory system	Circulatory system	Peripheral vascular disease, unspecified (Phecode)
P442	Phecode	Other aneurysm	Circulatory system	Circulatory system	Other aneurysm (Phecode)
P426.24	Phecode	Atrioventricular block, complete	Circulatory system	Circulatory system	Atrioventricular block, complete (Phecode)
P458.1	Phecode	Orthostatic hypotension	Circulatory system	Circulatory system	Orthostatic hypotension (Phecode)
P426.91	Phecode	Cardiac pacemaker in situ	Circulatory system	Circulatory system	Cardiac pacemaker in situ (Phecode)
P428.1	Phecode	Congestive heart failure (CHF) NOS	Circulatory system	Circulatory system	Congestive heart failure (CHF) NOS (Phecode)
P427.8	Phecode	Sinoatrial node dysfunction (Bradycardia)	Circulatory system	Circulatory system	Sinoatrial node dysfunction (Bradycardia) (Phecode)
P458	Phecode	Hypotension	Circulatory system	Circulatory system	Hypotension (Phecode)
P411.1	Phecode	Unstable angina (intermediate coronary syndrome)	Circulatory system	Circulatory system	Unstable angina (intermediate coronary syndrome) (Phecode)
P459.9	Phecode	Circulatory disease NEC	Circulatory system	Circulatory system	Circulatory disease NEC (Phecode)
P411.3	Phecode	Angina pectoris	Circulatory system	Circulatory system	Angina pectoris (Phecode)
P425.11	Phecode	Hypertrophic obstructive cardiomyopathy	Circulatory system	Circulatory system	Hypertrophic obstructive cardiomyopathy (Phecode)
P411.41	Phecode	Aneurysm and dissection of heart	Circulatory system	Circulatory system	Aneurysm and dissection of heart (Phecode)
P458.9	Phecode	Hypotension NOS	Circulatory system	Circulatory system	Hypotension NOS (Phecode)
P420	Phecode	Carditis	Circulatory system	Circulatory system	Carditis (Phecode)
P459	Phecode	Other disorders of circulatory system	Circulatory system	Circulatory system	Other disorders of circulatory system (Phecode)
P426.21	Phecode	First degree AV block	Circulatory system	Circulatory system	First degree AV block (Phecode)
P415	Phecode	Pulmonary heart disease	Circulatory system	Circulatory system	Pulmonary heart disease (Phecode)
P426	Phecode	Cardiac conduction disorders	Circulatory system	Circulatory system	Cardiac conduction disorders (Phecode)
P451.2	Phecode	Phlebitis and thrombophlebitis of lower extremities	Circulatory system	Circulatory system	Phlebitis of lower extremities (Phecode)
P427.7	Phecode	Tachycardia NOS	Circulatory system	Circulatory system	Tachycardia NOS (Phecode)
P396	Phecode	Abnormal heart sounds	Circulatory system	Circulatory system	Abnormal heart sounds (Phecode)
P442.4	Phecode	Arterial dissection	Circulatory system	Circulatory system	Arterial dissection (Phecode)
P451	Phecode	Phlebitis and thrombophlebitis	Circulatory system	Circulatory system	Phlebitis and thrombophlebitis (Phecode)
P447.1	Phecode	Stricture of artery	Circulatory system	Circulatory system	Stricture of artery (Phecode)
P426.9	Phecode	Cardiac pacemaker/device in situ	Circulatory system	Circulatory system	Cardiac pacemaker/device in situ (Phecode)
P420.1	Phecode	Myocarditis	Circulatory system	Circulatory system	Myocarditis (Phecode)
P443	Phecode	Peripheral vascular disease	Circulatory system	Circulatory system	Peripheral vascular disease (Phecode)
P418	Phecode	Nonspecific chest pain	Circulatory system	Circulatory system	Nonspecific chest pain (Phecode)
P454.11	Phecode	Varicose veins of lower extremity, symptomtic	Circulatory system	Circulatory system	Varicose veins of lower extremity, symptomtic (Phecode)
P429.2	Phecode	Abnormal function study of cardiovascular system	Circulatory system	Circulatory system	Abnormal function study of cardiovascular system (Phecode)
P444	Phecode	Arterial embolism and thrombosis	Circulatory system	Circulatory system	Arterial embolism and thrombosis (Phecode)
P394	Phecode	Rheumatic disease of the heart valves	Circulatory system	Circulatory system	Rheumatic disease of the heart valves (Phecode)
P430.2	Phecode	Intracerebral hemorrhage	Circulatory system	Circulatory system	Intracerebral hemorrhage (Phecode)
P443.7	Phecode	Peripheral angiopathy in diseases classified elsewhere	Circulatory system	Circulatory system	Peripheral angiopathy (classified elsewhere) (Phecode)
P401.22	Phecode	Hypertensive chronic kidney disease	Circulatory system	Circulatory system	Hypertensive chronic kidney disease (Phecode)
P415.1	Phecode	Acute pulmonary heart disease	Circulatory system	Circulatory system	Acute pulmonary heart disease (Phecode)
P415.11	Phecode	Pulmonary embolism and infarction, acute	Circulatory system	Circulatory system	Pulmonary embolism and infarction, acute (Phecode)
P394.3	Phecode	Aortic valve disease	Circulatory system	Circulatory system	Aortic valve disease (Phecode)
P456	Phecode	Chronic venous insufficiency [CVI]	Circulatory system	Circulatory system	Chronic venous insufficiency [CVI] (Phecode)
P458.2	Phecode	Iatrogenic hypotension	Circulatory system	Circulatory system	Iatrogenic hypotension (Phecode)
P429	Phecode	Ill-defined descriptions and complications of heart disease	Circulatory system	Circulatory system	Ill-defined complications of heart disease (Phecode)
P420.2	Phecode	Pericarditis	Circulatory system	Circulatory system	Pericarditis (Phecode)
P443.8	Phecode	Other specified peripheral vascular diseases	Circulatory system	Circulatory system	Other specified peripheral vascular diseases (Phecode)
P442.2	Phecode	Aneurysm of iliac artery	Circulatory system	Circulatory system	Aneurysm of iliac artery (Phecode)
P394.7	Phecode	Disease of tricuspid valve	Circulatory system	Circulatory system	Disease of tricuspid valve (Phecode)
P444.1	Phecode	Arterial embolism and thrombosis of lower extremity artery	Circulatory system	Circulatory system	Arterial embolism/thrombosis of lower artery (Phecode)
P430.3	Phecode	Subdural hemorrhage	Circulatory system	Circulatory system	Subdural hemorrhage (Phecode)
P394.2	Phecode	Mitral valve disease	Circulatory system	Circulatory system	Mitral valve disease (Phecode)
P395.1	Phecode	Nonrheumatic mitral valve disorders	Circulatory system	Circulatory system	Nonrheumatic mitral valve disorders (Phecode)
P446.5	Phecode	Giant cell arteritis	Circulatory system	Circulatory system	Giant cell arteritis (Phecode)
P429.1	Phecode	Heart transplant/surgery	Circulatory system	Circulatory system	Heart transplant/surgery (Phecode)
P425.12	Phecode	Other hypertrophic cardiomyopathy	Circulatory system	Circulatory system	Other hypertrophic cardiomyopathy (Phecode)
P425	Phecode	Cardiomyopathy	Circulatory system	Circulatory system	Cardiomyopathy (Phecode)
P427.5	Phecode	Arrhythmia (cardiac) NOS	Circulatory system	Circulatory system	Arrhythmia (cardiac) NOS (Phecode)
P426.32	Phecode	Left bundle branch block	Circulatory system	Circulatory system	Left bundle branch block (Phecode)
P401.3	Phecode	Other hypertensive complications	Circulatory system	Circulatory system	Other hypertensive complications (Phecode)
P395.6	Phecode	Heart valve replaced	Circulatory system	Circulatory system	Heart valve replaced (Phecode)
P418.1	Phecode	Precordial pain	Circulatory system	Circulatory system	Precordial pain (Phecode)
P414	Phecode	Other forms of chronic heart disease	Circulatory system	Circulatory system	Other forms of chronic heart disease (Phecode)
P446.4	Phecode	Wegener's granulomatosis	Circulatory system	Circulatory system	Wegener's granulomatosis (Phecode)
P426.8	Phecode	Other cardiac conduction disorders	Circulatory system	Circulatory system	Other cardiac conduction disorders (Phecode)
P427.61	Phecode	Supraventricular premature beats	Circulatory system	Circulatory system	Supraventricular premature beats (Phecode)
P428.2	Phecode	Heart failure NOS	Circulatory system	Circulatory system	Heart failure NOS (Phecode)
P428	Phecode	Congestive heart failure; nonhypertensive	Circulatory system	Circulatory system	Congestive heart failure; nonhypertensive (Phecode)
P415.2	Phecode	Chronic pulmonary heart disease	Circulatory system	Circulatory system	Chronic pulmonary heart disease (Phecode)
P427.1	Phecode	Paroxysmal tachycardia, unspecified	Circulatory system	Circulatory system	Paroxysmal tachycardia, unspecified (Phecode)
P411.9	Phecode	Other acute and subacute forms of ischemic heart disease	Circulatory system	Circulatory system	Other acute forms of ischemic heart disease (Phecode)
P401.2	Phecode	Hypertensive heart and/or renal disease	Circulatory system	Circulatory system	Hypertensive heart and/or renal disease (Phecode)
P447	Phecode	Other disorders of arteries and arterioles	Circulatory system	Circulatory system	Other disorders of arteries and arterioles (Phecode)
P427.12	Phecode	Paroxysmal ventricular tachycardia	Circulatory system	Circulatory system	Paroxysmal ventricular tachycardia (Phecode)
P425.8	Phecode	Other cardiomyopathy	Circulatory system	Circulatory system	Other cardiomyopathy (Phecode)
P426.3	Phecode	Bundle branch block	Circulatory system	Circulatory system	Bundle branch block (Phecode)
P459.1	Phecode	Hemorrhage NOS	Circulatory system	Circulatory system	Hemorrhage NOS (Phecode)
P427.3	Phecode	Other specified cardiac dysrhythmias	Circulatory system	Circulatory system	Other specified cardiac dysrhythmias (Phecode)
P415.21	Phecode	Primary pulmonary hypertension	Circulatory system	Circulatory system	Primary pulmonary hypertension (Phecode)
P427.9	Phecode	Palpitations	Circulatory system	Circulatory system	Palpitations (Phecode)
P395.2	Phecode	Nonrheumatic aortic valve disorders	Circulatory system	Circulatory system	Nonrheumatic aortic valve disorders (Phecode)
P426.4	Phecode	Anomalous atrioventricular excitation	Circulatory system	Circulatory system	Anomalous atrioventricular excitation (Phecode)
P440	Phecode	Atherosclerosis	Circulatory system	Circulatory system	Atherosclerosis (Phecode)
P440.9	Phecode	Atherosclerosis of aorta	Circulatory system	Circulatory system	Atherosclerosis of aorta (Phecode)
P394.4	Phecode	Acute rheumatic heart disease	Circulatory system	Circulatory system	Acute rheumatic heart disease (Phecode)
P395	Phecode	Heart valve disorders	Circulatory system	Circulatory system	Heart valve disorders (Phecode)
P395.3	Phecode	Nonrheumatic tricuspid valve disorders	Circulatory system	Circulatory system	Nonrheumatic tricuspid valve disorders (Phecode)
P402	Phecode	Elevated blood pressure reading without diagnosis of hypertension	Circulatory system	Circulatory system	Elevated BP reading no HTN (Phecode)
P427.11	Phecode	Paroxysmal supraventricular tachycardia	Circulatory system	Circulatory system	Paroxysmal supraventricular tachycardia (Phecode)
P440.2	Phecode	Atherosclerosis of the extremities	Circulatory system	Circulatory system	Atherosclerosis of the extremities (Phecode)
P426.25	Phecode	Other heart block	Circulatory system	Circulatory system	Other heart block (Phecode)
P427.6	Phecode	Premature beats	Circulatory system	Circulatory system	Premature beats (Phecode)
P416	Phecode	Cardiomegaly	Circulatory system	Circulatory system	Cardiomegaly (Phecode)
P425.1	Phecode	Primary/intrinsic cardiomyopathies	Circulatory system	Circulatory system	Primary/intrinsic cardiomyopathies (Phecode)
P450	Phecode	Noninfectious disorders of lymphatic channels	Circulatory system	Circulatory system	Noninfectious disorders of lymphatic channels (Phecode)
P427.42	Phecode	Cardiac arrest	Circulatory system	Circulatory system	Cardiac arrest (Phecode)
P446	Phecode	Polyarteritis nodosa and allied conditions	Circulatory system	Circulatory system	Polyarteritis nodosa and allied conditions (Phecode)
P433.8	Phecode	Late effects of cerebrovascular disease	Circulatory system	Circulatory system	Late effects of cerebrovascular disease (Phecode)
P452	Phecode	Other venous embolism and thrombosis	Circulatory system	Circulatory system	Other venous embolism and thrombosis (Phecode)
P440.1	Phecode	Atherosclerosis of renal artery	Circulatory system	Circulatory system	Atherosclerosis of renal artery (Phecode)
P446.6	Phecode	Polyarteritis nodosa	Circulatory system	Circulatory system	Polyarteritis nodosa (Phecode)
P427.4	Phecode	Cardiac arrest and ventricular fibrillation	Circulatory system	Circulatory system	Cardiac arrest and ventricular fibrillation (Phecode)
P457	Phecode	Encounter for long-term (current) use of anticoagulants, antithrombotics, aspirin	Circulatory system	Circulatory system	Long-term use of anti-coagulants/thrombotics, aspirin (Phecode)
P442.8	Phecode	Aneurysm of other specified artery	Circulatory system	Circulatory system	Aneurysm of other specified artery (Phecode)
P433.5	Phecode	Cerebral aneurysm	Circulatory system	Circulatory system	Cerebral aneurysm (Phecode)
P430	Phecode	Intracranial hemorrhage	Circulatory system	Circulatory system	Intracranial hemorrhage (Phecode)
P448	Phecode	Disease of capillaries	Circulatory system	Circulatory system	Disease of capillaries (Phecode)
P442.3	Phecode	Aneurysm of artery of lower extremity	Circulatory system	Circulatory system	Aneurysm of artery of lower extremity (Phecode)
P433.12	Phecode	Cerebral atherosclerosis	Circulatory system	Circulatory system	Cerebral atherosclerosis (Phecode)
P446.9	Phecode	Arteritis NOS	Circulatory system	Circulatory system	Arteritis NOS (Phecode)
P429.3	Phecode	Symptoms involving cardiovascular system	Circulatory system	Circulatory system	Symptoms involving cardiovascular system (Phecode)
P426.23	Phecode	Second degree AV block	Circulatory system	Circulatory system	Second degree AV block (Phecode)
P426.31	Phecode	Right bundle branch block	Circulatory system	Circulatory system	Right bundle branch block (Phecode)
P395.4	Phecode	Nonrheumatic pulmonary valve disorders	Circulatory system	Circulatory system	Nonrheumatic pulmonary valve disorders (Phecode)
P420.22	Phecode	Chronic pericarditis	Circulatory system	Circulatory system	Chronic pericarditis (Phecode)
P401.21	Phecode	Hypertensive heart disease	Circulatory system	Circulatory system	Hypertensive heart disease (Phecode)
P441.1	Phecode	Acute vascular insufficiency of intestine	Circulatory system	Circulatory system	Acute vascular insufficiency of intestine (Phecode)
P420.21	Phecode	Acute pericarditis	Circulatory system	Circulatory system	Acute pericarditis (Phecode)
P444.2	Phecode	Embolism and thrombosis of abdominal aorta	Circulatory system	Circulatory system	Embolism and thrombosis of abdominal aorta (Phecode)
P441	Phecode	Vascular insufficiency of intestine	Circulatory system	Circulatory system	Vascular insufficiency of intestine (Phecode)
P430.1	Phecode	Subarachnoid hemorrhage	Circulatory system	Circulatory system	Subarachnoid hemorrhage (Phecode)
P446.3	Phecode	Hypersensitivity angiitis	Circulatory system	Circulatory system	Hypersensitivity angiitis (Phecode)
P441.2	Phecode	Chronic vascular insufficiency of intestine	Circulatory system	Circulatory system	Chronic vascular insufficiency of intestine (Phecode)
P759.1	Phecode	Anomalies of endocrine glands, congenital	Congenital anomalies	Congenital anomalies	Anomalies of endocrine glands, congenital (Phecode)
P753.1	Phecode	Congenital cataract and lens anomalies	Congenital anomalies	Congenital anomalies	Congenital cataract and lens anomalies (Phecode)
P747.12	Phecode	Valvular heart disease/ heart chambers	Congenital anomalies	Congenital anomalies	Valvular heart disease/ heart chambers (Phecode)
P752.2	Phecode	Other specified congenital anomalies of nervous system	Congenital anomalies	Congenital anomalies	Other congenital anomalies of nervous system (Phecode)
P749	Phecode	Congenital anomalies of face and neck	Congenital anomalies	Congenital anomalies	Congenital anomalies of face and neck (Phecode)
P747.13	Phecode	Congenital anomalies of great vessels	Congenital anomalies	Congenital anomalies	Congenital anomalies of great vessels (Phecode)
P755.61	Phecode	Congenital hip dysplasia and deformity	Congenital anomalies	Congenital anomalies	Congenital hip dysplasia and deformity (Phecode)
P750.22	Phecode	Congenital anomaly of gallbladder, bile ducts, liver, pancreas	Congenital anomalies	Congenital anomalies	Congenital anomaly of gallbladder, liver, pancreas (Phecode)
P750.21	Phecode	Congenital anomalies of intestine	Congenital anomalies	Congenital anomalies	Congenital anomalies of intestine (Phecode)
P747	Phecode	Cardiac and circulatory congenital anomalies	Congenital anomalies	Congenital anomalies	Cardiac and circulatory congenital anomalies (Phecode)
P755.4	Phecode	Congenital anomalies of upper limb, including shoulder girdle	Congenital anomalies	Congenital anomalies	Congenital anomalies of upper limb + shoulder (Phecode)
P756.2	Phecode	Pectus and other congenital anomalies of ribs/sternum	Congenital anomalies	Congenital anomalies	Pectus and congenital anomalies of ribs/sternum (Phecode)
P759	Phecode	Other and unspecified congenital anomalies	Congenital anomalies	Congenital anomalies	Other and unspecified congenital anomalies (Phecode)
P752.1	Phecode	Neural tube defects	Congenital anomalies	Congenital anomalies	Neural tube defects (Phecode)
P752	Phecode	Nervous system congenital anomalies	Congenital anomalies	Congenital anomalies	Nervous system congenital anomalies (Phecode)
P755.6	Phecode	Other congenital anomalies of lower limb, including pelvic girdle	Congenital anomalies	Congenital anomalies	Other congenital anomalies of lower limb (Phecode)
P755.1	Phecode	Congenital deformities of feet	Congenital anomalies	Congenital anomalies	Congenital deformities of feet (Phecode)
P747.11	Phecode	Cardiac shunt/ heart septal defect	Congenital anomalies	Congenital anomalies	Cardiac shunt/ heart septal defect (Phecode)
P751.21	Phecode	Cystic kidney disease	Congenital anomalies	Congenital anomalies	Cystic kidney disease (Phecode)
P755	Phecode	Congenital anomalies of limbs	Congenital anomalies	Congenital anomalies	Congenital anomalies of limbs (Phecode)
P750.14	Phecode	Congenital anomalies of esophagus	Congenital anomalies	Congenital anomalies	Congenital anomalies of esophagus (Phecode)
P756.5	Phecode	Congenital osteodystrophies	Congenital anomalies	Congenital anomalies	Congenital osteodystrophies (Phecode)
P756.3	Phecode	Congenital anomalies of muscle, tendon, fascia, and connective tissue	Congenital anomalies	Congenital anomalies	Congenital anomalies of muscle/connective tissue (Phecode)
P747.2	Phecode	Congenital anomalies of peripheral vascular system	Congenital anomalies	Congenital anomalies	Congenital anomalies of peripheral vascular system (Phecode)
P747.1	Phecode	Cardiac congenital anomalies	Congenital anomalies	Congenital anomalies	Cardiac congenital anomalies (Phecode)
P751.11	Phecode	Congenital anomalies of female genital organs	Congenital anomalies	Congenital anomalies	Congenital anomalies of female genital organs (Phecode)
P748	Phecode	Anomalies of respiratory system, congenital	Congenital anomalies	Congenital anomalies	Anomalies of respiratory system, congenital (Phecode)
P751.22	Phecode	Other specified congenital anomalies of kidney	Congenital anomalies	Congenital anomalies	Other specified congenital anomalies of kidney (Phecode)
P756.21	Phecode	Pectus excavatum	Congenital anomalies	Congenital anomalies	Pectus excavatum (Phecode)
P753.2	Phecode	Congenital anomalies of posterior segment of eye	Congenital anomalies	Congenital anomalies	Congenital anomalies of posterior segment of eye (Phecode)
P754	Phecode	Congenital musculoskeletal deformities of spine	Congenital anomalies	Congenital anomalies	Congenital musculoskeletal deformities of spine (Phecode)
P752.11	Phecode	Spina bifida	Congenital anomalies	Congenital anomalies	Spina bifida (Phecode)
P751	Phecode	Genitourinary congenital anomalies	Congenital anomalies	Congenital anomalies	Genitourinary congenital anomalies (Phecode)
P751.2	Phecode	Congenital anomalies of urinary system	Congenital anomalies	Congenital anomalies	Congenital anomalies of urinary system (Phecode)
P751.1	Phecode	Congenital anomalies of genital organs	Congenital anomalies	Congenital anomalies	Congenital anomalies of genital organs (Phecode)
P756	Phecode	Other congenital musculoskeletal anomalies	Congenital anomalies	Congenital anomalies	Other congenital musculoskeletal anomalies (Phecode)
P750.11	Phecode	Esophageal atresia/tracheoesophageal fistula	Congenital anomalies	Congenital anomalies	Esophageal atresia/tracheoesophageal fistula (Phecode)
P750.2	Phecode	Lower gastrointestinal congenital anomalies	Congenital anomalies	Congenital anomalies	Lower gastrointestinal congenital anomalies (Phecode)
P750.1	Phecode	Upper gastrointestinal congenital anomalies	Congenital anomalies	Congenital anomalies	Upper gastrointestinal congenital anomalies (Phecode)
P753	Phecode	Congenital anomalies of the eye	Congenital anomalies	Congenital anomalies	Congenital anomalies of the eye (Phecode)
P750.15	Phecode	Congenital anomalies of stomach	Congenital anomalies	Congenital anomalies	Congenital anomalies of stomach (Phecode)
P758	Phecode	Chromosomal anomalies and genetic disorders	Congenital anomalies	Congenital anomalies	Chromosomal anomalies and genetic disorders (Phecode)
P751.12	Phecode	Congenital anomalies of male genital organs	Congenital anomalies	Congenital anomalies	Congenital anomalies of male genital organs (Phecode)
P758.1	Phecode	Chromosomal anomalies	Congenital anomalies	Congenital anomalies	Chromosomal anomalies (Phecode)
P750	Phecode	Digestive congenital anomalies	Congenital anomalies	Congenital anomalies	Digestive congenital anomalies (Phecode)
P750.13	Phecode	Congenital anomalies of mouth/tongue	Congenital anomalies	Congenital anomalies	Congenital anomalies of mouth/tongue (Phecode)
P709.2	Phecode	Sicca syndrome	Dermatologic	Dermatologic	Sicca syndrome (Phecode)
P709.7	Phecode	Unspecified diffuse connective tissue disease	Dermatologic	Dermatologic	Unspecified diffuse connective tissue disease (Phecode)
P681.3	Phecode	Cellulitis and abscess of arm/hand	Dermatologic	Dermatologic	Cellulitis and abscess of arm/hand (Phecode)
P681.6	Phecode	Cellulitis and abscess of foot, toe	Dermatologic	Dermatologic	Cellulitis and abscess of foot, toe (Phecode)
P686.4	Phecode	Pyogenic granuloma	Dermatologic	Dermatologic	Pyogenic granuloma (Phecode)
P681.5	Phecode	Cellulitis and abscess of leg, except foot	Dermatologic	Dermatologic	Cellulitis and abscess of leg, except foot (Phecode)
P681.2	Phecode	Cellulitis and abscess of face/neck	Dermatologic	Dermatologic	Cellulitis and abscess of face/neck (Phecode)
P939	Phecode	Atopic/contact dermatitis due to other or unspecified	Dermatologic	Dermatologic	Atopic/contact dermatitis due to other (Phecode)
P701.5	Phecode	Abnormal granulation tissue	Dermatologic	Dermatologic	Abnormal granulation tissue (Phecode)
P703	Phecode	Diseases of nail, NOS	Dermatologic	Dermatologic	Diseases of nail, NOS (Phecode)
P681	Phecode	Superficial cellulitis and abscess	Dermatologic	Dermatologic	Superficial cellulitis and abscess (Phecode)
P695.1	Phecode	Toxic erythema	Dermatologic	Dermatologic	Toxic erythema (Phecode)
P703.1	Phecode	Ingrowing nail	Dermatologic	Dermatologic	Ingrowing nail (Phecode)
P696.42	Phecode	Psoriatic arthropathy	Dermatologic	Dermatologic	Psoriatic arthropathy (Phecode)
P709	Phecode	Diffuse diseases of connective tissue	Dermatologic	Dermatologic	Diffuse diseases of connective tissue (Phecode)
P686.5	Phecode	Pyoderma	Dermatologic	Dermatologic	Pyoderma (Phecode)
P700	Phecode	Corns and callosities	Dermatologic	Dermatologic	Corns and callosities (Phecode)
P938.2	Phecode	Chronic dermatitis due to solar radiation	Dermatologic	Dermatologic	Chronic dermatitis due to solar radiation (Phecode)
P690	Phecode	Erythematosquamous dermatosis	Dermatologic	Dermatologic	Erythematosquamous dermatosis (Phecode)
P704.1	Phecode	Alopecia	Dermatologic	Dermatologic	Alopecia (Phecode)
P706.2	Phecode	Sebaceous cyst	Dermatologic	Dermatologic	Sebaceous cyst (Phecode)
P706	Phecode	Diseases of sebaceous glands	Dermatologic	Dermatologic	Diseases of sebaceous glands (Phecode)
P686	Phecode	Other local infections of skin and subcutaneous tissue	Dermatologic	Dermatologic	Other local infections of skin (Phecode)
P696.3	Phecode	Pityriasis	Dermatologic	Dermatologic	Pityriasis (Phecode)
P709.6	Phecode	Other specified diffuse diseases of connective tissue	Dermatologic	Dermatologic	Other diffuse diseases of connective tissue (Phecode)
P686.1	Phecode	Carbuncle and furuncle	Dermatologic	Dermatologic	Carbuncle and furuncle (Phecode)
P681.7	Phecode	Cellulitis and abscess of trunk	Dermatologic	Dermatologic	Cellulitis and abscess of trunk (Phecode)
P689	Phecode	Disorder of skin and subcutaneous tissue NOS	Dermatologic	Dermatologic	Disorder of skin and subcutaneous tissue NOS (Phecode)
P681.1	Phecode	Cellulitis and abscess of fingers/toes	Dermatologic	Dermatologic	Cellulitis and abscess of fingers/toes (Phecode)
P695.7	Phecode	Prurigo and Lichen	Dermatologic	Dermatologic	Prurigo and Lichen (Phecode)
P695.9	Phecode	Unspecified erythematous condition	Dermatologic	Dermatologic	Unspecified erythematous condition (Phecode)
P695	Phecode	Erythematous conditions	Dermatologic	Dermatologic	Erythematous conditions (Phecode)
P701.4	Phecode	Keloid scar	Dermatologic	Dermatologic	Keloid scar (Phecode)
P701.3	Phecode	Circumscribed scleroderma	Dermatologic	Dermatologic	Circumscribed scleroderma (Phecode)
P686.3	Phecode	Pilonidal cyst	Dermatologic	Dermatologic	Pilonidal cyst (Phecode)
P695.4	Phecode	Lupus (localized and systemic)	Dermatologic	Dermatologic	Lupus (localized and systemic) (Phecode)
P690.1	Phecode	Seborrheic dermatitis	Dermatologic	Dermatologic	Seborrheic dermatitis (Phecode)
P695.41	Phecode	Cutaneous lupus erythematosus	Dermatologic	Dermatologic	Cutaneous lupus erythematosus (Phecode)
P702	Phecode	Degenerative skin conditions and other dermatoses	Dermatologic	Dermatologic	Degenerative skin conditions and other dermatoses (Phecode)
P701.2	Phecode	Scar conditions and fibrosis of skin	Dermatologic	Dermatologic	Scar conditions and fibrosis of skin (Phecode)
P696.4	Phecode	Psoriasis	Dermatologic	Dermatologic	Psoriasis (Phecode)
P695.22	Phecode	Pemphigus and pemphigoid	Dermatologic	Dermatologic	Pemphigus and pemphigoid (Phecode)
P695.81	Phecode	Erythema nodosum	Dermatologic	Dermatologic	Erythema nodosum (Phecode)
P694.3	Phecode	Vascular disorders of skin	Dermatologic	Dermatologic	Vascular disorders of skin (Phecode)
P687.2	Phecode	Localized superficial swelling, mass, or lump	Dermatologic	Dermatologic	Localized superficial swelling, mass, or lump (Phecode)
P687.1	Phecode	Rash and other nonspecific skin eruption	Dermatologic	Dermatologic	Rash and other nonspecific skin eruption (Phecode)
P707.1	Phecode	Decubitus ulcer	Dermatologic	Dermatologic	Decubitus ulcer (Phecode)
P701	Phecode	Other hypertrophic and atrophic conditions of skin	Dermatologic	Dermatologic	Other hypertrophic and atrophic conditions of skin (Phecode)
P695.42	Phecode	Systemic lupus erythematosus	Dermatologic	Dermatologic	Systemic lupus erythematosus (Phecode)
P701.6	Phecode	Acquired acanthosis nigricans	Dermatologic	Dermatologic	Acquired acanthosis nigricans (Phecode)
P702.1	Phecode	Actinic keratosis	Dermatologic	Dermatologic	Actinic keratosis (Phecode)
P707	Phecode	Chronic ulcer of skin	Dermatologic	Dermatologic	Chronic ulcer of skin (Phecode)
P687.4	Phecode	Disturbance of skin sensation	Dermatologic	Dermatologic	Disturbance of skin sensation (Phecode)
P702.2	Phecode	Seborrheic keratosis	Dermatologic	Dermatologic	Seborrheic keratosis (Phecode)
P709.3	Phecode	Systemic sclerosis	Dermatologic	Dermatologic	Systemic sclerosis (Phecode)
P696.41	Phecode	Psoriasis vulgaris	Dermatologic	Dermatologic	Psoriasis vulgaris (Phecode)
P696	Phecode	Psoriasis and related disorders	Dermatologic	Dermatologic	Psoriasis and related disorders (Phecode)
P695.3	Phecode	Rosacea	Dermatologic	Dermatologic	Rosacea (Phecode)
P704	Phecode	Diseases of hair and hair follicles	Dermatologic	Dermatologic	Diseases of hair and hair follicles (Phecode)
P694.1	Phecode	Vitiligo	Dermatologic	Dermatologic	Vitiligo (Phecode)
P691	Phecode	Congenital anomalies of skin	Dermatologic	Dermatologic	Congenital anomalies of skin (Phecode)
P697	Phecode	Sarcoidosis	Dermatologic	Dermatologic	Sarcoidosis (Phecode)
P709.4	Phecode	Polymyositis	Dermatologic	Dermatologic	Polymyositis (Phecode)
P704.8	Phecode	Other specified diseases of hair and hair follicles	Dermatologic	Dermatologic	Other diseases of hair and hair follicles (Phecode)
P698	Phecode	Pruritus and related conditions	Dermatologic	Dermatologic	Pruritus and related conditions (Phecode)
P686.2	Phecode	Impetigo	Dermatologic	Dermatologic	Impetigo (Phecode)
P695.21	Phecode	Dermatitis herpetiformis	Dermatologic	Dermatologic	Dermatitis herpetiformis (Phecode)
P695.8	Phecode	Other specified erythematous conditions	Dermatologic	Dermatologic	Other specified erythematous conditions (Phecode)
P938	Phecode	Dermatitis due to solar radiation	Dermatologic	Dermatologic	Dermatitis due to solar radiation (Phecode)
P701.1	Phecode	Keratoderma, acquired	Dermatologic	Dermatologic	Keratoderma, acquired (Phecode)
P694	Phecode	Dyschromia and Vitiligo	Dermatologic	Dermatologic	Dyschromia and Vitiligo (Phecode)
P706.1	Phecode	Acne	Dermatologic	Dermatologic	Acne (Phecode)
P705.8	Phecode	Hyperhidrosis	Dermatologic	Dermatologic	Hyperhidrosis (Phecode)
P705.3	Phecode	Hidradenitis	Dermatologic	Dermatologic	Hidradenitis (Phecode)
P694.2	Phecode	Other dyschromia	Dermatologic	Dermatologic	Other dyschromia (Phecode)
P695.2	Phecode	Bullous dermatoses	Dermatologic	Dermatologic	Bullous dermatoses (Phecode)
P705	Phecode	Disorders of sweat glands	Dermatologic	Dermatologic	Disorders of sweat glands (Phecode)
P687.3	Phecode	Changes in skin texture	Dermatologic	Dermatologic	Changes in skin texture (Phecode)
P687	Phecode	Symptoms affecting skin	Dermatologic	Dermatologic	Symptoms affecting skin (Phecode)
P947	Phecode	Urticaria	Dermatologic	Dermatologic	Urticaria (Phecode)
P709.5	Phecode	Dermatomyositis	Dermatologic	Dermatologic	Dermatomyositis (Phecode)
P574.1	Phecode	Cholelithiasis	Digestive	Digestive	Cholelithiasis (Phecode)
P574.12	Phecode	Cholelithiasis with other cholecystitis	Digestive	Digestive	Cholelithiasis with other cholecystitis (Phecode)
P550	Phecode	Abdominal hernia	Digestive	Digestive	Abdominal hernia (Phecode)
P574.11	Phecode	Cholelithiasis with acute cholecystitis	Digestive	Digestive	Cholelithiasis with acute cholecystitis (Phecode)
P550.1	Phecode	Inguinal hernia	Digestive	Digestive	Inguinal hernia (Phecode)
P575	Phecode	Other biliary tract disease	Digestive	Digestive	Other biliary tract disease (Phecode)
P575.7	Phecode	Other disorders of gallbladder	Digestive	Digestive	Other disorders of gallbladder (Phecode)
P557.1	Phecode	Celiac disease	Digestive	Digestive	Celiac disease (Phecode)
P562.1	Phecode	Diverticulosis	Digestive	Digestive	Diverticulosis (Phecode)
P562	Phecode	Diverticulosis and diverticulitis	Digestive	Digestive	Diverticulosis and diverticulitis (Phecode)
P557	Phecode	Intestinal malabsorption (non-celiac)	Digestive	Digestive	Intestinal malabsorption (non-celiac) (Phecode)
P550.2	Phecode	Diaphragmatic hernia	Digestive	Digestive	Diaphragmatic hernia (Phecode)
P568	Phecode	Other disorders of peritoneum	Digestive	Digestive	Other disorders of peritoneum (Phecode)
P573	Phecode	Other disorders of liver	Digestive	Digestive	Other disorders of liver (Phecode)
P528.3	Phecode	Cellulitis and abscess of oral soft tissues	Digestive	Digestive	Cellulitis and abscess of oral soft tissues (Phecode)
P564.9	Phecode	Personal history of diseases of digestive system	Digestive	Digestive	Personal history of diseases of digestive system (Phecode)
P564	Phecode	Functional digestive disorders	Digestive	Digestive	Functional digestive disorders (Phecode)
P568.1	Phecode	Peritoneal adhesions (postoperative) (postinfection)	Digestive	Digestive	Peritoneal adhesions (Phecode)
P550.4	Phecode	Umbilical hernia	Digestive	Digestive	Umbilical hernia (Phecode)
P530.1	Phecode	Esophagitis, GERD and related diseases	Digestive	Digestive	Esophagitis, GERD and related diseases (Phecode)
P530	Phecode	Diseases of esophagus	Digestive	Digestive	Diseases of esophagus (Phecode)
P577.1	Phecode	Acute pancreatitis	Digestive	Digestive	Acute pancreatitis (Phecode)
P531.4	Phecode	Peptic ulcer, site unspecified	Digestive	Digestive	Peptic ulcer, site unspecified (Phecode)
P528.6	Phecode	Leukoplakia of oral mucosa	Digestive	Digestive	Leukoplakia of oral mucosa (Phecode)
P530.14	Phecode	Reflux esophagitis	Digestive	Digestive	Reflux esophagitis (Phecode)
P574.2	Phecode	Calculus of bile duct	Digestive	Digestive	Calculus of bile duct (Phecode)
P573.7	Phecode	Abnormal results of function study of liver	Digestive	Digestive	Abnormal results of function study of liver (Phecode)
P2073	CP	Irritable Bowel Syndrome	Digestive	Digestive	IBS (CP)
P577.3	Phecode	Cyst and pseudocyst of pancreas	Digestive	Digestive	Cyst and pseudocyst of pancreas (Phecode)
P558	Phecode	Noninfectious gastroenteritis	Digestive	Digestive	Noninfectious gastroenteritis (Phecode)
P535.6	Phecode	Duodenitis	Digestive	Digestive	Duodenitis (Phecode)
P526.5	Phecode	Inflammatory conditions of jaw	Digestive	Digestive	Inflammatory conditions of jaw (Phecode)
P579.2	Phecode	Splenomegaly	Digestive	Digestive	Splenomegaly (Phecode)
P535.2	Phecode	Atrophic gastritis	Digestive	Digestive	Atrophic gastritis (Phecode)
P561.2	Phecode	Flatulence	Digestive	Digestive	Flatulence (Phecode)
P2073.1	CP	Irritable Bowel Syndrome (whole pop controls)	Digestive	Digestive	IBS (CP) (whole pop controls)
P530.9	Phecode	Heartburn	Digestive	Digestive	Heartburn (Phecode)
P550.5	Phecode	Ventral hernia	Digestive	Digestive	Ventral hernia (Phecode)
P575.8	Phecode	Other disorders of biliary tract	Digestive	Digestive	Other disorders of biliary tract (Phecode)
P535.8	Phecode	Other specified gastritis	Digestive	Digestive	Other specified gastritis (Phecode)
P531.3	Phecode	Duodenal ulcer	Digestive	Digestive	Duodenal ulcer (Phecode)
P528.7	Phecode	Sialolithiasis	Digestive	Digestive	Sialolithiasis (Phecode)
P532	Phecode	Dysphagia	Digestive	Digestive	Dysphagia (Phecode)
P574.3	Phecode	Cholecystitis without cholelithiasis	Digestive	Digestive	Cholecystitis without cholelithiasis (Phecode)
P535	Phecode	Gastritis and duodenitis	Digestive	Digestive	Gastritis and duodenitis (Phecode)
P577.2	Phecode	Chronic pancreatitis	Digestive	Digestive	Chronic pancreatitis (Phecode)
P530.11	Phecode	GERD	Digestive	Digestive	GERD (Phecode)
P555.21	Phecode	Ulcerative colitis (chronic)	Digestive	Digestive	Ulcerative colitis (chronic) (Phecode)
P577	Phecode	Diseases of pancreas	Digestive	Digestive	Diseases of pancreas (Phecode)
P530.2	Phecode	Esophageal bleeding (varices/hemorrhage)	Digestive	Digestive	Esophageal bleeding (varices/hemorrhage) (Phecode)
P573.2	Phecode	Liver replaced by transplant	Digestive	Digestive	Liver replaced by transplant (Phecode)
P560.2	Phecode	Impaction of intestine	Digestive	Digestive	Impaction of intestine (Phecode)
P526	Phecode	Diseases of the jaws	Digestive	Digestive	Diseases of the jaws (Phecode)
P521	Phecode	Diseases of hard tissues of teeth	Digestive	Digestive	Diseases of hard tissues of teeth (Phecode)
P528	Phecode	Diseases of the oral soft tissues, excluding lesions specific for gingiva and tongue	Digestive	Digestive	Diseases of the oral soft tissues no gingiva/tongue (Phecode)
P571.6	Phecode	Primary biliary cirrhosis	Digestive	Digestive	Primary biliary cirrhosis (Phecode)
P550.3	Phecode	Femoral hernia	Digestive	Digestive	Femoral hernia (Phecode)
P575.2	Phecode	Obstruction of bile duct	Digestive	Digestive	Obstruction of bile duct (Phecode)
P530.12	Phecode	Ulcer of esophagus	Digestive	Digestive	Ulcer of esophagus (Phecode)
P527.7	Phecode	Disturbance of salivary secretion	Digestive	Digestive	Disturbance of salivary secretion (Phecode)
P521.1	Phecode	Dental caries	Digestive	Digestive	Dental caries (Phecode)
P531	Phecode	Peptic ulcer (excl. esophageal)	Digestive	Digestive	Peptic ulcer (excl. esophageal) (Phecode)
P555.1	Phecode	Regional enteritis	Digestive	Digestive	Regional enteritis (Phecode)
P539	Phecode	Bariatric surgery	Digestive	Digestive	Bariatric surgery (Phecode)
P561	Phecode	Symptoms involving digestive system	Digestive	Digestive	Symptoms involving digestive system (Phecode)
P578	Phecode	Gastrointestinal hemorrhage	Digestive	Digestive	Gastrointestinal hemorrhage (Phecode)
P561.1	Phecode	Diarrhea	Digestive	Digestive	Diarrhea (Phecode)
P531.1	Phecode	Hemorrhage from gastrointestinal ulcer	Digestive	Digestive	Hemorrhage from gastrointestinal ulcer (Phecode)
P569.1	Phecode	Toxic gastroenteritis and colitis	Digestive	Digestive	Toxic gastroenteritis and colitis (Phecode)
P2029	CP	Gastrointestinal bleed	Digestive	Digestive	Gastrointestinal bleed (CP)
P564.8	Phecode	Abnormal findings on exam of gastrointestinal tract/ abdominal area	Digestive	Digestive	Abnormal examination of GI tract/abdominal area (Phecode)
P529	Phecode	Diseases and other conditions of the tongue	Digestive	Digestive	Diseases and other conditions of the tongue (Phecode)
P571.81	Phecode	Portal hypertension	Digestive	Digestive	Portal hypertension (Phecode)
P573.5	Phecode	Jaundice (not of newborn)	Digestive	Digestive	Jaundice (not of newborn) (Phecode)
P540.1	Phecode	Appendicitis	Digestive	Digestive	Appendicitis (Phecode)
P540.11	Phecode	Acute appendicitis	Digestive	Digestive	Acute appendicitis (Phecode)
P537	Phecode	Other disorders of stomach and duodenum	Digestive	Digestive	Other disorders of stomach and duodenum (Phecode)
P575.1	Phecode	Cholangitis	Digestive	Digestive	Cholangitis (Phecode)
P523.1	Phecode	Gingivitis	Digestive	Digestive	Gingivitis (Phecode)
P526.41	Phecode	Temporomandibular joint disorder, unspecified	Digestive	Digestive	Temporomandibular joint disorder, unspecified (Phecode)
P525	Phecode	Other diseases of the teeth and supporting structures	Digestive	Digestive	Other diseases of the teeth (Phecode)
P530.5	Phecode	Disorders of esophageal motility	Digestive	Digestive	Disorders of esophageal motility (Phecode)
P540	Phecode	Appendiceal conditions	Digestive	Digestive	Appendiceal conditions (Phecode)
P526.4	Phecode	Temporomandibular joint disorders	Digestive	Digestive	Temporomandibular joint disorders (Phecode)
P560.1	Phecode	Paralytic ileus	Digestive	Digestive	Paralytic ileus (Phecode)
P571.5	Phecode	Other chronic nonalcoholic liver disease	Digestive	Digestive	Other chronic nonalcoholic liver disease (Phecode)
P556.1	Phecode	Ulceration of intestine	Digestive	Digestive	Ulceration of intestine (Phecode)
P555.2	Phecode	Ulcerative colitis	Digestive	Digestive	Ulcerative colitis (Phecode)
P528.4	Phecode	Cysts of oral soft tissues	Digestive	Digestive	Cysts of oral soft tissues (Phecode)
P527.2	Phecode	Sialoadenitis	Digestive	Digestive	Sialoadenitis (Phecode)
P555	Phecode	Inflammatory bowel disease and other gastroenteritis and colitis	Digestive	Digestive	Inflammatory bowel disease (Phecode)
P526.3	Phecode	Anomalies of jaw size/symmetry	Digestive	Digestive	Anomalies of jaw size/symmetry (Phecode)
P528.5	Phecode	Diseases of lips	Digestive	Digestive	Diseases of lips (Phecode)
P531.2	Phecode	Gastric ulcer	Digestive	Digestive	Gastric ulcer (Phecode)
P565	Phecode	Anal and rectal conditions	Digestive	Digestive	Anal and rectal conditions (Phecode)
P571.8	Phecode	Liver abscess and sequelae of chronic liver disease	Digestive	Digestive	Liver abscess/sequelae of chronic liver disease (Phecode)
P556	Phecode	Ulceration of the lower GI tract	Digestive	Digestive	Ulceration of the lower GI tract (Phecode)
P560	Phecode	Intestinal obstruction without mention of hernia	Digestive	Digestive	Intestinal obstruction without mention of hernia (Phecode)
P522.1	Phecode	Pulpitis and necrosis of tooth pulp	Digestive	Digestive	Pulpitis and necrosis of tooth pulp (Phecode)
P530.3	Phecode	Stricture and stenosis of esophagus	Digestive	Digestive	Stricture and stenosis of esophagus (Phecode)
P578.2	Phecode	Blood in stool	Digestive	Digestive	Blood in stool (Phecode)
P563	Phecode	Constipation	Digestive	Digestive	Constipation (Phecode)
P572	Phecode	Ascites (non malignant)	Digestive	Digestive	Ascites (non malignant) (Phecode)
P524.3	Phecode	Anomalies of tooth position/malocclusion	Digestive	Digestive	Anomalies of tooth position/malocclusion (Phecode)
P530.7	Phecode	Gastroesophageal laceration-hemorrhage syndrome	Digestive	Digestive	Gastroesophageal laceration-hemorrhage syndrome (Phecode)
P530.6	Phecode	Diverticulum of esophagus, acquired	Digestive	Digestive	Diverticulum of esophagus, acquired (Phecode)
P575.6	Phecode	Cholesterolosis of gallbladder	Digestive	Digestive	Cholesterolosis of gallbladder (Phecode)
P565.1	Phecode	Anal and rectal polyp	Digestive	Digestive	Anal and rectal polyp (Phecode)
P579.8	Phecode	Nonspecific abnormal findings in stool contents	Digestive	Digestive	Nonspecific abnormal findings in stool contents (Phecode)
P529.1	Phecode	Glossitis	Digestive	Digestive	Glossitis (Phecode)
P528.12	Phecode	Oral aphthae	Digestive	Digestive	Oral aphthae (Phecode)
P528.1	Phecode	Stomatitis and mucositis	Digestive	Digestive	Stomatitis and mucositis (Phecode)
P526.1	Phecode	Cysts of the jaws	Digestive	Digestive	Cysts of the jaws (Phecode)
P523	Phecode	Gingival and periodontal diseases	Digestive	Digestive	Gingival and periodontal diseases (Phecode)
P528.11	Phecode	Stomatitis and mucositis (ulcerative)	Digestive	Digestive	Stomatitis and mucositis (ulcerative) (Phecode)
P523.31	Phecode	Acute periodontitis	Digestive	Digestive	Acute periodontitis (Phecode)
P520.1	Phecode	Hereditary disturbances in tooth structure	Digestive	Digestive	Hereditary disturbances in tooth structure (Phecode)
P531.5	Phecode	Gastrojejunal ulcer	Digestive	Digestive	Gastrojejunal ulcer (Phecode)
P560.3	Phecode	Peritoneal or intestinal adhesions	Digestive	Digestive	Peritoneal or intestinal adhesions (Phecode)
P579	Phecode	Other symptoms involving abdomen and pelvis	Digestive	Digestive	Other symptoms involving abdomen and pelvis (Phecode)
P578.9	Phecode	Hemorrhage of gastrointestinal tract	Digestive	Digestive	Hemorrhage of gastrointestinal tract (Phecode)
P559	Phecode	Ileostomy status	Digestive	Digestive	Ileostomy status (Phecode)
P522.5	Phecode	Periapical abscess	Digestive	Digestive	Periapical abscess (Phecode)
P578.1	Phecode	Hematemesis	Digestive	Digestive	Hematemesis (Phecode)
P522	Phecode	Diseases of pulp and periapical tissues	Digestive	Digestive	Diseases of pulp and periapical tissues (Phecode)
P528.41	Phecode	Cyst of the salivary gland	Digestive	Digestive	Cyst of the salivary gland (Phecode)
P536	Phecode	Disorders of function of stomach	Digestive	Digestive	Disorders of function of stomach (Phecode)
P526.9	Phecode	Jaw disease NOS	Digestive	Digestive	Jaw disease NOS (Phecode)
P567	Phecode	Peritonitis and retroperitoneal infections	Digestive	Digestive	Peritonitis and retroperitoneal infections (Phecode)
P520	Phecode	Disorders of tooth development	Digestive	Digestive	Disorders of tooth development (Phecode)
P527.1	Phecode	Hypertrophy of salivary gland	Digestive	Digestive	Hypertrophy of salivary gland (Phecode)
P520.2	Phecode	Disturbances in tooth eruption	Digestive	Digestive	Disturbances in tooth eruption (Phecode)
P571	Phecode	Chronic liver disease and cirrhosis	Digestive	Digestive	Chronic liver disease and cirrhosis (Phecode)
P573.1	Phecode	Chronic passive congestion of liver	Digestive	Digestive	Chronic passive congestion of liver (Phecode)
P524	Phecode	Dentofacial anomalies, including malocclusion	Digestive	Digestive	Dentofacial anomalies, including malocclusion (Phecode)
P525.2	Phecode	Atrophy of edentulous alveolar ridge	Digestive	Digestive	Atrophy of edentulous alveolar ridge (Phecode)
P560.4	Phecode	Other intestinal obstruction	Digestive	Digestive	Other intestinal obstruction (Phecode)
P573.3	Phecode	Hepatomegaly	Digestive	Digestive	Hepatomegaly (Phecode)
P578.8	Phecode	Hemorrhage of rectum and anus	Digestive	Digestive	Hemorrhage of rectum and anus (Phecode)
P535.1	Phecode	Acute gastritis	Digestive	Digestive	Acute gastritis (Phecode)
P527.8	Phecode	Other specified diseases of the salivary glands	Digestive	Digestive	Other specified diseases of the salivary glands (Phecode)
P527	Phecode	Diseases of the salivary glands	Digestive	Digestive	Diseases of the salivary glands (Phecode)
P564.1	Phecode	Irritable Bowel Syndrome	Digestive	Digestive	Irritable Bowel Syndrome (Phecode)
P569.2	Phecode	Gastrointestinal complications	Digestive	Digestive	Gastrointestinal complications (Phecode)
P535.9	Phecode	Gastritis and duodenitis, NOS	Digestive	Digestive	Gastritis and duodenitis, NOS (Phecode)
P575.9	Phecode	Nonspecific abnormal findings on radiological and other examination of biliary tract	Digestive	Digestive	Abnormal findings on examining biliary tract (Phecode)
P529.6	Phecode	Glossodynia	Digestive	Digestive	Glossodynia (Phecode)
P536.8	Phecode	Dyspepsia and other specified disorders of function of stomach	Digestive	Digestive	Dyspepsia and other functional stomach disorders (Phecode)
P569	Phecode	Other disorders of intestine	Digestive	Digestive	Other disorders of intestine (Phecode)
P523.32	Phecode	Chronic periodontitis	Digestive	Digestive	Chronic periodontitis (Phecode)
P571.51	Phecode	Cirrhosis of liver without mention of alcohol	Digestive	Digestive	Cirrhosis of liver without mention of alcohol (Phecode)
P523.3	Phecode	Periodontitis (acute or chronic)	Digestive	Digestive	Periodontitis (acute or chronic) (Phecode)
P250.2	Phecode	Type 2 diabetes	Endocrine/Metabolic	Endocrine/Metabolic	T2 diabetes (Phecode)
P250	Phecode	Diabetes mellitus	Endocrine/Metabolic	Endocrine/Metabolic	Diabetes mellitus (Phecode)
P2062	CP	Family history Diabetes	Endocrine/Metabolic	Endocrine/Metabolic	Family history Diabetes (CP)
P2035.2	CP	Type 2 diabetes	Endocrine/Metabolic	Endocrine/Metabolic	Type 2 diabetes (CP)
P2035	CP	Diabetes mellitus	Endocrine/Metabolic	Endocrine/Metabolic	Diabetes mellitus (CP)
P275	Phecode	Disorders of mineral metabolism	Endocrine/Metabolic	Endocrine/Metabolic	Disorders of mineral metabolism (Phecode)
P278.1	Phecode	Obesity	Endocrine/Metabolic	Endocrine/Metabolic	Obesity (Phecode)
P278	Phecode	Overweight, obesity and other hyperalimentation	Endocrine/Metabolic	Endocrine/Metabolic	Overweight, obesity and other hyperalimentation (Phecode)
P244.4	Phecode	lipoma	Endocrine/Metabolic	Endocrine/Metabolic	lipoma (Phecode)
P250.7	Phecode	Diabetic retinopathy	Endocrine/Metabolic	Endocrine/Metabolic	Diabetic retinopathy (Phecode)
P244	Phecode	Hypothyroidism	Endocrine/Metabolic	Endocrine/Metabolic	Hypothyroidism (Phecode)
P250.23	Phecode	Type 2 diabetes with ophthalmic manifestations	Endocrine/Metabolic	Endocrine/Metabolic	T2 diabetes with ophthalmic manifestations (Phecode)
P261	Phecode	Vitamin deficiency	Endocrine/Metabolic	Endocrine/Metabolic	Vitamin deficiency (Phecode)
P261.2	Phecode	Vitamin B-complex deficiencies	Endocrine/Metabolic	Endocrine/Metabolic	Vitamin B-complex deficiencies (Phecode)
P277.5	Phecode	Other disorders of lipoid metabolism	Endocrine/Metabolic	Endocrine/Metabolic	Other disorders of lipoid metabolism (Phecode)
P255.1	Phecode	Adrenal hyperfunction	Endocrine/Metabolic	Endocrine/Metabolic	Adrenal hyperfunction (Phecode)
P242	Phecode	Thyrotoxicosis with or without goiter	Endocrine/Metabolic	Endocrine/Metabolic	Thyrotoxicosis with or without goiter (Phecode)
P271.9	Phecode	Other disorders of carbohydrate transport and metabolism	Endocrine/Metabolic	Endocrine/Metabolic	Other disorders of carbohydrate metabolism (Phecode)
P260	Phecode	Protein-calorie malnutrition	Endocrine/Metabolic	Endocrine/Metabolic	Protein-calorie malnutrition (Phecode)
P250.24	Phecode	Type 2 diabetes with neurological manifestations	Endocrine/Metabolic	Endocrine/Metabolic	T2 diabetes with neurological manifestations (Phecode)
P276.4	Phecode	Acid-base balance disorder	Endocrine/Metabolic	Endocrine/Metabolic	Acid-base balance disorder (Phecode)
P250.6	Phecode	Polyneuropathy in diabetes	Endocrine/Metabolic	Endocrine/Metabolic	Polyneuropathy in diabetes (Phecode)
P276.41	Phecode	Acidosis	Endocrine/Metabolic	Endocrine/Metabolic	Acidosis (Phecode)
P253.1	Phecode	Pituitary hyperfunction	Endocrine/Metabolic	Endocrine/Metabolic	Pituitary hyperfunction (Phecode)
P255.11	Phecode	Cushing's syndrome	Endocrine/Metabolic	Endocrine/Metabolic	Cushing's syndrome (Phecode)
P240	Phecode	Simple and unspecified goiter	Endocrine/Metabolic	Endocrine/Metabolic	Simple and unspecified goiter (Phecode)
P245.21	Phecode	Chronic lymphocytic thyroiditis	Endocrine/Metabolic	Endocrine/Metabolic	Chronic lymphocytic thyroiditis (Phecode)
P242.1	Phecode	Graves' disease	Endocrine/Metabolic	Endocrine/Metabolic	Graves' disease (Phecode)
P276.14	Phecode	Hypopotassemia	Endocrine/Metabolic	Endocrine/Metabolic	Hypopotassemia (Phecode)
P269	Phecode	Proteinuria	Endocrine/Metabolic	Endocrine/Metabolic	Proteinuria (Phecode)
P277.1	Phecode	Disorders of porphyrin metabolism	Endocrine/Metabolic	Endocrine/Metabolic	Disorders of porphyrin metabolism (Phecode)
P276.8	Phecode	Polydipsia	Endocrine/Metabolic	Endocrine/Metabolic	Polydipsia (Phecode)
P241	Phecode	Nontoxic nodular goiter	Endocrine/Metabolic	Endocrine/Metabolic	Nontoxic nodular goiter (Phecode)
P279.8	Phecode	Other specified disorders involving the immune mechanism	Endocrine/Metabolic	Endocrine/Metabolic	Other disorders involving the immune mechanism (Phecode)
P245.2	Phecode	Chronic thyroiditis	Endocrine/Metabolic	Endocrine/Metabolic	Chronic thyroiditis (Phecode)
P253.11	Phecode	Acromegaly and gigantism	Endocrine/Metabolic	Endocrine/Metabolic	Acromegaly and gigantism (Phecode)
P250.1	Phecode	Type 1 diabetes	Endocrine/Metabolic	Endocrine/Metabolic	T1 diabetes (Phecode)
P241.1	Phecode	Nontoxic uninodular goiter	Endocrine/Metabolic	Endocrine/Metabolic	Nontoxic uninodular goiter (Phecode)
P279.7	Phecode	Other immunological findings	Endocrine/Metabolic	Endocrine/Metabolic	Other immunological findings (Phecode)
P250.3	Phecode	Insulin pump user	Endocrine/Metabolic	Endocrine/Metabolic	Insulin pump user (Phecode)
P252.1	Phecode	Hyperparathyroidism	Endocrine/Metabolic	Endocrine/Metabolic	Hyperparathyroidism (Phecode)
P274.1	Phecode	Gout	Endocrine/Metabolic	Endocrine/Metabolic	Gout (Phecode)
P276.13	Phecode	Hyperpotassemia	Endocrine/Metabolic	Endocrine/Metabolic	Hyperpotassemia (Phecode)
P261.4	Phecode	Vitamin D deficiency	Endocrine/Metabolic	Endocrine/Metabolic	Vitamin D deficiency (Phecode)
P274.2	Phecode	Crystal arthropathies	Endocrine/Metabolic	Endocrine/Metabolic	Crystal arthropathies (Phecode)
P250.22	Phecode	Type 2 diabetes with renal manifestations	Endocrine/Metabolic	Endocrine/Metabolic	T2 diabetes with renal manifestations (Phecode)
P251.1	Phecode	Hypoglycemia	Endocrine/Metabolic	Endocrine/Metabolic	Hypoglycemia (Phecode)
P250.13	Phecode	Type 1 diabetes with ophthalmic manifestations	Endocrine/Metabolic	Endocrine/Metabolic	T1 diabetes with ophthalmic manifestations (Phecode)
P241.2	Phecode	Nontoxic multinodular goiter	Endocrine/Metabolic	Endocrine/Metabolic	Nontoxic multinodular goiter (Phecode)
P259	Phecode	Other endocrine disorders	Endocrine/Metabolic	Endocrine/Metabolic	Other endocrine disorders (Phecode)
P274	Phecode	Gout and other crystal arthropathies	Endocrine/Metabolic	Endocrine/Metabolic	Gout and other crystal arthropathies (Phecode)
P251	Phecode	Other disorders of pancreatic internal secretion	Endocrine/Metabolic	Endocrine/Metabolic	Other disorders of pancreatic internal secretion (Phecode)
P252.2	Phecode	Hypoparathyroidism	Endocrine/Metabolic	Endocrine/Metabolic	Hypoparathyroidism (Phecode)
P270.35	Phecode	Macroglobulinemia	Endocrine/Metabolic	Endocrine/Metabolic	Macroglobulinemia (Phecode)
P260.6	Phecode	Anorexia	Endocrine/Metabolic	Endocrine/Metabolic	Anorexia (Phecode)
P270	Phecode	Disorders of protein plasma/amino-acid transport and metabolism	Endocrine/Metabolic	Endocrine/Metabolic	Disorders of protein plasma/amino-acid metabolism (Phecode)
P252	Phecode	Disorders of parathyroid gland	Endocrine/Metabolic	Endocrine/Metabolic	Disorders of parathyroid gland (Phecode)
P277.51	Phecode	Lipoprotein disorders	Endocrine/Metabolic	Endocrine/Metabolic	Lipoprotein disorders (Phecode)
P272.1	Phecode	Hyperlipidemia	Endocrine/Metabolic	Endocrine/Metabolic	Hyperlipidemia (Phecode)
P276	Phecode	Disorders of fluid, electrolyte, and acid-base balance	Endocrine/Metabolic	Endocrine/Metabolic	Disorders of fluid, electrolyte, acid-base balance (Phecode)
P276.1	Phecode	Electrolyte imbalance	Endocrine/Metabolic	Endocrine/Metabolic	Electrolyte imbalance (Phecode)
P276.11	Phecode	Hyperosmolality and/or hypernatremia	Endocrine/Metabolic	Endocrine/Metabolic	Hyperosmolality and/or hypernatremia (Phecode)
P274.11	Phecode	Gouty arthropathy	Endocrine/Metabolic	Endocrine/Metabolic	Gouty arthropathy (Phecode)
P272.11	Phecode	Hypercholesterolemia	Endocrine/Metabolic	Endocrine/Metabolic	Hypercholesterolemia (Phecode)
P272	Phecode	Disorders of lipoid metabolism	Endocrine/Metabolic	Endocrine/Metabolic	Disorders of lipoid metabolism (Phecode)
P270.3	Phecode	Disorders of plasma protein metabolism	Endocrine/Metabolic	Endocrine/Metabolic	Disorders of plasma protein metabolism (Phecode)
P270.32	Phecode	Paraproteinemia	Endocrine/Metabolic	Endocrine/Metabolic	Paraproteinemia (Phecode)
P245	Phecode	Thyroiditis	Endocrine/Metabolic	Endocrine/Metabolic	Thyroiditis (Phecode)
P275.53	Phecode	Disorders of phosphorus metabolism	Endocrine/Metabolic	Endocrine/Metabolic	Disorders of phosphorus metabolism (Phecode)
P242.3	Phecode	Exophthalmos	Endocrine/Metabolic	Endocrine/Metabolic	Exophthalmos (Phecode)
P244.1	Phecode	Secondary hypothyroidism	Endocrine/Metabolic	Endocrine/Metabolic	Secondary hypothyroidism (Phecode)
P246	Phecode	Other disorders of thyroid	Endocrine/Metabolic	Endocrine/Metabolic	Other disorders of thyroid (Phecode)
P277	Phecode	Other disorders of metabolism	Endocrine/Metabolic	Endocrine/Metabolic	Other disorders of metabolism (Phecode)
P242.2	Phecode	Toxic multinodular goiter	Endocrine/Metabolic	Endocrine/Metabolic	Toxic multinodular goiter (Phecode)
P250.5	Phecode	Glycosuria or Acetonuria	Endocrine/Metabolic	Endocrine/Metabolic	Glycosuria or Acetonuria (Phecode)
P262	Phecode	Mineral deficiency NEC	Endocrine/Metabolic	Endocrine/Metabolic	Mineral deficiency NEC (Phecode)
P2035.1	CP	Type 1 diabetes	Endocrine/Metabolic	Endocrine/Metabolic	Type 1 diabetes (CP)
P255.12	Phecode	Hyperaldosteronism	Endocrine/Metabolic	Endocrine/Metabolic	Hyperaldosteronism (Phecode)
P276.5	Phecode	Hypovolemia	Endocrine/Metabolic	Endocrine/Metabolic	Hypovolemia (Phecode)
P278.4	Phecode	Abnormal weight gain	Endocrine/Metabolic	Endocrine/Metabolic	Abnormal weight gain (Phecode)
P277.4	Phecode	Disorders of bilirubin excretion	Endocrine/Metabolic	Endocrine/Metabolic	Disorders of bilirubin excretion (Phecode)
P253	Phecode	Disorders of the pituitary gland and its hypothalamic control	Endocrine/Metabolic	Endocrine/Metabolic	Disorders of the pituitary/hypothalamic control (Phecode)
P261.41	Phecode	Rickets or osteomalacia	Endocrine/Metabolic	Endocrine/Metabolic	Rickets or osteomalacia (Phecode)
P275.5	Phecode	Disorders of calcium/phosphorus metabolism	Endocrine/Metabolic	Endocrine/Metabolic	Disorders of calcium/phosphorus metabolism (Phecode)
P250.4	Phecode	Abnormal glucose	Endocrine/Metabolic	Endocrine/Metabolic	Abnormal glucose (Phecode)
P250.42	Phecode	Other abnormal glucose	Endocrine/Metabolic	Endocrine/Metabolic	Other abnormal glucose (Phecode)
P274.21	Phecode	Chondrocalcinosis	Endocrine/Metabolic	Endocrine/Metabolic	Chondrocalcinosis (Phecode)
P279	Phecode	Disorders involving the immune mechanism	Endocrine/Metabolic	Endocrine/Metabolic	Disorders involving the immune mechanism (Phecode)
P255	Phecode	Disorders of adrenal glands	Endocrine/Metabolic	Endocrine/Metabolic	Disorders of adrenal glands (Phecode)
P271	Phecode	Disorders of carbohydrate transport and metabolism	Endocrine/Metabolic	Endocrine/Metabolic	Disorders of carbohydrate transport and metabolism (Phecode)
P271.3	Phecode	Intestinal disaccharidase deficiencies and disaccharide malabsorption	Endocrine/Metabolic	Endocrine/Metabolic	Intestinal disaccharidase deficiencies (Phecode)
P278.3	Phecode	Localized adiposity	Endocrine/Metabolic	Endocrine/Metabolic	Localized adiposity (Phecode)
P260.1	Phecode	Cachexia	Endocrine/Metabolic	Endocrine/Metabolic	Cachexia (Phecode)
P272.9	Phecode	Unspecified disorder of lipoid metabolism	Endocrine/Metabolic	Endocrine/Metabolic	Unspecified disorder of lipoid metabolism (Phecode)
P259.1	Phecode	Nonspecific abnormal results of other endocrine function study	Endocrine/Metabolic	Endocrine/Metabolic	Abnormal results of other endocrine function study (Phecode)
P244.2	Phecode	Acquired hypothyroidism	Endocrine/Metabolic	Endocrine/Metabolic	Acquired hypothyroidism (Phecode)
P276.12	Phecode	Hyposmolality and/or hyponatremia	Endocrine/Metabolic	Endocrine/Metabolic	Hyposmolality and/or hyponatremia (Phecode)
P255.21	Phecode	Glucocorticoid deficiency	Endocrine/Metabolic	Endocrine/Metabolic	Glucocorticoid deficiency (Phecode)
P256.4	Phecode	Polycystic ovaries	Endocrine/Metabolic	Endocrine/Metabolic	Polycystic ovaries (Phecode)
P256	Phecode	Ovarian dysfunction	Endocrine/Metabolic	Endocrine/Metabolic	Ovarian dysfunction (Phecode)
P255.2	Phecode	Adrenal hypofunction	Endocrine/Metabolic	Endocrine/Metabolic	Adrenal hypofunction (Phecode)
P270.1	Phecode	Disturbances of amino-acid transport	Endocrine/Metabolic	Endocrine/Metabolic	Disturbances of amino-acid transport (Phecode)
P253.3	Phecode	Diabetes insipidus	Endocrine/Metabolic	Endocrine/Metabolic	Diabetes insipidus (Phecode)
P250.12	Phecode	Type 1 diabetes with renal manifestations	Endocrine/Metabolic	Endocrine/Metabolic	T1 diabetes with renal manifestations (Phecode)
P279.11	Phecode	Deficiency of humoral immunity	Endocrine/Metabolic	Endocrine/Metabolic	Deficiency of humoral immunity (Phecode)
P253.7	Phecode	Other disorders of neurohypophysis	Endocrine/Metabolic	Endocrine/Metabolic	Other disorders of neurohypophysis (Phecode)
P250.14	Phecode	Type 1 diabetes with neurological manifestations	Endocrine/Metabolic	Endocrine/Metabolic	T1 diabetes with neurological manifestations (Phecode)
P253.2	Phecode	Pituitary hypofunction	Endocrine/Metabolic	Endocrine/Metabolic	Pituitary hypofunction (Phecode)
P275.3	Phecode	Disorders of magnesium metabolism	Endocrine/Metabolic	Endocrine/Metabolic	Disorders of magnesium metabolism (Phecode)
P272.13	Phecode	Mixed hyperlipidemia	Endocrine/Metabolic	Endocrine/Metabolic	Mixed hyperlipidemia (Phecode)
P279.1	Phecode	Immunity deficiency	Endocrine/Metabolic	Endocrine/Metabolic	Immunity deficiency (Phecode)
P257	Phecode	Testicular dysfunction	Endocrine/Metabolic	Endocrine/Metabolic	Testicular dysfunction (Phecode)
P276.6	Phecode	Fluid overload	Endocrine/Metabolic	Endocrine/Metabolic	Fluid overload (Phecode)
P258	Phecode	Iatrogenic endocrine disorders	Endocrine/Metabolic	Endocrine/Metabolic	Iatrogenic endocrine disorders (Phecode)
P257.1	Phecode	Testicular hypofunction	Endocrine/Metabolic	Endocrine/Metabolic	Testicular hypofunction (Phecode)
P250.41	Phecode	Impaired fasting glucose	Endocrine/Metabolic	Endocrine/Metabolic	Impaired fasting glucose (Phecode)
P272.12	Phecode	Hyperglyceridemia	Endocrine/Metabolic	Endocrine/Metabolic	Hyperglyceridemia (Phecode)
P259.2	Phecode	Carcinoid syndrome	Endocrine/Metabolic	Endocrine/Metabolic	Carcinoid syndrome (Phecode)
P276.42	Phecode	Alkalosis	Endocrine/Metabolic	Endocrine/Metabolic	Alkalosis (Phecode)
P246.7	Phecode	Abnormal results of function study of thyroid	Endocrine/Metabolic	Endocrine/Metabolic	Abnormal results of function study of thyroid (Phecode)
P263	Phecode	Other nutritional deficiency	Endocrine/Metabolic	Endocrine/Metabolic	Other nutritional deficiency (Phecode)
P244.5	Phecode	Congenital hypothyroidism	Endocrine/Metabolic	Endocrine/Metabolic	Congenital hypothyroidism (Phecode)
P270.33	Phecode	Amyloidosis	Endocrine/Metabolic	Endocrine/Metabolic	Amyloidosis (Phecode)
P600	Phecode	Hyperplasia of prostate	Genitourinary	Genitourinary	Hyperplasia of prostate (Phecode)
P594.1	Phecode	Calculus of kidney	Genitourinary	Genitourinary	Calculus of kidney (Phecode)
P622.2	Phecode	Mucous polyp of cervix	Genitourinary	Genitourinary	Mucous polyp of cervix (Phecode)
P622	Phecode	Polyp of female genital organs	Genitourinary	Genitourinary	Polyp of female genital organs (Phecode)
P594	Phecode	Urinary calculus	Genitourinary	Genitourinary	Urinary calculus (Phecode)
P599	Phecode	Other symptoms/disorders or the urinary system	Genitourinary	Genitourinary	Other symptoms/disorders or the urinary system (Phecode)
P618	Phecode	Genital prolapse	Genitourinary	Genitourinary	Genital prolapse (Phecode)
P603.1	Phecode	Hydrocele	Genitourinary	Genitourinary	Hydrocele (Phecode)
P618.2	Phecode	Uterine/Uterovaginal prolapse	Genitourinary	Genitourinary	Uterine/Uterovaginal prolapse (Phecode)
P591	Phecode	Urinary tract infection	Genitourinary	Genitourinary	Urinary tract infection (Phecode)
P596	Phecode	Other disorders of bladder	Genitourinary	Genitourinary	Other disorders of bladder (Phecode)
P585	Phecode	Renal failure	Genitourinary	Genitourinary	Renal failure (Phecode)
P592.13	Phecode	Chronic interstitial cystitis	Genitourinary	Genitourinary	Chronic interstitial cystitis (Phecode)
P627.1	Phecode	Postmenopausal bleeding	Genitourinary	Genitourinary	Postmenopausal bleeding (Phecode)
P599.4	Phecode	Urinary incontinence	Genitourinary	Genitourinary	Urinary incontinence (Phecode)
P618.1	Phecode	Prolapse of vaginal walls	Genitourinary	Genitourinary	Prolapse of vaginal walls (Phecode)
P622.1	Phecode	Polyp of corpus uteri	Genitourinary	Genitourinary	Polyp of corpus uteri (Phecode)
P627	Phecode	Menopausal and postmenopausal disorders	Genitourinary	Genitourinary	Menopausal and postmenopausal disorders (Phecode)
P587	Phecode	Kidney replaced by transpant	Genitourinary	Genitourinary	Kidney replaced by transpant (Phecode)
P596.1	Phecode	Bladder neck obstruction	Genitourinary	Genitourinary	Bladder neck obstruction (Phecode)
P626	Phecode	Disorders of menstruation and other abnormal bleeding from female genital tract	Genitourinary	Genitourinary	Disorders of menstruation (Phecode)
P580.1	Phecode	Glomerulonephritis	Genitourinary	Genitourinary	Glomerulonephritis (Phecode)
P619.3	Phecode	Noninflammatory disorders of cervix	Genitourinary	Genitourinary	Noninflammatory disorders of cervix (Phecode)
P614.31	Phecode	Acute inflammatory pelvic disease	Genitourinary	Genitourinary	Acute inflammatory pelvic disease (Phecode)
P608	Phecode	Other disorders of male genital organs	Genitourinary	Genitourinary	Other disorders of male genital organs (Phecode)
P626.12	Phecode	Excessive or frequent menstruation	Genitourinary	Genitourinary	Excessive or frequent menstruation (Phecode)
P594.3	Phecode	Calculus of ureter	Genitourinary	Genitourinary	Calculus of ureter (Phecode)
P618.5	Phecode	Prolapse of vaginal vault after hysterectomy	Genitourinary	Genitourinary	Prolapse of vaginal vault after hysterectomy (Phecode)
P609.2	Phecode	Abnormal spermatozoa	Genitourinary	Genitourinary	Abnormal spermatozoa (Phecode)
P614.53	Phecode	Cyst or abscess of Bartholin's gland	Genitourinary	Genitourinary	Cyst or abscess of Bartholin's gland (Phecode)
P614.3	Phecode	Pelvic inflammatory disease (PID)	Genitourinary	Genitourinary	Pelvic inflammatory disease (PID) (Phecode)
P610.2	Phecode	Fibroadenosis of breast	Genitourinary	Genitourinary	Fibroadenosis of breast (Phecode)
P586.12	Phecode	Vesicoureteral reflux	Genitourinary	Genitourinary	Vesicoureteral reflux (Phecode)
P610.8	Phecode	Other specified benign mammary dysplasias	Genitourinary	Genitourinary	Other specified benign mammary dysplasias (Phecode)
P610	Phecode	Benign mammary dysplasias	Genitourinary	Genitourinary	Benign mammary dysplasias (Phecode)
P621	Phecode	Endometrial hyperplasia	Genitourinary	Genitourinary	Endometrial hyperplasia (Phecode)
P613.9	Phecode	Breast disorder NOS	Genitourinary	Genitourinary	Breast disorder NOS (Phecode)
P585.3	Phecode	Chronic renal failure [CKD]	Genitourinary	Genitourinary	Chronic renal failure [CKD] (Phecode)
P626.1	Phecode	Irregular menstrual cycle/bleeding	Genitourinary	Genitourinary	Irregular menstrual cycle/bleeding (Phecode)
P620	Phecode	Dysplasia of female genital organs	Genitourinary	Genitourinary	Dysplasia of female genital organs (Phecode)
P580	Phecode	Nephritis; nephrosis; renal sclerosis	Genitourinary	Genitourinary	Nephritis; nephrosis; renal sclerosis (Phecode)
P617	Phecode	Disorders secondary to childbirth, surgery, trauma	Genitourinary	Genitourinary	Disorders secondary to childbirth, surgery, trauma (Phecode)
P601.4	Phecode	Balanoposthitis	Genitourinary	Genitourinary	Balanoposthitis (Phecode)
P611.3	Phecode	Lump or mass in breast	Genitourinary	Genitourinary	Lump or mass in breast (Phecode)
P618.6	Phecode	Vaginal enterocele, congenital or acquired	Genitourinary	Genitourinary	Vaginal enterocele, congenital or acquired (Phecode)
P610.4	Phecode	Benign neoplasm of breast	Genitourinary	Genitourinary	Benign neoplasm of breast (Phecode)
P597	Phecode	Other disorders of urethra and urinary tract	Genitourinary	Genitourinary	Other disorders of urethra and urinary tract (Phecode)
P619.1	Phecode	Noninflammatory disorders of ovary, fallopian tube, and broad ligament	Genitourinary	Genitourinary	Noninflammatory disorders of ovary, fallopian tube (Phecode)
P580.3	Phecode	Nephritis and nephropathy without mention of glomerulonephritis	Genitourinary	Genitourinary	Nephritis and nephropathy (no glomerulonephritis) (Phecode)
P580.32	Phecode	Nephritis and nephropathy with pathological lesion	Genitourinary	Genitourinary	Nephritis and nephropathy with pathological lesion (Phecode)
P599.9	Phecode	Other abnormality of urination	Genitourinary	Genitourinary	Other abnormality of urination (Phecode)
P580.2	Phecode	Nephrotic syndrome without mention of glomerulonephritis	Genitourinary	Genitourinary	Nephrotic syndrome (no glomerulonephritis) (Phecode)
P611	Phecode	Abnormal findings on mammogram or breast exam	Genitourinary	Genitourinary	Abnormal findings on mammogram or breast exam (Phecode)
P609	Phecode	Male infertility and abnormal spermatozoa	Genitourinary	Genitourinary	Male infertility and abnormal spermatozoa (Phecode)
P613.8	Phecode	Other specified disorders of breast	Genitourinary	Genitourinary	Other specified disorders of breast (Phecode)
P614	Phecode	Inflammatory diseases of female pelvic organs	Genitourinary	Genitourinary	Inflammatory diseases of female pelvic organs (Phecode)
P623	Phecode	Hypertrophy of female genital organs	Genitourinary	Genitourinary	Hypertrophy of female genital organs (Phecode)
P601.3	Phecode	Orchitis and epididymitis	Genitourinary	Genitourinary	Orchitis and epididymitis (Phecode)
P625.1	Phecode	Dyspareunia	Genitourinary	Genitourinary	Dyspareunia (Phecode)
P593	Phecode	Hematuria	Genitourinary	Genitourinary	Hematuria (Phecode)
P624	Phecode	Symptoms involving female genital tract	Genitourinary	Genitourinary	Symptoms involving female genital tract (Phecode)
P599.5	Phecode	Frequency of urination and polyuria	Genitourinary	Genitourinary	Frequency of urination and polyuria (Phecode)
P599.7	Phecode	Urethral discharge	Genitourinary	Genitourinary	Urethral discharge (Phecode)
P626.4	Phecode	Premenstrual tension syndromes	Genitourinary	Genitourinary	Premenstrual tension syndromes (Phecode)
P614.54	Phecode	Abscess or ulceration of vulva	Genitourinary	Genitourinary	Abscess or ulceration of vulva (Phecode)
P624.2	Phecode	Atrophy of female genital tract	Genitourinary	Genitourinary	Atrophy of female genital tract (Phecode)
P592.2	Phecode	Urethritis and urethral syndrome	Genitourinary	Genitourinary	Urethritis and urethral syndrome (Phecode)
P625	Phecode	Pain and other symptoms associated with female genital organs	Genitourinary	Genitourinary	Pain associated with female genitalia (Phecode)
P603	Phecode	Other disorders of testis	Genitourinary	Genitourinary	Other disorders of testis (Phecode)
P605	Phecode	Erectile dysfunction [ED]	Genitourinary	Genitourinary	Erectile dysfunction [ED] (Phecode)
P586.3	Phecode	Vascular disorders of kidney/hypertrophy	Genitourinary	Genitourinary	Vascular disorders of kidney/hypertrophy (Phecode)
P624.1	Phecode	Dystrophy of female genital tract	Genitourinary	Genitourinary	Dystrophy of female genital tract (Phecode)
P586	Phecode	Other disorders of the kidney and ureters	Genitourinary	Genitourinary	Other disorders of the kidney and ureters (Phecode)
P627.4	Phecode	Premenopausal menorrhagia	Genitourinary	Genitourinary	Premenopausal menorrhagia (Phecode)
P619	Phecode	Noninflammatory female genital disorders	Genitourinary	Genitourinary	Noninflammatory female genital disorders (Phecode)
P601.11	Phecode	Acute prostatitis	Genitourinary	Genitourinary	Acute prostatitis (Phecode)
P594.2	Phecode	Calculus of lower urinary tract	Genitourinary	Genitourinary	Calculus of lower urinary tract (Phecode)
P580.12	Phecode	Non-proliferative glomerulonephritis	Genitourinary	Genitourinary	Non-proliferative glomerulonephritis (Phecode)
P611.1	Phecode	Abnormal mammogram	Genitourinary	Genitourinary	Abnormal mammogram (Phecode)
P601	Phecode	Inflammatory diseases of prostate	Genitourinary	Genitourinary	Inflammatory diseases of prostate (Phecode)
P613.1	Phecode	Inflammatory disease of breast	Genitourinary	Genitourinary	Inflammatory disease of breast (Phecode)
P610.3	Phecode	Fibrosclerosis of breast	Genitourinary	Genitourinary	Fibrosclerosis of breast (Phecode)
P588	Phecode	Disorders resulting from impaired renal function	Genitourinary	Genitourinary	Disorders resulting from impaired renal function (Phecode)
P599.6	Phecode	Oliguria and anuria	Genitourinary	Genitourinary	Oliguria and anuria (Phecode)
P619.4	Phecode	Noninflammatory disorders of vagina	Genitourinary	Genitourinary	Noninflammatory disorders of vagina (Phecode)
P614.33	Phecode	Pelvic inflammatory disease, NOS	Genitourinary	Genitourinary	Pelvic inflammatory disease, NOS (Phecode)
P624.9	Phecode	stress incontinence, female	Genitourinary	Genitourinary	stress incontinence, female (Phecode)
P602	Phecode	Other disorders of prostate	Genitourinary	Genitourinary	Other disorders of prostate (Phecode)
P626.8	Phecode	Infertility, female	Genitourinary	Genitourinary	Infertility, female (Phecode)
P613.5	Phecode	Mastodynia	Genitourinary	Genitourinary	Mastodynia (Phecode)
P614.1	Phecode	Pelvic peritoneal adhesions, female (postoperative) (postinfection)	Genitourinary	Genitourinary	Pelvic peritoneal adhesions, female (Phecode)
P619.2	Phecode	Disorders of uterus, NEC	Genitourinary	Genitourinary	Disorders of uterus, NEC (Phecode)
P614.52	Phecode	Vaginitis and vulvovaginitis	Genitourinary	Genitourinary	Vaginitis and vulvovaginitis (Phecode)
P604	Phecode	Disorders of penis	Genitourinary	Genitourinary	Disorders of penis (Phecode)
P601.1	Phecode	Prostatitis	Genitourinary	Genitourinary	Prostatitis (Phecode)
P599.3	Phecode	Dysuria	Genitourinary	Genitourinary	Dysuria (Phecode)
P615	Phecode	Endometriosis	Genitourinary	Genitourinary	Endometriosis (Phecode)
P601.12	Phecode	Chronic prostatitis	Genitourinary	Genitourinary	Chronic prostatitis (Phecode)
P580.14	Phecode	Chronic glomerulonephritis, NOS	Genitourinary	Genitourinary	Chronic glomerulonephritis, NOS (Phecode)
P585.31	Phecode	Renal dialysis	Genitourinary	Genitourinary	Renal dialysis (Phecode)
P628	Phecode	Ovarian cyst	Genitourinary	Genitourinary	Ovarian cyst (Phecode)
P614.5	Phecode	Inflammatory disease of cervix, vagina, and vulva	Genitourinary	Genitourinary	Inflammatory disease of cervix, vagina, and vulva (Phecode)
P626.11	Phecode	Absent or infrequent menstruation	Genitourinary	Genitourinary	Absent or infrequent menstruation (Phecode)
P614.4	Phecode	Inflammatory diseases of uterus, except cervix	Genitourinary	Genitourinary	Inflammatory diseases of uterus, except cervix (Phecode)
P627.3	Phecode	Postmenopausal atrophic vaginitis	Genitourinary	Genitourinary	Postmenopausal atrophic vaginitis (Phecode)
P614.32	Phecode	Chronic inflammatory pelvic disease	Genitourinary	Genitourinary	Chronic inflammatory pelvic disease (Phecode)
P592.12	Phecode	Chronic cystitis	Genitourinary	Genitourinary	Chronic cystitis (Phecode)
P613	Phecode	Other nonmalignant breast conditions	Genitourinary	Genitourinary	Other nonmalignant breast conditions (Phecode)
P612.2	Phecode	Hypertrophy of breast (Gynecomastia)	Genitourinary	Genitourinary	Hypertrophy of breast (Gynecomastia) (Phecode)
P609.1	Phecode	Infertility, male	Genitourinary	Genitourinary	Infertility, male (Phecode)
P592	Phecode	Cystitis and urethritis	Genitourinary	Genitourinary	Cystitis and urethritis (Phecode)
P610.1	Phecode	Cystic mastopathy	Genitourinary	Genitourinary	Cystic mastopathy (Phecode)
P594.8	Phecode	Renal colic	Genitourinary	Genitourinary	Renal colic (Phecode)
P595	Phecode	Hydronephrosis	Genitourinary	Genitourinary	Hydronephrosis (Phecode)
P597.1	Phecode	Urethral stricture (not specified as infectious)	Genitourinary	Genitourinary	Urethral stricture (not specified as infectious) (Phecode)
P604.1	Phecode	Redundant prepuce and phimosis/BXO	Genitourinary	Genitourinary	Redundant prepuce and phimosis/BXO (Phecode)
P612	Phecode	Breast conditions, congenital or relating to hormones	Genitourinary	Genitourinary	Breast conditions, congenital/hormonal (Phecode)
P627.5	Phecode	Premature menopause and other ovarian failure	Genitourinary	Genitourinary	Premature menopause and other ovarian failure (Phecode)
P612.3	Phecode	Congenital anomalies of breast	Genitourinary	Genitourinary	Congenital anomalies of breast (Phecode)
P613.7	Phecode	Other signs and symptoms in breast	Genitourinary	Genitourinary	Other signs and symptoms in breast (Phecode)
P592.11	Phecode	Acute cystitis	Genitourinary	Genitourinary	Acute cystitis (Phecode)
P597.2	Phecode	Urinary complications NEC	Genitourinary	Genitourinary	Urinary complications NEC (Phecode)
P586.4	Phecode	Stricture/obstruction of ureter	Genitourinary	Genitourinary	Stricture/obstruction of ureter (Phecode)
P586.2	Phecode	Cyst of kidney, acquired	Genitourinary	Genitourinary	Cyst of kidney, acquired (Phecode)
P589	Phecode	Abnormal results of function study of kidney	Genitourinary	Genitourinary	Abnormal results of function study of kidney (Phecode)
P599.8	Phecode	Other symptoms involving urinary system	Genitourinary	Genitourinary	Other symptoms involving urinary system (Phecode)
P601.8	Phecode	Other inflammatory disorders of male genital organs	Genitourinary	Genitourinary	Other inflammatory disorders of male genitals (Phecode)
P580.11	Phecode	Proliferative glomerulonephritis	Genitourinary	Genitourinary	Proliferative glomerulonephritis (Phecode)
P592.1	Phecode	Cystitis	Genitourinary	Genitourinary	Cystitis (Phecode)
P614.51	Phecode	Cervicitis and endocervicitis	Genitourinary	Genitourinary	Cervicitis and endocervicitis (Phecode)
P590	Phecode	Pyelonephritis	Genitourinary	Genitourinary	Pyelonephritis (Phecode)
P596.5	Phecode	Functional disorders of bladder	Genitourinary	Genitourinary	Functional disorders of bladder (Phecode)
P626.13	Phecode	Irregular menstrual cycle	Genitourinary	Genitourinary	Irregular menstrual cycle (Phecode)
P586.11	Phecode	Small kidney	Genitourinary	Genitourinary	Small kidney (Phecode)
P585.2	Phecode	Renal failure NOS	Genitourinary	Genitourinary	Renal failure NOS (Phecode)
P586.1	Phecode	Anatomical abnormatilies of kidney and ureters	Genitourinary	Genitourinary	Anatomical abnormatilies of kidney and ureters (Phecode)
P619.5	Phecode	Noninflammatory disorders of vulva and perineum	Genitourinary	Genitourinary	Noninflammatory disorders of vulva and perineum (Phecode)
P598	Phecode	Abnormal findings on examination of urine	Genitourinary	Genitourinary	Abnormal findings on examination of urine (Phecode)
P627.2	Phecode	Symptomatic menopause	Genitourinary	Genitourinary	Symptomatic menopause (Phecode)
P626.14	Phecode	Irregular menstrual bleeding	Genitourinary	Genitourinary	Irregular menstrual bleeding (Phecode)
P598.9	Phecode	Other nonspecific findings on examination of urine	Genitourinary	Genitourinary	Other nonspecific findings on examination of urine (Phecode)
P599.1	Phecode	Urinary obstruction	Genitourinary	Genitourinary	Urinary obstruction (Phecode)
P792	Phecode	Abnormal Papanicolaou smear of cervix and cervical HPV	Genitourinary	Genitourinary	Abnormal smear of cervix and cervical HPV (Phecode)
P626.2	Phecode	Dysmenorrhea	Genitourinary	Genitourinary	Dysmenorrhea (Phecode)
P275.1	Phecode	Disorders of iron metabolism	Haematopoietic	Haematopoietic	Disorders of iron metabolism (Phecode)
P2074	CP	Eosinophilia (case control >=0.3)	Haematopoietic	Haematopoietic	Eosinophilia (>=0.3) (CP)
P289.8	Phecode	Polycythemia, secondary	Haematopoietic	Haematopoietic	Polycythemia, secondary (Phecode)
P289.4	Phecode	Lymphadenitis	Haematopoietic	Haematopoietic	Lymphadenitis (Phecode)
P286.6	Phecode	Defibrination syndrome	Haematopoietic	Haematopoietic	Defibrination syndrome (Phecode)
P288.1	Phecode	Decreased white blood cell count	Haematopoietic	Haematopoietic	Decreased white blood cell count (Phecode)
P288.11	Phecode	Neutropenia	Haematopoietic	Haematopoietic	Neutropenia (Phecode)
P285	Phecode	Other anemias	Haematopoietic	Haematopoietic	Other anemias (Phecode)
P281.9	Phecode	Deficiency anemias	Haematopoietic	Haematopoietic	Deficiency anemias (Phecode)
P289	Phecode	Other diseases of blood and blood-forming organs	Haematopoietic	Haematopoietic	Other diseases of blood and blood-forming organs (Phecode)
P286.12	Phecode	Congenital deficiency of other clotting factors (including factor VII)	Haematopoietic	Haematopoietic	Congenital deficiency of other clotting factors (Phecode)
P289.9	Phecode	Abnormality of red blood cells	Haematopoietic	Haematopoietic	Abnormality of red blood cells (Phecode)
P282.9	Phecode	Other hereditary hemolytic anemias	Haematopoietic	Haematopoietic	Other hereditary hemolytic anemias (Phecode)
P285.2	Phecode	Anemia of chronic disease	Haematopoietic	Haematopoietic	Anemia of chronic disease (Phecode)
P286.11	Phecode	Von willebrand's disease	Haematopoietic	Haematopoietic	Von willebrand's disease (Phecode)
P287.1	Phecode	Spontaneous ecchymoses	Haematopoietic	Haematopoietic	Spontaneous ecchymoses (Phecode)
P285.22	Phecode	Anemia in neoplastic disease	Haematopoietic	Haematopoietic	Anemia in neoplastic disease (Phecode)
P287	Phecode	Purpura and other hemorrhagic conditions	Haematopoietic	Haematopoietic	Purpura and other hemorrhagic conditions (Phecode)
P289.5	Phecode	Diseases of spleen	Haematopoietic	Haematopoietic	Diseases of spleen (Phecode)
P286.1	Phecode	Congenital coagulation defects	Haematopoietic	Haematopoietic	Congenital coagulation defects (Phecode)
P286.5	Phecode	Hemorrhagic disorder due to intrinsic circulating anticoagulants	Haematopoietic	Haematopoietic	Hemorrhagic disorder (intrinsic anticoagulants) (Phecode)
P282.8	Phecode	Other hemoglobinopathies	Haematopoietic	Haematopoietic	Other hemoglobinopathies (Phecode)
P283	Phecode	Acquired hemolytic anemias	Haematopoietic	Haematopoietic	Acquired hemolytic anemias (Phecode)
P282	Phecode	Hereditary hemolytic anemias	Haematopoietic	Haematopoietic	Hereditary hemolytic anemias (Phecode)
P281.1	Phecode	Megaloblastic anemia	Haematopoietic	Haematopoietic	Megaloblastic anemia (Phecode)
P281.11	Phecode	Pernicious anemia	Haematopoietic	Haematopoietic	Pernicious anemia (Phecode)
P288	Phecode	Diseases of white blood cells	Haematopoietic	Haematopoietic	Diseases of white blood cells (Phecode)
P280.2	Phecode	Iron deficiency anemia secondary to blood loss (chronic)	Haematopoietic	Haematopoietic	Chronic iron deficiency anemia (blood loss) (Phecode)
P286.13	Phecode	Congenital factor VIII disorder	Haematopoietic	Haematopoietic	Congenital factor VIII disorder (Phecode)
P283.1	Phecode	Autoimmune hemolytic anemias	Haematopoietic	Haematopoietic	Autoimmune hemolytic anemias (Phecode)
P280	Phecode	Iron deficiency anemias	Haematopoietic	Haematopoietic	Iron deficiency anemias (Phecode)
P280.1	Phecode	Iron deficiency anemias, unspecified or not due to blood loss	Haematopoietic	Haematopoietic	Iron deficiency anemias, unspecified (Phecode)
P285.1	Phecode	Acute posthemorrhagic anemia	Haematopoietic	Haematopoietic	Acute posthemorrhagic anemia (Phecode)
P286.3	Phecode	Coagulation defects complicating pregnancy or postpartum	Haematopoietic	Haematopoietic	Coagulation defects in pregnancy (Phecode)
P286.7	Phecode	Other and unspecified coagulation defects	Haematopoietic	Haematopoietic	Other and unspecified coagulation defects (Phecode)
P281	Phecode	Other deficiency anemia	Haematopoietic	Haematopoietic	Other deficiency anemia (Phecode)
P281.13	Phecode	Folate-deficiency anemia	Haematopoietic	Haematopoietic	Folate-deficiency anemia (Phecode)
P288.3	Phecode	Eosinophilia	Haematopoietic	Haematopoietic	Eosinophilia (Phecode)
P281.12	Phecode	Other vitamin B12 deficiency anemia	Haematopoietic	Haematopoietic	Other vitamin B12 deficiency anemia (Phecode)
P286	Phecode	Coagulation defects	Haematopoietic	Haematopoietic	Coagulation defects (Phecode)
P282.5	Phecode	Sickle cell anemia	Haematopoietic	Haematopoietic	Sickle cell anemia (Phecode)
P287.2	Phecode	Allergic purpura	Haematopoietic	Haematopoietic	Allergic purpura (Phecode)
P289.3	Phecode	Personal history of diseases of blood and blood-forming organs	Haematopoietic	Haematopoietic	History of blood and blood-forming organs disease (Phecode)
P41.4	Phecode	E. coli	Infectious diseases	Infectious diseases	E. coli (Phecode)
P110	Phecode	Dermatophytosis / Dermatomycosis	Infectious diseases	Infectious diseases	Dermatophytosis / Dermatomycosis (Phecode)
P110.1	Phecode	Dermatophytosis	Infectious diseases	Infectious diseases	Dermatophytosis (Phecode)
P70.3	Phecode	Viral hepatitis C	Infectious diseases	Infectious diseases	Viral hepatitis C (Phecode)
P90	Phecode	Sexually transmitted infections (not HIV or hepatitis)	Infectious diseases	Infectious diseases	STI (not HIV or hepatitis) (Phecode)
P70.9	Phecode	Hepatitis NOS	Infectious diseases	Infectious diseases	Hepatitis NOS (Phecode)
P112	Phecode	Candidiasis	Infectious diseases	Infectious diseases	Candidiasis (Phecode)
P81	Phecode	Infection/inflammation of internal prosthetic device; implant; and graft	Infectious diseases	Infectious diseases	Infection/inflammation of implant; and graft (Phecode)
P3000	HP	Serious Infection (sepsis)	Infectious diseases	Infectious diseases	Serious Infection (sepsis) (HES) (CP)
P8.51	Phecode	Intestinal e.coli	Infectious diseases	Infectious diseases	Intestinal e.coli (Phecode)
P70.1	Phecode	Viral hepatitis A	Infectious diseases	Infectious diseases	Viral hepatitis A (Phecode)
P70	Phecode	Viral hepatitis	Infectious diseases	Infectious diseases	Viral hepatitis (Phecode)
P70.2	Phecode	Viral hepatitis B	Infectious diseases	Infectious diseases	Viral hepatitis B (Phecode)
P130.1	Phecode	Lyme disease	Infectious diseases	Infectious diseases	Lyme disease (Phecode)
P117.4	Phecode	Aspergillosis	Infectious diseases	Infectious diseases	Aspergillosis (Phecode)
P134	Phecode	Helminthiases	Infectious diseases	Infectious diseases	Helminthiases (Phecode)
P80	Phecode	Postoperative infection	Infectious diseases	Infectious diseases	Postoperative infection (Phecode)
P130	Phecode	Spirochetal infection	Infectious diseases	Infectious diseases	Spirochetal infection (Phecode)
P134.1	Phecode	Intestinal helminthiases	Infectious diseases	Infectious diseases	Intestinal helminthiases (Phecode)
P38	Phecode	Septicemia	Infectious diseases	Infectious diseases	Septicemia (Phecode)
P110.12	Phecode	Althete's foot	Infectious diseases	Infectious diseases	Althete's foot (Phecode)
P133	Phecode	Arthropod-borne diseases	Infectious diseases	Infectious diseases	Arthropod-borne diseases (Phecode)
P38.2	Phecode	Gram positive septicemia	Infectious diseases	Infectious diseases	Gram positive septicemia (Phecode)
P38.1	Phecode	Gram negative septicemia	Infectious diseases	Infectious diseases	Gram negative septicemia (Phecode)
P71	Phecode	Human immunodeficiency virus [HIV] disease	Infectious diseases	Infectious diseases	Human immunodeficiency virus [HIV] disease (Phecode)
P70.4	Phecode	Chronic hepatitis	Infectious diseases	Infectious diseases	Chronic hepatitis (Phecode)
P136	Phecode	Other infectious and parasitic diseases	Infectious diseases	Infectious diseases	Other infectious and parasitic diseases (Phecode)
P41	Phecode	Bacterial infection NOS	Infectious diseases	Infectious diseases	Bacterial infection NOS (Phecode)
P112.3	Phecode	Candidiasis of skin and nails	Infectious diseases	Infectious diseases	Candidiasis of skin and nails (Phecode)
P2039	CP	Human immunodeficiency virus [HIV]	Infectious diseases	Infectious diseases	HIV (CP)
P110.13	Phecode	Dermatophytosis of the body	Infectious diseases	Infectious diseases	Dermatophytosis of the body (Phecode)
P8.7	Phecode	Intestinal infection due to protozoa	Infectious diseases	Infectious diseases	Intestinal infection due to protozoa (Phecode)
P53	Phecode	Herpes zoster	Infectious diseases	Infectious diseases	Herpes zoster (Phecode)
P71.1	Phecode	HIV infection, symptomatic	Infectious diseases	Infectious diseases	HIV infection, symptomatic (Phecode)
P8.6	Phecode	Viral Enteritis	Infectious diseases	Infectious diseases	Viral Enteritis (Phecode)
P10	Phecode	Tuberculosis	Infectious diseases	Infectious diseases	Tuberculosis (Phecode)
P78	Phecode	Viral warts & HPV	Infectious diseases	Infectious diseases	Viral warts & HPV (Phecode)
P8.5	Phecode	Bacterial enteritis	Infectious diseases	Infectious diseases	Bacterial enteritis (Phecode)
P117	Phecode	Mycoses	Infectious diseases	Infectious diseases	Mycoses (Phecode)
P41.1	Phecode	Staphylococcus infections	Infectious diseases	Infectious diseases	Staphylococcus infections (Phecode)
P54	Phecode	Herpes simplex	Infectious diseases	Infectious diseases	Herpes simplex (Phecode)
P8.52	Phecode	Intestinal infection due to C. difficile	Infectious diseases	Infectious diseases	Intestinal infection due to C. difficile (Phecode)
P8	Phecode	Intestinal infection	Infectious diseases	Infectious diseases	Intestinal infection (Phecode)
P79	Phecode	Viral infection	Infectious diseases	Infectious diseases	Viral infection (Phecode)
P53.1	Phecode	Herpes zoster with nervous system complications	Infectious diseases	Infectious diseases	Herpes zoster with nervous system complications (Phecode)
P41.2	Phecode	Streptococcus infection	Infectious diseases	Infectious diseases	Streptococcus infection (Phecode)
P79.1	Phecode	Varicella infection	Infectious diseases	Infectious diseases	Varicella infection (Phecode)
P110.11	Phecode	Dermatophytosis of nail	Infectious diseases	Infectious diseases	Dermatophytosis of nail (Phecode)
P132	Phecode	Infestation (lice, mites)	Infectious diseases	Infectious diseases	Infestation (lice, mites) (Phecode)
P79.2	Phecode	Infectious mononucleosis	Infectious diseases	Infectious diseases	Infectious mononucleosis (Phecode)
P800	Phecode	Fracture of lower limb	Injuries & poisonings	Injuries & poisonings	Fracture of lower limb (Phecode)
P800.1	Phecode	Fracture of neck of femur	Injuries & poisonings	Injuries & poisonings	Fracture of neck of femur (Phecode)
P835	Phecode	Internal derangement of knee	Injuries & poisonings	Injuries & poisonings	Internal derangement of knee (Phecode)
P804	Phecode	Fracture of hand or wrist	Injuries & poisonings	Injuries & poisonings	Fracture of hand or wrist (Phecode)
P805	Phecode	Fracture of vertebral column without mention of spinal cord injury	Injuries & poisonings	Injuries & poisonings	Fracture of vertebral column no spinal cord injury (Phecode)
P800.2	Phecode	Fracture of unspecified part of femur	Injuries & poisonings	Injuries & poisonings	Fracture of unspecified part of femur (Phecode)
P801	Phecode	Fracture of ankle and foot	Injuries & poisonings	Injuries & poisonings	Fracture of ankle and foot (Phecode)
P979	Phecode	Adverse drug events and drug allergies	Injuries & poisonings	Injuries & poisonings	Adverse drug events and drug allergies (Phecode)
P802	Phecode	Fracture of pelvis	Injuries & poisonings	Injuries & poisonings	Fracture of pelvis (Phecode)
P941	Phecode	Adverse reaction to serum or vaccine	Injuries & poisonings	Injuries & poisonings	Adverse reaction to serum or vaccine (Phecode)
P840	Phecode	Sprains and strains	Injuries & poisonings	Injuries & poisonings	Sprains and strains (Phecode)
P803.1	Phecode	Fracture of humerus	Injuries & poisonings	Injuries & poisonings	Fracture of humerus (Phecode)
P960.2	Phecode	Allergy/adverse effect of penicillin	Injuries & poisonings	Injuries & poisonings	Allergy/adverse effect of penicillin (Phecode)
P967	Phecode	Adverse effects of sedatives or other central nervous system depressants and anesthetics	Injuries & poisonings	Injuries & poisonings	Adverse effects of depressants and anesthetics (Phecode)
P965.1	Phecode	Opiates and related narcotics causing adverse effects in therapeutic use	Injuries & poisonings	Injuries & poisonings	Opiates causing adverse effects in therapeutic use (Phecode)
P840.3	Phecode	Joint/ligament sprain	Injuries & poisonings	Injuries & poisonings	Joint/ligament sprain (Phecode)
P830	Phecode	Dislocation	Injuries & poisonings	Injuries & poisonings	Dislocation (Phecode)
P836	Phecode	Traumatic arthropathy	Injuries & poisonings	Injuries & poisonings	Traumatic arthropathy (Phecode)
P963.1	Phecode	Antineoplastic and immunosuppressive drugs causing adverse effects	Injuries & poisonings	Injuries & poisonings	Antineoplastic drugs adverse effects (Phecode)
P800.3	Phecode	Fracture of tibia and fibula	Injuries & poisonings	Injuries & poisonings	Fracture of tibia and fibula (Phecode)
P803.2	Phecode	Fracture of radius and ulna	Injuries & poisonings	Injuries & poisonings	Fracture of radius and ulna (Phecode)
P818	Phecode	Intracranial hemorrhage (injury)	Injuries & poisonings	Injuries & poisonings	Intracranial hemorrhage (injury) (Phecode)
P960.1	Phecode	Adverse effects of antibacterials (not penicillins)	Injuries & poisonings	Injuries & poisonings	Adverse effects of antibacterials (no penicillins) (Phecode)
P803	Phecode	Fracture of upper limb	Injuries & poisonings	Injuries & poisonings	Fracture of upper limb (Phecode)
P819	Phecode	Skull and face fracture and other intercranial injury	Injuries & poisonings	Injuries & poisonings	Skull/face fracture and other intercranial injury (Phecode)
P809	Phecode	Fracture of unspecified bones	Injuries & poisonings	Injuries & poisonings	Fracture of unspecified bones (Phecode)
P994.2	Phecode	Sepsis	Injuries & poisonings	Injuries & poisonings	Sepsis (Phecode)
P994	Phecode	Sepsis and SIRS	Injuries & poisonings	Injuries & poisonings	Sepsis and SIRS (Phecode)
P949	Phecode	Allergies, other	Injuries & poisonings	Injuries & poisonings	Allergies, other (Phecode)
P930	Phecode	Allergic reaction to food	Injuries & poisonings	Injuries & poisonings	Allergic reaction to food (Phecode)
P801.1	Phecode	Fracture of foot	Injuries & poisonings	Injuries & poisonings	Fracture of foot (Phecode)
P962.3	Phecode	Hormones and synthetic substitutes causing adverse effects in therapeutic use	Injuries & poisonings	Injuries & poisonings	Hormones causing adverse effects (Phecode)
P800.4	Phecode	Fracture of patella	Injuries & poisonings	Injuries & poisonings	Fracture of patella (Phecode)
P964.1	Phecode	Anticoagulants causing adverse effects	Injuries & poisonings	Injuries & poisonings	Anticoagulants causing adverse effects (Phecode)
P958.1	Phecode	Postoperative shock	Injuries & poisonings	Injuries & poisonings	Postoperative shock (Phecode)
P803.3	Phecode	Fracture of clavicle or scapula	Injuries & poisonings	Injuries & poisonings	Fracture of clavicle or scapula (Phecode)
P2032	CP	Haemothorax	Injuries & poisonings	Injuries & poisonings	Haemothorax (CP)
P817	Phecode	Concussion	Injuries & poisonings	Injuries & poisonings	Concussion (Phecode)
P807	Phecode	Fracture of ribs	Injuries & poisonings	Injuries & poisonings	Fracture of ribs (Phecode)
Q1141	field_ID_phenotype	Omega-3 Fatty Acids to Total Fatty Acids percentage	Metabolomics	Metabolomics	Omega-3 Fatty Acids to Total Fatty Acids % (FIP)
Q1143	field_ID_phenotype	Omega-6 Fatty Acids to Omega-3 Fatty Acids ratio	Metabolomics	Metabolomics	Omega-6 Fatty Acids to Omega-3 Fatty Acids ratio (FIP)
Q1094	field_ID_phenotype	Docosahexaenoic Acid to Total Fatty Acids percentage	Metabolomics	Metabolomics	Docosahexaenoic Acid to Total Fatty Acids % (FIP)
Q1093	field_ID_phenotype	Docosahexaenoic Acid	Metabolomics	Metabolomics	Docosahexaenoic Acid (FIP)
Q1140	field_ID_phenotype	Omega-3 Fatty Acids	Metabolomics	Metabolomics	Omega-3 Fatty Acids (FIP)
Q1126	field_ID_phenotype	Glucose	Metabolomics	Metabolomics	Glucose (FIP)
Q1173	field_ID_phenotype	Phospholipids to Total Lipids in Small HDL percentage	Metabolomics	Metabolomics	Phospholipids to Total Lipids in S-HDL % (FIP)
Q1092	field_ID_phenotype	Degree of Unsaturation	Metabolomics	Metabolomics	Degree of Unsaturation (FIP)
Q1016	field_ID_phenotype	Cholesterol in Large LDL	Metabolomics	Metabolomics	Cholesterol in L-LDL (FIP)
Q1046	field_ID_phenotype	Cholesteryl Esters in Large LDL	Metabolomics	Metabolomics	Cholesteryl Esters in L-LDL (FIP)
Q1100	field_ID_phenotype	Free Cholesterol in Large LDL	Metabolomics	Metabolomics	Free Cholesterol in L-LDL (FIP)
Q1136	field_ID_phenotype	Linoleic Acid	Metabolomics	Metabolomics	Linoleic Acid (FIP)
Q1098	field_ID_phenotype	Free Cholesterol in LDL	Metabolomics	Metabolomics	Free Cholesterol in LDL (FIP)
Q1192	field_ID_phenotype	Total Esterified Cholesterol	Metabolomics	Metabolomics	Total Esterified Cholesterol (FIP)
Q1200	field_ID_phenotype	Total Lipids in Large LDL	Metabolomics	Metabolomics	Total Lipids in L-LDL (FIP)
Q1187	field_ID_phenotype	Total Cholesterol	Metabolomics	Metabolomics	Total Cholesterol (FIP)
Q1030	field_ID_phenotype	Cholesterol to Total Lipids in Large LDL percentage	Metabolomics	Metabolomics	Cholesterol to Total Lipids in L-LDL % (FIP)
Q1133	field_ID_phenotype	LDL Cholesterol	Metabolomics	Metabolomics	LDL Cholesterol (FIP)
Q1103	field_ID_phenotype	Free Cholesterol in Medium LDL	Metabolomics	Metabolomics	Free Cholesterol in M-LDL (FIP)
Q1044	field_ID_phenotype	Cholesteryl Esters in LDL	Metabolomics	Metabolomics	Cholesteryl Esters in LDL (FIP)
Q1198	field_ID_phenotype	Total Lipids in LDL	Metabolomics	Metabolomics	Total Lipids in LDL (FIP)
Q1073	field_ID_phenotype	Clinical LDL Cholesterol	Metabolomics	Metabolomics	Clinical LDL Cholesterol (FIP)
Q1194	field_ID_phenotype	Total Free Cholesterol	Metabolomics	Metabolomics	Total Free Cholesterol (FIP)
Q1153	field_ID_phenotype	Phospholipids in Large LDL	Metabolomics	Metabolomics	Phospholipids in L-LDL (FIP)
Q1151	field_ID_phenotype	Phospholipids in LDL	Metabolomics	Metabolomics	Phospholipids in LDL (FIP)
Q1106	field_ID_phenotype	Free Cholesterol in Small LDL	Metabolomics	Metabolomics	Free Cholesterol in S-LDL (FIP)
Q1079	field_ID_phenotype	Concentration of Large LDL Particles	Metabolomics	Metabolomics	Concentration of L-LDL Particles (FIP)
Q1022	field_ID_phenotype	Cholesterol in Small LDL	Metabolomics	Metabolomics	Cholesterol in S-LDL (FIP)
Q1179	field_ID_phenotype	Polyunsaturated Fatty Acids	Metabolomics	Metabolomics	Polyunsaturated Fatty Acids (FIP)
Q1156	field_ID_phenotype	Phospholipids in Medium LDL	Metabolomics	Metabolomics	Phospholipids in M-LDL (FIP)
Q1188	field_ID_phenotype	Total Cholesterol Minus HDL-C	Metabolomics	Metabolomics	Total Cholesterol Minus HDL-C (FIP)
Q1091	field_ID_phenotype	Creatinine	Metabolomics	Metabolomics	Creatinine (FIP)
Q1159	field_ID_phenotype	Phospholipids in Small LDL	Metabolomics	Metabolomics	Phospholipids in S-LDL (FIP)
Q1097	field_ID_phenotype	Free Cholesterol in IDL	Metabolomics	Metabolomics	Free Cholesterol in IDL (FIP)
Q1207	field_ID_phenotype	Total Lipids in Small LDL	Metabolomics	Metabolomics	Total Lipids in S-LDL (FIP)
Q1142	field_ID_phenotype	Omega-6 Fatty Acids	Metabolomics	Metabolomics	Omega-6 Fatty Acids (FIP)
Q1019	field_ID_phenotype	Cholesterol in Medium LDL	Metabolomics	Metabolomics	Cholesterol in M-LDL (FIP)
Q1014	field_ID_phenotype	Cholesterol in IDL	Metabolomics	Metabolomics	Cholesterol in IDL (FIP)
Q1077	field_ID_phenotype	Concentration of LDL Particles	Metabolomics	Metabolomics	Concentration of LDL Particles (FIP)
Q1137	field_ID_phenotype	Linoleic Acid to Total Fatty Acids percentage	Metabolomics	Metabolomics	Linoleic Acid to Total Fatty Acids % (FIP)
Q1204	field_ID_phenotype	Total Lipids in Medium LDL	Metabolomics	Metabolomics	Total Lipids in M-LDL (FIP)
Q1043	field_ID_phenotype	Cholesteryl Esters in IDL	Metabolomics	Metabolomics	Cholesteryl Esters in IDL (FIP)
Q1050	field_ID_phenotype	Cholesteryl Esters in Medium VLDL	Metabolomics	Metabolomics	Cholesteryl Esters in M-VLDL (FIP)
Q1197	field_ID_phenotype	Total Lipids in IDL	Metabolomics	Metabolomics	Total Lipids in IDL (FIP)
Q1052	field_ID_phenotype	Cholesteryl Esters in Small LDL	Metabolomics	Metabolomics	Cholesteryl Esters in S-LDL (FIP)
Q1150	field_ID_phenotype	Phospholipids in IDL	Metabolomics	Metabolomics	Phospholipids in IDL (FIP)
Q1186	field_ID_phenotype	Sphingomyelins	Metabolomics	Metabolomics	Sphingomyelins (FIP)
Q1152	field_ID_phenotype	Phospholipids in Large HDL	Metabolomics	Metabolomics	Phospholipids in L-HDL (FIP)
Q1006	field_ID_phenotype	Albumin	Metabolomics	Metabolomics	Albumin (FIP)
Q1176	field_ID_phenotype	Phospholipids to Total Lipids in Very Large HDL percentage	Metabolomics	Metabolomics	Phospholipids to Total Lipids in VL-HDL % (FIP)
Q1202	field_ID_phenotype	Total Lipids in Lipoprotein Particles	Metabolomics	Metabolomics	Total Lipids in Lipoprotein Particles (FIP)
Q1061	field_ID_phenotype	Cholesteryl Esters to Total Lipids in Large LDL percentage	Metabolomics	Metabolomics	Cholesteryl Esters to Total Lipids in L-LDL % (FIP)
Q1008	field_ID_phenotype	Apolipoprotein B	Metabolomics	Metabolomics	Apolipoprotein B (FIP)
Q1120	field_ID_phenotype	Free Cholesterol to Total Lipids in Small HDL percentage	Metabolomics	Metabolomics	Free Cholesterol to Total Lipids in S-HDL % (FIP)
Q1010	field_ID_phenotype	Average Diameter for HDL Particles	Metabolomics	Metabolomics	Average Diameter for HDL Particles (FIP)
Q1049	field_ID_phenotype	Cholesteryl Esters in Medium LDL	Metabolomics	Metabolomics	Cholesteryl Esters in M-LDL (FIP)
Q1020	field_ID_phenotype	Cholesterol in Medium VLDL	Metabolomics	Metabolomics	Cholesterol in M-VLDL (FIP)
Q1247	field_ID_phenotype	Tyrosine	Metabolomics	Metabolomics	Tyrosine (FIP)
Q1213	field_ID_phenotype	Total Phospholipids in Lipoprotein Particles	Metabolomics	Metabolomics	Total Phospholipids in Lipoprotein Particles (FIP)
Q1236	field_ID_phenotype	Triglycerides to Total Lipids in Large LDL percentage	Metabolomics	Metabolomics	Triglycerides to Total Lipids in L-LDL % (FIP)
Q1183	field_ID_phenotype	Remnant Cholesterol (Non-HDL, Non-LDL -Cholesterol)	Metabolomics	Metabolomics	Remnant Cholesterol (Non-HDL, Non-LDL-Cholesterol) (FIP)
Q1009	field_ID_phenotype	Apolipoprotein B to Apolipoprotein A1 ratio	Metabolomics	Metabolomics	Apolipoprotein B to Apolipoprotein A1 ratio (FIP)
Q1199	field_ID_phenotype	Total Lipids in Large HDL	Metabolomics	Metabolomics	Total Lipids in L-HDL (FIP)
Q1127	field_ID_phenotype	Glutamine	Metabolomics	Metabolomics	Glutamine (FIP)
Q1015	field_ID_phenotype	Cholesterol in Large HDL	Metabolomics	Metabolomics	Cholesterol in L-HDL (FIP)
Q1082	field_ID_phenotype	Concentration of Medium LDL Particles	Metabolomics	Metabolomics	Concentration of M-LDL Particles (FIP)
Q1069	field_ID_phenotype	Cholesteryl Esters to Total Lipids in Very Large HDL percentage	Metabolomics	Metabolomics	Cholesteryl Esters-Total Lipids in VL-HDL % (FIP)
Q1085	field_ID_phenotype	Concentration of Small LDL Particles	Metabolomics	Metabolomics	Concentration of S-LDL Particles (FIP)
Q1191	field_ID_phenotype	Total Concentration of Lipoprotein Particles	Metabolomics	Metabolomics	Total Concentration of Lipoprotein Particles (FIP)
Q1078	field_ID_phenotype	Concentration of Large HDL Particles	Metabolomics	Metabolomics	Concentration of L-HDL Particles (FIP)
Q1139	field_ID_phenotype	Monounsaturated Fatty Acids to Total Fatty Acids percentage	Metabolomics	Metabolomics	Monounsaturated Fatty Acids to Total Fatty Acids % (FIP)
Q1175	field_ID_phenotype	Phospholipids to Total Lipids in Small VLDL percentage	Metabolomics	Metabolomics	Phospholipids to Total Lipids in S-VLDL % (FIP)
Q1107	field_ID_phenotype	Free Cholesterol in Small VLDL	Metabolomics	Metabolomics	Free Cholesterol in S-VLDL (FIP)
Q1070	field_ID_phenotype	Cholesteryl Esters to Total Lipids in Very Large VLDL percentage	Metabolomics	Metabolomics	Cholesteryl Esters-Total Lipids in VL-VLDL % (FIP)
Q1189	field_ID_phenotype	Total Cholines	Metabolomics	Metabolomics	Total Cholines (FIP)
Q1129	field_ID_phenotype	Glycoprotein Acetyls	Metabolomics	Metabolomics	Glycoprotein Acetyls (FIP)
Q1038	field_ID_phenotype	Cholesterol to Total Lipids in Very Large HDL percentage	Metabolomics	Metabolomics	Cholesterol to Total Lipids in VL-HDL % (FIP)
Q1005	field_ID_phenotype	Alanine	Metabolomics	Metabolomics	Alanine (FIP)
Q1076	field_ID_phenotype	Concentration of IDL Particles	Metabolomics	Metabolomics	Concentration of IDL Particles (FIP)
Q1099	field_ID_phenotype	Free Cholesterol in Large HDL	Metabolomics	Metabolomics	Free Cholesterol in L-HDL (FIP)
Q1104	field_ID_phenotype	Free Cholesterol in Medium VLDL	Metabolomics	Metabolomics	Free Cholesterol in M-VLDL (FIP)
Q1122	field_ID_phenotype	Free Cholesterol to Total Lipids in Small VLDL percentage	Metabolomics	Metabolomics	Free Cholesterol to Total Lipids in S-VLDL % (FIP)
Q1237	field_ID_phenotype	Triglycerides to Total Lipids in Large VLDL percentage	Metabolomics	Metabolomics	Triglycerides to Total Lipids in L-VLDL % (FIP)
Q1167	field_ID_phenotype	Phospholipids to Total Lipids in Large HDL percentage	Metabolomics	Metabolomics	Phospholipids to Total Lipids in L-HDL % (FIP)
Q1149	field_ID_phenotype	Phospholipids in HDL	Metabolomics	Metabolomics	Phospholipids in HDL (FIP)
Q1234	field_ID_phenotype	Triglycerides to Total Lipids in IDL percentage	Metabolomics	Metabolomics	Triglycerides to Total Lipids in IDL % (FIP)
Q1045	field_ID_phenotype	Cholesteryl Esters in Large HDL	Metabolomics	Metabolomics	Cholesteryl Esters in L-HDL (FIP)
Q1065	field_ID_phenotype	Cholesteryl Esters to Total Lipids in Medium VLDL percentage	Metabolomics	Metabolomics	Cholesteryl Esters to Total Lipids in M-VLDL % (FIP)
Q1249	field_ID_phenotype	Valine	Metabolomics	Metabolomics	Valine (FIP)
Q1128	field_ID_phenotype	Glycine	Metabolomics	Metabolomics	Glycine (FIP)
Q1117	field_ID_phenotype	Free Cholesterol to Total Lipids in Medium HDL percentage	Metabolomics	Metabolomics	Free Cholesterol to Total Lipids in M-HDL % (FIP)
Q1029	field_ID_phenotype	Cholesterol to Total Lipids in Large HDL percentage	Metabolomics	Metabolomics	Cholesterol to Total Lipids in L-HDL % (FIP)
Q1039	field_ID_phenotype	Cholesterol to Total Lipids in Very Large VLDL percentage	Metabolomics	Metabolomics	Cholesterol to Total Lipids in VL-VLDL % (FIP)
Q1239	field_ID_phenotype	Triglycerides to Total Lipids in Medium LDL percentage	Metabolomics	Metabolomics	Triglycerides to Total Lipids in M-LDL % (FIP)
Q1036	field_ID_phenotype	Cholesterol to Total Lipids in Small LDL percentage	Metabolomics	Metabolomics	Cholesterol to Total Lipids in S-LDL % (FIP)
Q1123	field_ID_phenotype	Free Cholesterol to Total Lipids in Very Large HDL percentage	Metabolomics	Metabolomics	Free Cholesterol to Total Lipids in VL HDL % (FIP)
Q1196	field_ID_phenotype	Total Lipids in HDL	Metabolomics	Metabolomics	Total Lipids in HDL (FIP)
Q1170	field_ID_phenotype	Phospholipids to Total Lipids in Medium HDL percentage	Metabolomics	Metabolomics	Phospholipids to Total Lipids in M-HDL % (FIP)
Q1114	field_ID_phenotype	Free Cholesterol to Total Lipids in Large HDL percentage	Metabolomics	Metabolomics	Free Cholesterol to Total Lipids in L-HDL % (FIP)
Q1157	field_ID_phenotype	Phospholipids in Medium VLDL	Metabolomics	Metabolomics	Phospholipids in M-VLDL (FIP)
Q1096	field_ID_phenotype	Free Cholesterol in HDL	Metabolomics	Metabolomics	Free Cholesterol in HDL (FIP)
Q1210	field_ID_phenotype	Total Lipids in Very Large HDL	Metabolomics	Metabolomics	Total Lipids in VL-HDL (FIP)
Q1105	field_ID_phenotype	Free Cholesterol in Small HDL	Metabolomics	Metabolomics	Free Cholesterol in S-HDL (FIP)
Q1102	field_ID_phenotype	Free Cholesterol in Medium HDL	Metabolomics	Metabolomics	Free Cholesterol in M-HDL (FIP)
Q1130	field_ID_phenotype	HDL Cholesterol	Metabolomics	Metabolomics	HDL Cholesterol (FIP)
Q1024	field_ID_phenotype	Cholesterol in Very Large HDL	Metabolomics	Metabolomics	Cholesterol in VL-HDL (FIP)
Q1055	field_ID_phenotype	Cholesteryl Esters in Very Large HDL	Metabolomics	Metabolomics	Cholesteryl Esters in VL-HDL (FIP)
Q1042	field_ID_phenotype	Cholesteryl Esters in HDL	Metabolomics	Metabolomics	Cholesteryl Esters in HDL (FIP)
Q1028	field_ID_phenotype	Cholesterol to Total Lipids in IDL percentage	Metabolomics	Metabolomics	Cholesterol to Total Lipids in IDL % (FIP)
Q1083	field_ID_phenotype	Concentration of Medium VLDL Particles	Metabolomics	Metabolomics	Concentration of M-VLDL Particles (FIP)
Q1226	field_ID_phenotype	Triglycerides in Small LDL	Metabolomics	Metabolomics	Triglycerides in S-LDL (FIP)
Q1146	field_ID_phenotype	Phosphatidylcholines	Metabolomics	Metabolomics	Phosphatidylcholines (FIP)
Q1147	field_ID_phenotype	Phosphoglycerides	Metabolomics	Metabolomics	Phosphoglycerides (FIP)
Q1246	field_ID_phenotype	Triglycerides to Total Lipids in Very Small VLDL percentage	Metabolomics	Metabolomics	Triglycerides to Total Lipids in VS-VLDL % (FIP)
Q1155	field_ID_phenotype	Phospholipids in Medium HDL	Metabolomics	Metabolomics	Phospholipids in M-HDL (FIP)
Q1075	field_ID_phenotype	Concentration of HDL Particles	Metabolomics	Metabolomics	Concentration of HDL Particles (FIP)
Q1041	field_ID_phenotype	Cholesteryl Esters in Chylomicrons and Extremely Large VLDL	Metabolomics	Metabolomics	Cholesteryl Esters in Chylomicrons and EL-VLDL (FIP)
Q1034	field_ID_phenotype	Cholesterol to Total Lipids in Medium VLDL percentage	Metabolomics	Metabolomics	Cholesterol to Total Lipids in M-VLDL % (FIP)
Q1035	field_ID_phenotype	Cholesterol to Total Lipids in Small HDL percentage	Metabolomics	Metabolomics	Cholesterol to Total Lipids in S-HDL % (FIP)
Q1071	field_ID_phenotype	Cholesteryl Esters to Total Lipids in Very Small VLDL percentage	Metabolomics	Metabolomics	Cholesteryl Esters-Total Lipids in VS-VLDL % (FIP)
Q1162	field_ID_phenotype	Phospholipids in Very Large HDL	Metabolomics	Metabolomics	Phospholipids in VL-HDL (FIP)
Q1040	field_ID_phenotype	Cholesterol to Total Lipids in Very Small VLDL percentage	Metabolomics	Metabolomics	Cholesterol to Total Lipids in VS-VLDL % (FIP)
Q1056	field_ID_phenotype	Cholesteryl Esters in Very Large VLDL	Metabolomics	Metabolomics	Cholesteryl Esters in VL-VLDL (FIP)
Q1245	field_ID_phenotype	Triglycerides to Total Lipids in Very Large VLDL percentage	Metabolomics	Metabolomics	Triglycerides to Total Lipids in VL-VLDL % (FIP)
Q1160	field_ID_phenotype	Phospholipids in Small VLDL	Metabolomics	Metabolomics	Phospholipids in S-VLDL (FIP)
Q1243	field_ID_phenotype	Triglycerides to Total Lipids in Small VLDL percentage	Metabolomics	Metabolomics	Triglycerides to Total Lipids in S-VLDL % (FIP)
Q1217	field_ID_phenotype	Triglycerides in IDL	Metabolomics	Metabolomics	Triglycerides in IDL (FIP)
Q1060	field_ID_phenotype	Cholesteryl Esters to Total Lipids in Large HDL percentage	Metabolomics	Metabolomics	Cholesteryl Esters to Total Lipids in L-HDL % (FIP)
Q1057	field_ID_phenotype	Cholesteryl Esters in Very Small VLDL	Metabolomics	Metabolomics	Cholesteryl Esters in VS-VLDL (FIP)
Q1066	field_ID_phenotype	Cholesteryl Esters to Total Lipids in Small HDL percentage	Metabolomics	Metabolomics	Cholesteryl Esters to Total Lipids in S-HDL % (FIP)
Q1220	field_ID_phenotype	Triglycerides in Large LDL	Metabolomics	Metabolomics	Triglycerides in L-LDL (FIP)
Q1011	field_ID_phenotype	Average Diameter for LDL Particles	Metabolomics	Metabolomics	Average Diameter for LDL Particles (FIP)
Q1018	field_ID_phenotype	Cholesterol in Medium HDL	Metabolomics	Metabolomics	Cholesterol in M-HDL (FIP)
Q1203	field_ID_phenotype	Total Lipids in Medium HDL	Metabolomics	Metabolomics	Total Lipids in M-HDL (FIP)
Q1240	field_ID_phenotype	Triglycerides to Total Lipids in Medium VLDL percentage	Metabolomics	Metabolomics	Triglycerides to Total Lipids in M-VLDL % (FIP)
Q1068	field_ID_phenotype	Cholesteryl Esters to Total Lipids in Small VLDL percentage	Metabolomics	Metabolomics	Cholesteryl Esters to Total Lipids in S-VLDL % (FIP)
Q1218	field_ID_phenotype	Triglycerides in LDL	Metabolomics	Metabolomics	Triglycerides in LDL (FIP)
Q1021	field_ID_phenotype	Cholesterol in Small HDL	Metabolomics	Metabolomics	Cholesterol in S-HDL (FIP)
Q1169	field_ID_phenotype	Phospholipids to Total Lipids in Large VLDL percentage	Metabolomics	Metabolomics	Phospholipids to Total Lipids in L-VLDL % (FIP)
Q1168	field_ID_phenotype	Phospholipids to Total Lipids in Large LDL percentage	Metabolomics	Metabolomics	Phospholipids to Total Lipids in L-LDL % (FIP)
Q1109	field_ID_phenotype	Free Cholesterol in Very Large HDL	Metabolomics	Metabolomics	Free Cholesterol in VL-HDL (FIP)
Q1025	field_ID_phenotype	Cholesterol in Very Large VLDL	Metabolomics	Metabolomics	Cholesterol in VL-VLDL (FIP)
Q1054	field_ID_phenotype	Cholesteryl Esters in VLDL	Metabolomics	Metabolomics	Cholesteryl Esters in VLDL (FIP)
Q1053	field_ID_phenotype	Cholesteryl Esters in Small VLDL	Metabolomics	Metabolomics	Cholesteryl Esters in S-VLDL (FIP)
Q1081	field_ID_phenotype	Concentration of Medium HDL Particles	Metabolomics	Metabolomics	Concentration of M-HDL Particles (FIP)
Q1219	field_ID_phenotype	Triglycerides in Large HDL	Metabolomics	Metabolomics	Triglycerides in L-HDL (FIP)
Q1048	field_ID_phenotype	Cholesteryl Esters in Medium HDL	Metabolomics	Metabolomics	Cholesteryl Esters in M-HDL (FIP)
Q1007	field_ID_phenotype	Apolipoprotein A1	Metabolomics	Metabolomics	Apolipoprotein A1 (FIP)
Q1088	field_ID_phenotype	Concentration of Very Large HDL Particles	Metabolomics	Metabolomics	Concentration of VL- HDL Particles (FIP)
Q1084	field_ID_phenotype	Concentration of Small HDL Particles	Metabolomics	Metabolomics	Concentration of S-HDL Particles (FIP)
Q1164	field_ID_phenotype	Phospholipids in Very Small VLDL	Metabolomics	Metabolomics	Phospholipids in VS-VLDL (FIP)
Q1223	field_ID_phenotype	Triglycerides in Medium LDL	Metabolomics	Metabolomics	Triglycerides in M-LDL (FIP)
Q1101	field_ID_phenotype	Free Cholesterol in Large VLDL	Metabolomics	Metabolomics	Free Cholesterol in L-VLDL (FIP)
Q1058	field_ID_phenotype	Cholesteryl Esters to Total Lipids in Chylomicrons and Extremely Large VLDL percentage	Metabolomics	Metabolomics	Cholesteryl-Esters - in Chylomicrons % (FIP)
Q1116	field_ID_phenotype	Free Cholesterol to Total Lipids in Large VLDL percentage	Metabolomics	Metabolomics	Free Cholesterol to Total Lipids in L-VLDL % (FIP)
Q1026	field_ID_phenotype	Cholesterol in Very Small VLDL	Metabolomics	Metabolomics	Cholesterol in VS-VLDL (FIP)
Q1023	field_ID_phenotype	Cholesterol in Small VLDL	Metabolomics	Metabolomics	Cholesterol in S-VLDL (FIP)
Q1154	field_ID_phenotype	Phospholipids in Large VLDL	Metabolomics	Metabolomics	Phospholipids in L-VLDL (FIP)
Q1067	field_ID_phenotype	Cholesteryl Esters to Total Lipids in Small LDL percentage	Metabolomics	Metabolomics	Cholesteryl Esters to Total Lipids in S-LDL % (FIP)
Q1031	field_ID_phenotype	Cholesterol to Total Lipids in Large VLDL percentage	Metabolomics	Metabolomics	Cholesterol to Total Lipids in L-VLDL % (FIP)
Q1231	field_ID_phenotype	Triglycerides in Very Small VLDL	Metabolomics	Metabolomics	Triglycerides in VS-VLDL (FIP)
Q1004	field_ID_phenotype	Acetone	Metabolomics	Metabolomics	Acetone (FIP)
Q1086	field_ID_phenotype	Concentration of Small VLDL Particles	Metabolomics	Metabolomics	Concentration of S-VLDL Particles (FIP)
Q1090	field_ID_phenotype	Concentration of Very Small VLDL Particles	Metabolomics	Metabolomics	Concentration of VS-VLDL Particles (FIP)
Q1212	field_ID_phenotype	Total Lipids in Very Small VLDL	Metabolomics	Metabolomics	Total Lipids in VS-VLDL (FIP)
Q1163	field_ID_phenotype	Phospholipids in Very Large VLDL	Metabolomics	Metabolomics	Phospholipids in VL-VLDL (FIP)
Q1108	field_ID_phenotype	Free Cholesterol in VLDL	Metabolomics	Metabolomics	Free Cholesterol in VLDL (FIP)
Q1205	field_ID_phenotype	Total Lipids in Medium VLDL	Metabolomics	Metabolomics	Total Lipids in M-VLDL (FIP)
Q1180	field_ID_phenotype	Polyunsaturated Fatty Acids to Monounsaturated Fatty Acids ratio	Metabolomics	Metabolomics	Poly to mononunsaturated Fatty Acids ratio (FIP)
Q1119	field_ID_phenotype	Free Cholesterol to Total Lipids in Medium VLDL percentage	Metabolomics	Metabolomics	Free Cholesterol to Total Lipids in M-VLDL % (FIP)
Q1012	field_ID_phenotype	Average Diameter for VLDL Particles	Metabolomics	Metabolomics	Average Diameter for VLDL Particles (FIP)
Q1087	field_ID_phenotype	Concentration of VLDL Particles	Metabolomics	Metabolomics	Concentration of VLDL Particles (FIP)
Q1208	field_ID_phenotype	Total Lipids in Small VLDL	Metabolomics	Metabolomics	Total Lipids in S-VLDL (FIP)
Q1051	field_ID_phenotype	Cholesteryl Esters in Small HDL	Metabolomics	Metabolomics	Cholesteryl Esters in S-HDL (FIP)
Q1013	field_ID_phenotype	Cholesterol in Chylomicrons and Extremely Large VLDL	Metabolomics	Metabolomics	Cholesterol in Chylomicrons and EL-VLDL (FIP)
Q1110	field_ID_phenotype	Free Cholesterol in Very Large VLDL	Metabolomics	Metabolomics	Free Cholesterol in VL-VLDL (FIP)
Q1161	field_ID_phenotype	Phospholipids in VLDL	Metabolomics	Metabolomics	Phospholipids in VLDL (FIP)
Q1215	field_ID_phenotype	Triglycerides in Chylomicrons and Extremely Large VLDL	Metabolomics	Metabolomics	Triglycerides in Chylomicrons and EL-VLDL (FIP)
Q1248	field_ID_phenotype	VLDL Cholesterol	Metabolomics	Metabolomics	VLDL Cholesterol (FIP)
Q1190	field_ID_phenotype	Total Concentration of Branched-Chain Amino Acids (Leucine + Isoleucine + Valine)	Metabolomics	Metabolomics	Total Concentration (Leucine + Isoleucine + Valine) (FIP)
Q1047	field_ID_phenotype	Cholesteryl Esters in Large VLDL	Metabolomics	Metabolomics	Cholesteryl Esters in L-VLDL (FIP)
Q1211	field_ID_phenotype	Total Lipids in Very Large VLDL	Metabolomics	Metabolomics	Total Lipids in VL-VLDL (FIP)
Q1080	field_ID_phenotype	Concentration of Large VLDL Particles	Metabolomics	Metabolomics	Concentration of L-VLDL Particles (FIP)
Q1089	field_ID_phenotype	Concentration of Very Large VLDL Particles	Metabolomics	Metabolomics	Concentration of VL-VLDL Particles (FIP)
Q1095	field_ID_phenotype	Free Cholesterol in Chylomicrons and Extremely Large VLDL	Metabolomics	Metabolomics	Free Cholesterol in Chylomicrons and EL-VLDL (FIP)
Q1195	field_ID_phenotype	Total Lipids in Chylomicrons and Extremely Large VLDL	Metabolomics	Metabolomics	Total Lipids in Chylomicrons and EL-VLDL (FIP)
Q1209	field_ID_phenotype	Total Lipids in VLDL	Metabolomics	Metabolomics	Total Lipids in VLDL (FIP)
Q1230	field_ID_phenotype	Triglycerides in Very Large VLDL	Metabolomics	Metabolomics	Triglycerides in VL-VLDL (FIP)
Q1174	field_ID_phenotype	Phospholipids to Total Lipids in Small LDL percentage	Metabolomics	Metabolomics	Phospholipids to Total Lipids in S-LDL % (FIP)
Q1172	field_ID_phenotype	Phospholipids to Total Lipids in Medium VLDL percentage	Metabolomics	Metabolomics	Phospholipids to Total Lipids in M-VLDL % (FIP)
Q1037	field_ID_phenotype	Cholesterol to Total Lipids in Small VLDL percentage	Metabolomics	Metabolomics	Cholesterol to Total Lipids in S-VLDL % (FIP)
Q1017	field_ID_phenotype	Cholesterol in Large VLDL	Metabolomics	Metabolomics	Cholesterol in L-VLDL (FIP)
Q1181	field_ID_phenotype	Polyunsaturated Fatty Acids to Total Fatty Acids percentage	Metabolomics	Metabolomics	Polyunsaturated Fatty Acids to Total Fatty Acids % (FIP)
Q1115	field_ID_phenotype	Free Cholesterol to Total Lipids in Large LDL percentage	Metabolomics	Metabolomics	Free Cholesterol to Total Lipids in L-LDL % (FIP)
Q1003	field_ID_phenotype	Acetoacetate	Metabolomics	Metabolomics	Acetoacetate (FIP)
Q1111	field_ID_phenotype	Free Cholesterol in Very Small VLDL	Metabolomics	Metabolomics	Free Cholesterol in VS-VLDL (FIP)
Q1002	field_ID_phenotype	Acetate	Metabolomics	Metabolomics	Acetate (FIP)
Q1225	field_ID_phenotype	Triglycerides in Small HDL	Metabolomics	Metabolomics	Triglycerides in S-HDL (FIP)
Q1118	field_ID_phenotype	Free Cholesterol to Total Lipids in Medium LDL percentage	Metabolomics	Metabolomics	Free Cholesterol to Total Lipids in M-LDL % (FIP)
Q1134	field_ID_phenotype	Lactate	Metabolomics	Metabolomics	Lactate (FIP)
Q1232	field_ID_phenotype	Triglycerides to Phosphoglycerides ratio	Metabolomics	Metabolomics	Triglycerides to Phosphoglycerides ratio (FIP)
Q1177	field_ID_phenotype	Phospholipids to Total Lipids in Very Large VLDL percentage	Metabolomics	Metabolomics	Phospholipids to Total Lipids in VL-VLDL % (FIP)
Q1201	field_ID_phenotype	Total Lipids in Large VLDL	Metabolomics	Metabolomics	Total Lipids in L-VLDL (FIP)
Q1059	field_ID_phenotype	Cholesteryl Esters to Total Lipids in IDL percentage	Metabolomics	Metabolomics	Cholesteryl Esters to Total Lipids in IDL % (FIP)
Q1193	field_ID_phenotype	Total Fatty Acids	Metabolomics	Metabolomics	Total Fatty Acids (FIP)
Q1227	field_ID_phenotype	Triglycerides in Small VLDL	Metabolomics	Metabolomics	Triglycerides in S-VLDL (FIP)
Q1241	field_ID_phenotype	Triglycerides to Total Lipids in Small HDL percentage	Metabolomics	Metabolomics	Triglycerides to Total Lipids in S-HDL % (FIP)
Q1233	field_ID_phenotype	Triglycerides to Total Lipids in Chylomicrons and Extremely Large VLDL percentage	Metabolomics	Metabolomics	Triglycerides-Total Lipids in ChyloM and EL-VLDL % (FIP)
Q1027	field_ID_phenotype	Cholesterol to Total Lipids in Chylomicrons and Extremely Large VLDL percentage	Metabolomics	Metabolomics	Cholesterol-Total Lipids in ChyloM and EL-VLDL % (FIP)
Q1138	field_ID_phenotype	Monounsaturated Fatty Acids	Metabolomics	Metabolomics	Monounsaturated Fatty Acids (FIP)
Q1124	field_ID_phenotype	Free Cholesterol to Total Lipids in Very Large VLDL percentage	Metabolomics	Metabolomics	Free Cholesterol-Total Lipids in VL-VLDL % (FIP)
Q1235	field_ID_phenotype	Triglycerides to Total Lipids in Large HDL percentage	Metabolomics	Metabolomics	Triglycerides to Total Lipids in L-HDL % (FIP)
Q1244	field_ID_phenotype	Triglycerides to Total Lipids in Very Large HDL percentage	Metabolomics	Metabolomics	Triglycerides to Total Lipids in VL-HDL % (FIP)
Q1224	field_ID_phenotype	Triglycerides in Medium VLDL	Metabolomics	Metabolomics	Triglycerides in M-VLDL (FIP)
Q1238	field_ID_phenotype	Triglycerides to Total Lipids in Medium HDL percentage	Metabolomics	Metabolomics	Triglycerides to Total Lipids in M-HDL % (FIP)
Q1242	field_ID_phenotype	Triglycerides to Total Lipids in Small LDL percentage	Metabolomics	Metabolomics	Triglycerides to Total Lipids in S-LDL % (FIP)
Q1113	field_ID_phenotype	Free Cholesterol to Total Lipids in IDL percentage	Metabolomics	Metabolomics	Free Cholesterol to Total Lipids in IDL % (FIP)
Q1063	field_ID_phenotype	Cholesteryl Esters to Total Lipids in Medium HDL percentage	Metabolomics	Metabolomics	Cholesteryl Esters to Total Lipids in M-HDL % (FIP)
Q1072	field_ID_phenotype	Citrate	Metabolomics	Metabolomics	Citrate (FIP)
Q1062	field_ID_phenotype	Cholesteryl Esters to Total Lipids in Large VLDL percentage	Metabolomics	Metabolomics	Cholesteryl Esters to Total Lipids in L-VLDL % (FIP)
Q1032	field_ID_phenotype	Cholesterol to Total Lipids in Medium HDL percentage	Metabolomics	Metabolomics	Cholesterol to Total Lipids in M-HDL % (FIP)
Q1131	field_ID_phenotype	Histidine	Metabolomics	Metabolomics	Histidine (FIP)
Q1121	field_ID_phenotype	Free Cholesterol to Total Lipids in Small LDL percentage	Metabolomics	Metabolomics	Free Cholesterol to Total Lipids in S-LDL % (FIP)
Q1228	field_ID_phenotype	Triglycerides in VLDL	Metabolomics	Metabolomics	Triglycerides in VLDL (FIP)
Q1214	field_ID_phenotype	Total Triglycerides	Metabolomics	Metabolomics	Total Triglycerides (FIP)
Q1148	field_ID_phenotype	Phospholipids in Chylomicrons and Extremely Large VLDL	Metabolomics	Metabolomics	Phospholipids in Chylomicrons and EL-VLDL (FIP)
Q1074	field_ID_phenotype	Concentration of Chylomicrons and Extremely Large VLDL Particles	Metabolomics	Metabolomics	Concentration of Chylomicrons and EL-VLDL (FIP)
Q1221	field_ID_phenotype	Triglycerides in Large VLDL	Metabolomics	Metabolomics	Triglycerides in L-VLDL (FIP)
Q1166	field_ID_phenotype	Phospholipids to Total Lipids in IDL percentage	Metabolomics	Metabolomics	Phospholipids to Total Lipids in IDL % (FIP)
Q1033	field_ID_phenotype	Cholesterol to Total Lipids in Medium LDL percentage	Metabolomics	Metabolomics	Cholesterol to Total Lipids in M-LDL % (FIP)
Q1178	field_ID_phenotype	Phospholipids to Total Lipids in Very Small VLDL percentage	Metabolomics	Metabolomics	Phospholipids to Total Lipids in VS-VLDL % (FIP)
Q1125	field_ID_phenotype	Free Cholesterol to Total Lipids in Very Small VLDL percentage	Metabolomics	Metabolomics	Free Cholesterol-Total Lipids in VS-VLDL % (FIP)
Q1184	field_ID_phenotype	Saturated Fatty Acids	Metabolomics	Metabolomics	Saturated Fatty Acids (FIP)
Q1165	field_ID_phenotype	Phospholipids to Total Lipids in Chylomicrons and Extremely Large VLDL percentage	Metabolomics	Metabolomics	Phospholipids-Total Lipids in ChyloM and EL-VLDL % (FIP)
Q1216	field_ID_phenotype	Triglycerides in HDL	Metabolomics	Metabolomics	Triglycerides in HDL (FIP)
Q1144	field_ID_phenotype	Omega-6 Fatty Acids to Total Fatty Acids percentage	Metabolomics	Metabolomics	Omega-6 Fatty Acids to Total Fatty Acids % (FIP)
Q1206	field_ID_phenotype	Total Lipids in Small HDL	Metabolomics	Metabolomics	Total Lipids in S-HDL (FIP)
Q1132	field_ID_phenotype	Isoleucine	Metabolomics	Metabolomics	Isoleucine (FIP)
Q1135	field_ID_phenotype	Leucine	Metabolomics	Metabolomics	Leucine (FIP)
Q1222	field_ID_phenotype	Triglycerides in Medium HDL	Metabolomics	Metabolomics	Triglycerides in M-HDL (FIP)
Q1185	field_ID_phenotype	Saturated Fatty Acids to Total Fatty Acids percentage	Metabolomics	Metabolomics	Saturated Fatty Acids to Total Fatty Acids % (FIP)
Q1171	field_ID_phenotype	Phospholipids to Total Lipids in Medium LDL percentage	Metabolomics	Metabolomics	Phospholipids to Total Lipids in M-LDL % (FIP)
Q1064	field_ID_phenotype	Cholesteryl Esters to Total Lipids in Medium LDL percentage	Metabolomics	Metabolomics	Cholesteryl Esters to Total Lipids in M-LDL % (FIP)
Q1112	field_ID_phenotype	Free Cholesterol to Total Lipids in Chylomicrons and Extremely Large VLDL percentage	Metabolomics	Metabolomics	Free Cholesterol-Total Lipids in ChyloM and EL-VLDL % (FIP)
Q1229	field_ID_phenotype	Triglycerides in Very Large HDL	Metabolomics	Metabolomics	Triglycerides in VL-HDL (FIP)
Q1158	field_ID_phenotype	Phospholipids in Small HDL	Metabolomics	Metabolomics	Phospholipids in S-HDL (FIP)
Q1001	field_ID_phenotype	3-Hydroxybutyrate	Metabolomics	Metabolomics	3-Hydroxybutyrate (FIP)
Q1182	field_ID_phenotype	Pyruvate	Metabolomics	Metabolomics	Pyruvate (FIP)
Q1145	field_ID_phenotype	Phenylalanine	Metabolomics	Metabolomics	Phenylalanine (FIP)
P740.1	Phecode	Osteoarthritis; localized	Musculoskeletal	Musculoskeletal	Osteoarthritis; localized (Phecode)
P740	Phecode	Osteoarthrosis	Musculoskeletal	Musculoskeletal	Osteoarthrosis (Phecode)
P743.11	Phecode	Osteoporosis NOS	Musculoskeletal	Musculoskeletal	Osteoporosis NOS (Phecode)
P743.1	Phecode	Osteoporosis	Musculoskeletal	Musculoskeletal	Osteoporosis (Phecode)
P716.2	Phecode	Unspecified monoarthritis	Musculoskeletal	Musculoskeletal	Unspecified monoarthritis (Phecode)
P743	Phecode	Osteoporosis, osteopenia and pathological fracture	Musculoskeletal	Musculoskeletal	Osteoporosis, osteopenia and pathological fracture (Phecode)
P716	Phecode	Other arthropathies	Musculoskeletal	Musculoskeletal	Other arthropathies (Phecode)
P716.9	Phecode	Arthropathy NOS	Musculoskeletal	Musculoskeletal	Arthropathy NOS (Phecode)
P735	Phecode	Acquired foot deformities	Musculoskeletal	Musculoskeletal	Acquired foot deformities (Phecode)
P735.2	Phecode	Acquired toe deformities	Musculoskeletal	Musculoskeletal	Acquired toe deformities (Phecode)
P740.11	Phecode	Osteoarthrosis, localized, primary	Musculoskeletal	Musculoskeletal	Osteoarthrosis, localized, primary (Phecode)
P735.3	Phecode	Hallux valgus (Bunion)	Musculoskeletal	Musculoskeletal	Hallux valgus (Bunion) (Phecode)
P720	Phecode	Spinal stenosis	Musculoskeletal	Musculoskeletal	Spinal stenosis (Phecode)
P735.23	Phecode	Hallux rigidus	Musculoskeletal	Musculoskeletal	Hallux rigidus (Phecode)
P729	Phecode	Other disorders of soft tissues	Musculoskeletal	Musculoskeletal	Other disorders of soft tissues (Phecode)
P738	Phecode	Other acquired musculoskeletal deformity	Musculoskeletal	Musculoskeletal	Other acquired musculoskeletal deformity (Phecode)
P726	Phecode	Peripheral enthesopathies and allied syndromes	Musculoskeletal	Musculoskeletal	Peripheral enthesopathies and allied syndromes (Phecode)
P745	Phecode	Pain in joint	Musculoskeletal	Musculoskeletal	Pain in joint (Phecode)
P740.9	Phecode	Osteoarthrosis NOS	Musculoskeletal	Musculoskeletal	Osteoarthrosis NOS (Phecode)
P743.21	Phecode	Pathologic fracture of vertebrae	Musculoskeletal	Musculoskeletal	Pathologic fracture of vertebrae (Phecode)
P724.9	Phecode	Other unspecified back disorders	Musculoskeletal	Musculoskeletal	Other unspecified back disorders (Phecode)
P722	Phecode	Intervertebral disc disorders	Musculoskeletal	Musculoskeletal	Intervertebral disc disorders (Phecode)
P726.1	Phecode	Enthesopathy	Musculoskeletal	Musculoskeletal	Enthesopathy (Phecode)
P738.4	Phecode	Acquired spondylolisthesis	Musculoskeletal	Musculoskeletal	Acquired spondylolisthesis (Phecode)
P724	Phecode	Other and unspecified disorders of back	Musculoskeletal	Musculoskeletal	Other and unspecified disorders of back (Phecode)
P731.1	Phecode	Osteitis deformans [Paget's disease of bone]	Musculoskeletal	Musculoskeletal	Osteitis deformans [Paget's disease of bone] (Phecode)
P736	Phecode	Other acquired deformities of limbs	Musculoskeletal	Musculoskeletal	Other acquired deformities of limbs (Phecode)
P743.2	Phecode	Pathologic fracture	Musculoskeletal	Musculoskeletal	Pathologic fracture (Phecode)
P713	Phecode	Arthropathy associated with other disorders classified elsewhere	Musculoskeletal	Musculoskeletal	Arthropathy (other) (Phecode)
P728.1	Phecode	Muscular calcification and ossification	Musculoskeletal	Musculoskeletal	Muscular calcification and ossification (Phecode)
P736.2	Phecode	Acquired deformities of finger	Musculoskeletal	Musculoskeletal	Acquired deformities of finger (Phecode)
P714	Phecode	Rheumatoid arthritis and other inflammatory polyarthropathies	Musculoskeletal	Musculoskeletal	Rheumatoid arthritis and other polyarthropathies (Phecode)
P737.1	Phecode	Kyphosis (acquired)	Musculoskeletal	Musculoskeletal	Kyphosis (acquired) (Phecode)
P740.2	Phecode	Osteoarthrosis, generalized	Musculoskeletal	Musculoskeletal	Osteoarthrosis, generalized (Phecode)
P714.1	Phecode	Rheumatoid arthritis	Musculoskeletal	Musculoskeletal	Rheumatoid arthritis (Phecode)
P731	Phecode	Osteitis deformans and osteopathies associated with other disorders classified elsewhere	Musculoskeletal	Musculoskeletal	Osteopathies with other disorders (Phecode)
P722.6	Phecode	Degeneration of intervertebral disc	Musculoskeletal	Musculoskeletal	Degeneration of intervertebral disc (Phecode)
P721.8	Phecode	Other allied disorders of spine	Musculoskeletal	Musculoskeletal	Other allied disorders of spine (Phecode)
P735.1	Phecode	Flat foot	Musculoskeletal	Musculoskeletal	Flat foot (Phecode)
P723	Phecode	Other disorders of cervical region	Musculoskeletal	Musculoskeletal	Other disorders of cervical region (Phecode)
P733	Phecode	Other disorders of bone and cartilage	Musculoskeletal	Musculoskeletal	Other disorders of bone and cartilage (Phecode)
P711.2	Phecode	Reiter's disease	Musculoskeletal	Musculoskeletal	Reiter's disease (Phecode)
P721	Phecode	Spondylosis and allied disorders	Musculoskeletal	Musculoskeletal	Spondylosis and allied disorders (Phecode)
P728	Phecode	Disorders of muscle, ligament, and fascia	Musculoskeletal	Musculoskeletal	Disorders of muscle, ligament, and fascia (Phecode)
P721.2	Phecode	Spondylosis with myelopathy	Musculoskeletal	Musculoskeletal	Spondylosis with myelopathy (Phecode)
P722.9	Phecode	Other and unspecified disc disorder	Musculoskeletal	Musculoskeletal	Other and unspecified disc disorder (Phecode)
P727.1	Phecode	Synovitis and tenosynovitis	Musculoskeletal	Musculoskeletal	Synovitis and tenosynovitis (Phecode)
P712	Phecode	Infective connective tissue disorders	Musculoskeletal	Musculoskeletal	Infective connective tissue disorders (Phecode)
P727	Phecode	Other disorders of synovium, tendon, and bursa	Musculoskeletal	Musculoskeletal	Other disorders of synovium, tendon, and bursa (Phecode)
P741.2	Phecode	Stiffness of joint	Musculoskeletal	Musculoskeletal	Stiffness of joint (Phecode)
P741.5	Phecode	Hemarthrosis	Musculoskeletal	Musculoskeletal	Hemarthrosis (Phecode)
P710.19	Phecode	Unspecified osteomyelitis	Musculoskeletal	Musculoskeletal	Unspecified osteomyelitis (Phecode)
P741.4	Phecode	Joint effusions	Musculoskeletal	Musculoskeletal	Joint effusions (Phecode)
P710.12	Phecode	Chronic osteomyelitis	Musculoskeletal	Musculoskeletal	Chronic osteomyelitis (Phecode)
P727.7	Phecode	Contracture of tendon (sheath)	Musculoskeletal	Musculoskeletal	Contracture of tendon (sheath) (Phecode)
P741	Phecode	Symptoms and disorders of the joints	Musculoskeletal	Musculoskeletal	Symptoms and disorders of the joints (Phecode)
P741.6	Phecode	Villonodular synovitis	Musculoskeletal	Musculoskeletal	Villonodular synovitis (Phecode)
P742.9	Phecode	Other derangement of joint	Musculoskeletal	Musculoskeletal	Other derangement of joint (Phecode)
P710	Phecode	Osteomyelitis, periostitis, and other infections involving bone	Musculoskeletal	Musculoskeletal	Osteomyelitis/other infections involving bone (Phecode)
P728.71	Phecode	Contracture of palmar fascia [Dupuytren's disease]	Musculoskeletal	Musculoskeletal	Contracture of palmar fascia [Dupuytren's disease] (Phecode)
P728.7	Phecode	Fasciitis	Musculoskeletal	Musculoskeletal	Fasciitis (Phecode)
P732.7	Phecode	Osteochondritis dissecans	Musculoskeletal	Musculoskeletal	Osteochondritis dissecans (Phecode)
P715.2	Phecode	Ankylosing spondylitis	Musculoskeletal	Musculoskeletal	Ankylosing spondylitis (Phecode)
P722.7	Phecode	Intervertebral disc disorder with myelopathy	Musculoskeletal	Musculoskeletal	Intervertebral disc disorder with myelopathy (Phecode)
P742	Phecode	Derangement of joint, non-traumatic	Musculoskeletal	Musculoskeletal	Derangement of joint, non-traumatic (Phecode)
P724.8	Phecode	Other symptoms referable to back	Musculoskeletal	Musculoskeletal	Other symptoms referable to back (Phecode)
P732	Phecode	Osteochondropathies	Musculoskeletal	Musculoskeletal	Osteochondropathies (Phecode)
P721.1	Phecode	Spondylosis without myelopathy	Musculoskeletal	Musculoskeletal	Spondylosis without myelopathy (Phecode)
P717	Phecode	Polymyalgia Rheumatica	Musculoskeletal	Musculoskeletal	Polymyalgia Rheumatica (Phecode)
P726.4	Phecode	Calcaneal spur; Exostosis NOS	Musculoskeletal	Musculoskeletal	Calcaneal spur; Exostosis NOS (Phecode)
P710.1	Phecode	Osteomyelitis	Musculoskeletal	Musculoskeletal	Osteomyelitis (Phecode)
P728.2	Phecode	Laxity of ligament or hypermobility syndrome	Musculoskeletal	Musculoskeletal	Laxity of ligament or hypermobility syndrome (Phecode)
P732.1	Phecode	Juvenile osteochondrosis	Musculoskeletal	Musculoskeletal	Juvenile osteochondrosis (Phecode)
P742.2	Phecode	Pathological, developmental or recurrent dislocation	Musculoskeletal	Musculoskeletal	Pathological, recurrent dislocation (Phecode)
P729.1	Phecode	Rheumatism, unspecified and fibrositis	Musculoskeletal	Musculoskeletal	Rheumatism, unspecified and fibrositis (Phecode)
P726.2	Phecode	Synoviopathy	Musculoskeletal	Musculoskeletal	Synoviopathy (Phecode)
P711.1	Phecode	Pyogenic arthritis	Musculoskeletal	Musculoskeletal	Pyogenic arthritis (Phecode)
P737	Phecode	Curvature of spine	Musculoskeletal	Musculoskeletal	Curvature of spine (Phecode)
P715.3	Phecode	Spinal enthesopathy	Musculoskeletal	Musculoskeletal	Spinal enthesopathy (Phecode)
P2031	CP	Haemarthrosis	Musculoskeletal	Musculoskeletal	Haemarthrosis (CP)
P735.21	Phecode	Hammer toe (acquired)	Musculoskeletal	Musculoskeletal	Hammer toe (acquired) (Phecode)
P713.5	Phecode	Arthropathy associated with neurological disorders	Musculoskeletal	Musculoskeletal	Arthropathy associated with neurological disorders (Phecode)
P727.4	Phecode	Ganglion and cyst of synovium, tendon, and bursa	Musculoskeletal	Musculoskeletal	Ganglion and cyst of synovium, tendon, and bursa (Phecode)
P727.6	Phecode	Rupture of tendon, nontraumatic	Musculoskeletal	Musculoskeletal	Rupture of tendon, nontraumatic (Phecode)
P722.3	Phecode	Schmorl's nodes	Musculoskeletal	Musculoskeletal	Schmorl's nodes (Phecode)
P740.12	Phecode	Osteoarthrosis, localized, secondary	Musculoskeletal	Musculoskeletal	Osteoarthrosis, localized, secondary (Phecode)
P729.3	Phecode	Panniculitis	Musculoskeletal	Musculoskeletal	Panniculitis (Phecode)
P737.3	Phecode	Kyphoscoliosis and scoliosis	Musculoskeletal	Musculoskeletal	Kyphoscoliosis and scoliosis (Phecode)
P742.1	Phecode	Loose body in joint	Musculoskeletal	Musculoskeletal	Loose body in joint (Phecode)
P723.1	Phecode	Torticollis	Musculoskeletal	Musculoskeletal	Torticollis (Phecode)
P716.8	Phecode	Palindromic rheumatism	Musculoskeletal	Musculoskeletal	Palindromic rheumatism (Phecode)
P733.4	Phecode	Aseptic necrosis of bone	Musculoskeletal	Musculoskeletal	Aseptic necrosis of bone (Phecode)
P726.3	Phecode	Bursitis	Musculoskeletal	Musculoskeletal	Bursitis (Phecode)
P739	Phecode	Contracture of joint	Musculoskeletal	Musculoskeletal	Contracture of joint (Phecode)
P715	Phecode	Other inflammatory spondylopathies	Musculoskeletal	Musculoskeletal	Other inflammatory spondylopathies (Phecode)
P727.5	Phecode	Rupture of synovium	Musculoskeletal	Musculoskeletal	Rupture of synovium (Phecode)
P741.3	Phecode	Difficulty in walking	Musculoskeletal	Musculoskeletal	Difficulty in walking (Phecode)
P733.8	Phecode	Malunion and nonunion of fracture	Musculoskeletal	Musculoskeletal	Malunion and nonunion of fracture (Phecode)
P741.1	Phecode	Ankylosis of joint	Musculoskeletal	Musculoskeletal	Ankylosis of joint (Phecode)
P727.2	Phecode	Bursitis disorders	Musculoskeletal	Musculoskeletal	Bursitis disorders (Phecode)
P714.2	Phecode	Juvenile rheumatoid arthritis	Musculoskeletal	Musculoskeletal	Juvenile rheumatoid arthritis (Phecode)
P742.8	Phecode	Articular cartilage disorder	Musculoskeletal	Musculoskeletal	Articular cartilage disorder (Phecode)
P722.1	Phecode	Displacement of intervertebral disc	Musculoskeletal	Musculoskeletal	Displacement of intervertebral disc (Phecode)
P733.2	Phecode	Cyst of bone	Musculoskeletal	Musculoskeletal	Cyst of bone (Phecode)
P710.11	Phecode	Acute osteomyelitis	Musculoskeletal	Musculoskeletal	Acute osteomyelitis (Phecode)
P743.4	Phecode	Stress fracture	Musculoskeletal	Musculoskeletal	Stress fracture (Phecode)
P743.9	Phecode	Osteopenia or other disorder of bone and cartilage	Musculoskeletal	Musculoskeletal	Osteopenia or other disorder of bone and cartilage (Phecode)
P722.8	Phecode	Postlaminectomy syndrome	Musculoskeletal	Musculoskeletal	Postlaminectomy syndrome (Phecode)
P715.1	Phecode	Sacroiliitis NEC	Musculoskeletal	Musculoskeletal	Sacroiliitis NEC (Phecode)
P711	Phecode	Arthropathy associated with infections	Musculoskeletal	Musculoskeletal	Arthropathy associated with infections (Phecode)
P737.2	Phecode	Lordosis (acquired)	Musculoskeletal	Musculoskeletal	Lordosis (acquired) (Phecode)
P2067	CP	Family history Lung cancer	Neoplasms	Neoplasms	Family history Lung cancer (CP)
P174	Phecode	Breast cancer	Neoplasms	Neoplasms	Breast cancer (Phecode)
P174.1	Phecode	Breast cancer [female]	Neoplasms	Neoplasms	Breast cancer [female] (Phecode)
P174.11	Phecode	Malignant neoplasm of female breast	Neoplasms	Neoplasms	Malignant neoplasm of female breast (Phecode)
P201	Phecode	Hodgkin's disease	Neoplasms	Neoplasms	Hodgkin's disease (Phecode)
P198.7	Phecode	Secondary malignant neoplasm of skin	Neoplasms	Neoplasms	Secondary malignant neoplasm of skin (Phecode)
P200.1	Phecode	Polycythemia vera	Neoplasms	Neoplasms	Polycythemia vera (Phecode)
P227	Phecode	Benign neoplasm of other endocrine glands and related structures	Neoplasms	Neoplasms	Benign neoplasm of other endocrine glands (Phecode)
P202.2	Phecode	Non-Hodgkins lymphoma	Neoplasms	Neoplasms	Non-Hodgkins lymphoma (Phecode)
P202	Phecode	Cancer of other lymphoid, histiocytic tissue	Neoplasms	Neoplasms	Cancer of other lymphoid, histiocytic tissue (Phecode)
P145.1	Phecode	Cancer of lip	Neoplasms	Neoplasms	Cancer of lip (Phecode)
P155	Phecode	Cancer of liver and intrahepatic bile duct	Neoplasms	Neoplasms	Cancer of liver and intrahepatic bile duct (Phecode)
P198.5	Phecode	Secondary malignancy of brain/spine	Neoplasms	Neoplasms	Secondary malignancy of brain/spine (Phecode)
P210	Phecode	Benign neoplasm of lip, oral cavity, and pharynx	Neoplasms	Neoplasms	Benign neoplasm of lip, oral cavity, and pharynx (Phecode)
P165.1	Phecode	Cancer of bronchus; lung	Neoplasms	Neoplasms	Cancer of bronchus; lung (Phecode)
P198.4	Phecode	Secondary malignant neoplasm of liver	Neoplasms	Neoplasms	Secondary malignant neoplasm of liver (Phecode)
P150	Phecode	Cancer of esophagus	Neoplasms	Neoplasms	Cancer of esophagus (Phecode)
P165	Phecode	Cancer within the respiratory system	Neoplasms	Neoplasms	Cancer within the respiratory system (Phecode)
P2066	CP	Family history Bowel cancer	Neoplasms	Neoplasms	Family history Bowel cancer (CP)
P172.2	Phecode	Other non-epithelial cancer of skin	Neoplasms	Neoplasms	Other non-epithelial cancer of skin (Phecode)
P217.1	Phecode	Nevus, non-neoplastic	Neoplasms	Neoplasms	Nevus, non-neoplastic (Phecode)
P187	Phecode	Cancer of other male genital organs	Neoplasms	Neoplasms	Cancer of other male genital organs (Phecode)
P185	Phecode	Cancer of prostate	Neoplasms	Neoplasms	Cancer of prostate (Phecode)
P200	Phecode	Myeloproliferative disease	Neoplasms	Neoplasms	Myeloproliferative disease (Phecode)
P225.2	Phecode	Benign neoplasm of spinal cord, meninges	Neoplasms	Neoplasms	Benign neoplasm of spinal cord, meninges (Phecode)
P218.1	Phecode	Uterine leiomyoma	Neoplasms	Neoplasms	Uterine leiomyoma (Phecode)
P217	Phecode	Vascular hamartomas and non-neoplastic nevi	Neoplasms	Neoplasms	Vascular hamartomas and non-neoplastic nevi (Phecode)
P204.11	Phecode	Lymphoid leukemia, acute	Neoplasms	Neoplasms	Lymphoid leukemia, acute (Phecode)
P218	Phecode	Benign neoplasm of uterus	Neoplasms	Neoplasms	Benign neoplasm of uterus (Phecode)
P153.3	Phecode	Malignant neoplasm of rectum, rectosigmoid junction, and anus	Neoplasms	Neoplasms	Malignant neoplasm of rectum (Phecode)
P223	Phecode	Benign neoplasm of kidney and other urinary organs	Neoplasms	Neoplasms	Benign neoplasm of kidney and other urinary organs (Phecode)
P180.1	Phecode	Cervical cancer	Neoplasms	Neoplasms	Cervical cancer (Phecode)
P220	Phecode	Benign neoplasm of ovary	Neoplasms	Neoplasms	Benign neoplasm of ovary (Phecode)
P180	Phecode	Cervical cancer and dysplasia	Neoplasms	Neoplasms	Cervical cancer and dysplasia (Phecode)
P175	Phecode	Acquired absence of breast	Neoplasms	Neoplasms	Acquired absence of breast (Phecode)
P172.1	Phecode	Melanomas of skin, dx or hx	Neoplasms	Neoplasms	Melanomas of skin, dx or hx (Phecode)
P172.11	Phecode	Melanomas of skin	Neoplasms	Neoplasms	Melanomas of skin (Phecode)
P2065	CP	Family history Breast cancer	Neoplasms	Neoplasms	Family history Breast cancer (CP)
P189.11	Phecode	Malignant neoplasm of kidney, except pelvis	Neoplasms	Neoplasms	Malignant neoplasm of kidney, except pelvis (Phecode)
P202.21	Phecode	Nodular lymphoma	Neoplasms	Neoplasms	Nodular lymphoma (Phecode)
P224	Phecode	Benign neoplasm of eye	Neoplasms	Neoplasms	Benign neoplasm of eye (Phecode)
P159.4	Phecode	Malignant neoplasm of retroperitoneum and peritoneum	Neoplasms	Neoplasms	Malignant neoplasm of peritoneum (Phecode)
P204.2	Phecode	Myeloid leukemia	Neoplasms	Neoplasms	Myeloid leukemia (Phecode)
P221	Phecode	Benign neoplasm of other female genital organs	Neoplasms	Neoplasms	Benign neoplasm of other female genital organs (Phecode)
P180.3	Phecode	Cervical intraepithelial neoplasia [CIN] [Cervical dysplasia]	Neoplasms	Neoplasms	Cervical intraepithelial neoplasia (Phecode)
P151	Phecode	Cancer of stomach	Neoplasms	Neoplasms	Cancer of stomach (Phecode)
P202.24	Phecode	Large cell lymphoma	Neoplasms	Neoplasms	Large cell lymphoma (Phecode)
P149	Phecode	Cancer of larynx, pharynx, nasal cavities	Neoplasms	Neoplasms	Cancer of larynx, pharynx, nasal cavities (Phecode)
P184.1	Phecode	Malignant neoplasm of ovary and other uterine adnexa	Neoplasms	Neoplasms	Malignant neoplasm of ovary/other uterine adnexa (Phecode)
P149.4	Phecode	Cancer of larynx	Neoplasms	Neoplasms	Cancer of larynx (Phecode)
P170.1	Phecode	Bone cancer	Neoplasms	Neoplasms	Bone cancer (Phecode)
P227.3	Phecode	Benign neoplasm of pituitary gland and craniopharyngeal duct (pouch)	Neoplasms	Neoplasms	Benign neoplasm of pituitary gland (Phecode)
P229.1	Phecode	Benign neoplasm of lymph nodes	Neoplasms	Neoplasms	Benign neoplasm of lymph nodes (Phecode)
P3001	HP	Common cancers	Neoplasms	Neoplasms	Common cancers (HES) (CP)
P149.2	Phecode	Cancer of nasopharynx	Neoplasms	Neoplasms	Cancer of nasopharynx (Phecode)
P208	Phecode	Benign neoplasm of colon	Neoplasms	Neoplasms	Benign neoplasm of colon (Phecode)
P189.1	Phecode	Cancer of kidney and renal pelvis	Neoplasms	Neoplasms	Cancer of kidney and renal pelvis (Phecode)
P213	Phecode	Benign neoplasm of bone and articular cartilage	Neoplasms	Neoplasms	Benign neoplasm of bone and articular cartilage (Phecode)
P189.2	Phecode	Cancer of bladder	Neoplasms	Neoplasms	Cancer of bladder (Phecode)
P198.1	Phecode	Secondary malignancy of lymph nodes	Neoplasms	Neoplasms	Secondary malignancy of lymph nodes (Phecode)
P228	Phecode	Hemangioma and lymphangioma, any site	Neoplasms	Neoplasms	Hemangioma and lymphangioma, any site (Phecode)
P204.22	Phecode	Myeloid leukemia, chronic	Neoplasms	Neoplasms	Myeloid leukemia, chronic (Phecode)
P149.1	Phecode	Cancer of oropharynx	Neoplasms	Neoplasms	Cancer of oropharynx (Phecode)
P860	Phecode	Bone marrow or stem cell transplant	Neoplasms	Neoplasms	Bone marrow or stem cell transplant (Phecode)
P184.11	Phecode	Malignant neoplasm of ovary	Neoplasms	Neoplasms	Malignant neoplasm of ovary (Phecode)
P155.1	Phecode	Malignant neoplasm of liver, primary	Neoplasms	Neoplasms	Malignant neoplasm of liver, primary (Phecode)
P204	Phecode	Leukemia	Neoplasms	Neoplasms	Leukemia (Phecode)
P149.3	Phecode	Cancer of hypopharynx	Neoplasms	Neoplasms	Cancer of hypopharynx (Phecode)
P204.1	Phecode	Lymphoid leukemia	Neoplasms	Neoplasms	Lymphoid leukemia (Phecode)
P227.2	Phecode	Benign neoplasm of parathyroid gland	Neoplasms	Neoplasms	Benign neoplasm of parathyroid gland (Phecode)
P198	Phecode	Secondary malignant neoplasm	Neoplasms	Neoplasms	Secondary malignant neoplasm (Phecode)
P211	Phecode	Benign neoplasm of other parts of digestive system	Neoplasms	Neoplasms	Benign neoplasm of other parts of digestive system (Phecode)
P218.2	Phecode	Other benign neoplasm of uterus	Neoplasms	Neoplasms	Other benign neoplasm of uterus (Phecode)
P187.2	Phecode	Malignant neoplasm of testis	Neoplasms	Neoplasms	Malignant neoplasm of testis (Phecode)
P190	Phecode	Cancer of eye	Neoplasms	Neoplasms	Cancer of eye (Phecode)
P226	Phecode	Benign neoplasm of thyroid glands	Neoplasms	Neoplasms	Benign neoplasm of thyroid glands (Phecode)
P184	Phecode	Cancer of other female genital organs	Neoplasms	Neoplasms	Cancer of other female genital organs (Phecode)
P189.4	Phecode	Malignant neoplasm of other urinary organs	Neoplasms	Neoplasms	Malignant neoplasm of other urinary organs (Phecode)
P204.3	Phecode	Monocytic leukemia	Neoplasms	Neoplasms	Monocytic leukemia (Phecode)
P2058	CP	Family history Prostate cancer	Neoplasms	Neoplasms	Family history Prostate cancer (CP)
P187.1	Phecode	Malignant neoplasm of unspecified male genital organ	Neoplasms	Neoplasms	Malignant neoplasm of unspecified male genitalia (Phecode)
P174.3	Phecode	Neoplasm of uncertain behavior of breast	Neoplasms	Neoplasms	Neoplasm of uncertain behavior of breast (Phecode)
P215	Phecode	Other benign neoplasm of connective and other soft tissue	Neoplasms	Neoplasms	Other benign neoplasm of connective tissue (Phecode)
P145.2	Phecode	Cancer of tongue	Neoplasms	Neoplasms	Cancer of tongue (Phecode)
P172	Phecode	Skin cancer	Neoplasms	Neoplasms	Skin cancer (Phecode)
P182	Phecode	Malignant neoplasm of uterus	Neoplasms	Neoplasms	Malignant neoplasm of uterus (Phecode)
P153.2	Phecode	Colon cancer	Neoplasms	Neoplasms	Colon cancer (Phecode)
P189	Phecode	Cancer of urinary organs (incl. kidney and bladder)	Neoplasms	Neoplasms	Cancer of urinary organs (Phecode)
P153	Phecode	Colorectal cancer	Neoplasms	Neoplasms	Colorectal cancer (Phecode)
P145.5	Phecode	Cancer of the mouth floor	Neoplasms	Neoplasms	Cancer of the mouth floor (Phecode)
P189.21	Phecode	Malignant neoplasm of bladder	Neoplasms	Neoplasms	Malignant neoplasm of bladder (Phecode)
P214	Phecode	Lipoma	Neoplasms	Neoplasms	Lipoma (Phecode)
P197	Phecode	Chemotherapy	Neoplasms	Neoplasms	Chemotherapy (Phecode)
P199	Phecode	Neoplasm of uncertain behavior	Neoplasms	Neoplasms	Neoplasm of uncertain behavior (Phecode)
P184.2	Phecode	Cancer of other female genital organs (excluding uterus and ovary)	Neoplasms	Neoplasms	Cancer of other female genital organs (Phecode)
P195	Phecode	Cancer, suspected or other	Neoplasms	Neoplasms	Cancer, suspected or other (Phecode)
P189.12	Phecode	Malignant neoplasm of renal pelvis	Neoplasms	Neoplasms	Malignant neoplasm of renal pelvis (Phecode)
P229	Phecode	Benign neoplasm of unspecified sites	Neoplasms	Neoplasms	Benign neoplasm of unspecified sites (Phecode)
P214.1	Phecode	Lipoma of skin and subcutaneous tissue	Neoplasms	Neoplasms	Lipoma of skin and subcutaneous tissue (Phecode)
P225.1	Phecode	Benign neoplasm of brain, cranial nerves, meninges	Neoplasms	Neoplasms	Benign neoplasm of brain, cranial nerves, meninges (Phecode)
P195.3	Phecode	Malignant neoplasm of head, face, and neck	Neoplasms	Neoplasms	Malignant neoplasm of head, face, and neck (Phecode)
P212	Phecode	Benign neoplasm of respiratory and intrathoracic organs	Neoplasms	Neoplasms	Benign neoplasm respiratory/intrathoracic organs (Phecode)
P224.1	Phecode	Benign neoplasm of eye, uveal	Neoplasms	Neoplasms	Benign neoplasm of eye, uveal (Phecode)
P149.9	Phecode	Cancer of of nasal cavities	Neoplasms	Neoplasms	Cancer of of nasal cavities (Phecode)
P170.2	Phecode	Cancer of connective tissue	Neoplasms	Neoplasms	Cancer of connective tissue (Phecode)
P145	Phecode	Cancer of mouth	Neoplasms	Neoplasms	Cancer of mouth (Phecode)
P204.12	Phecode	Lymphoid leukemia, chronic	Neoplasms	Neoplasms	Lymphoid leukemia, chronic (Phecode)
P227.1	Phecode	Benign neoplasm of adrenal gland	Neoplasms	Neoplasms	Benign neoplasm of adrenal gland (Phecode)
P198.3	Phecode	Secondary malignant neoplasm of digestive systems	Neoplasms	Neoplasms	Secondary malignant neoplasm of digestive systems (Phecode)
P198.2	Phecode	Secondary malignancy of respiratory organs	Neoplasms	Neoplasms	Secondary malignancy of respiratory organs (Phecode)
P216	Phecode	Benign neoplasm of skin	Neoplasms	Neoplasms	Benign neoplasm of skin (Phecode)
P172.3	Phecode	Carcinoma in situ of skin	Neoplasms	Neoplasms	Carcinoma in situ of skin (Phecode)
P145.3	Phecode	Cancer of major salivary glands	Neoplasms	Neoplasms	Cancer of major salivary glands (Phecode)
P204.4	Phecode	Multiple myeloma	Neoplasms	Neoplasms	Multiple myeloma (Phecode)
P198.6	Phecode	Secondary malignancy of bone	Neoplasms	Neoplasms	Secondary malignancy of bone (Phecode)
P222	Phecode	Benign neoplasm of male genital organs	Neoplasms	Neoplasms	Benign neoplasm of male genital organs (Phecode)
P159	Phecode	Malignant neoplasm of other and ill-defined sites within the digestive organs and peritoneum	Neoplasms	Neoplasms	Malignant neoplasm of digestive organs (unclear) (Phecode)
P204.21	Phecode	Myeloid leukemia, acute	Neoplasms	Neoplasms	Myeloid leukemia, acute (Phecode)
P193	Phecode	Thyroid cancer	Neoplasms	Neoplasms	Thyroid cancer (Phecode)
P199.4	Phecode	Neurofibromatosis	Neoplasms	Neoplasms	Neurofibromatosis (Phecode)
P157	Phecode	Pancreatic cancer	Neoplasms	Neoplasms	Pancreatic cancer (Phecode)
P158	Phecode	Neoplasm of unspecified nature of digestive system	Neoplasms	Neoplasms	Neoplasm of unspecified nature of digestive system (Phecode)
P173	Phecode	Neoplasm of uncertain behavior of skin	Neoplasms	Neoplasms	Neoplasm of uncertain behavior of skin (Phecode)
P164	Phecode	Cancer of intrathoracic organs	Neoplasms	Neoplasms	Cancer of intrathoracic organs (Phecode)
P170	Phecode	Cancer of bone and connective tissue	Neoplasms	Neoplasms	Cancer of bone and connective tissue (Phecode)
P195.1	Phecode	Malignant neoplasm, other	Neoplasms	Neoplasms	Malignant neoplasm, other (Phecode)
P225	Phecode	Benign neoplasm of brain and other parts of nervous system	Neoplasms	Neoplasms	Benign neoplasm of brain/nervous system (Phecode)
P194	Phecode	Cancer of other endocrine glands	Neoplasms	Neoplasms	Cancer of other endocrine glands (Phecode)
P191.11	Phecode	Cancer of brain	Neoplasms	Neoplasms	Cancer of brain (Phecode)
P191	Phecode	Manlignant and unknown neoplasms of brain and nervous system	Neoplasms	Neoplasms	Manlignant neoplasms of brain and nervous system (Phecode)
P145.4	Phecode	Cancer of the gums	Neoplasms	Neoplasms	Cancer of the gums (Phecode)
P159.2	Phecode	Malignant neoplasm of small intestine, including duodenum	Neoplasms	Neoplasms	Malignant neoplasm of small intestine (Phecode)
P191.1	Phecode	Cancer of brain and nervous system	Neoplasms	Neoplasms	Cancer of brain and nervous system (Phecode)
P159.3	Phecode	Malignant neoplasm of gallbladder and extrahepatic bile ducts	Neoplasms	Neoplasms	Malignant neoplasm of gallbladder (Phecode)
P187.8	Phecode	Neoplasm of uncertain behavior of male genital organs	Neoplasms	Neoplasms	Neoplasm of male genital organs (uncertain) (Phecode)
P2034	CP	Carpal tunnel syndrome	Neurological	Neurological	Carpal tunnel syndrome (CP)
P2060	CP	Family history Parkinson's disease	Neurological	Neurological	Family history Parkinson's disease (CP)
P351	Phecode	Other peripheral nerve disorders	Neurological	Neurological	Other peripheral nerve disorders (Phecode)
P332	Phecode	Parkinson's disease	Neurological	Neurological	Parkinson's disease (Phecode)
P2024	CP	Parkinson's disease simple	Neurological	Neurological	Parkinson's disease simple (CP)
P333.8	Phecode	Other degenerative diseases of the basal ganglia	Neurological	Neurological	Other degenerative diseases of the basal ganglia (Phecode)
P2003.2	CP	Ischemic stroke	Neurological	Neurological	Ischemic stroke (CP)
P348.4	Phecode	Cerebral cysts	Neurological	Neurological	Cerebral cysts (Phecode)
P333.4	Phecode	Torsion dystonia	Neurological	Neurological	Torsion dystonia (Phecode)
P2210	CP	Migraine (primary care)	Neurological	Neurological	Migraine (primary care) (CP)
P357	Phecode	Inflammatory and toxic neuropathy	Neurological	Neurological	Inflammatory and toxic neuropathy (Phecode)
P327.3	Phecode	Sleep apnea	Neurological	Neurological	Sleep apnea (Phecode)
P327	Phecode	Sleep disorders	Neurological	Neurological	Sleep disorders (Phecode)
P359	Phecode	Muscular dystrophies and other myopathies	Neurological	Neurological	Muscular dystrophies and other myopathies (Phecode)
P348.7	Phecode	Coma	Neurological	Neurological	Coma (Phecode)
P339	Phecode	Other headache syndromes	Neurological	Neurological	Other headache syndromes (Phecode)
P331.9	Phecode	Cerebral degeneration, unspecified	Neurological	Neurological	Cerebral degeneration, unspecified (Phecode)
P338	Phecode	Pain	Neurological	Neurological	Pain (Phecode)
P337	Phecode	Disorders of the autonomic nervous system	Neurological	Neurological	Disorders of the autonomic nervous system (Phecode)
P344	Phecode	Other paralytic syndromes	Neurological	Neurological	Other paralytic syndromes (Phecode)
P346.1	Phecode	Nonspecific abnormal findings on radiological and other examination of skull and head	Neurological	Neurological	Abnormal findings on radiological of skull (Phecode)
P346	Phecode	Abnormal findings on study of brain and/or nervous system	Neurological	Neurological	Abnormal findings on study of brain/nervous system (Phecode)
P2003.1	CP	Hemorrhagic stroke	Neurological	Neurological	Hemorrhagic stroke (CP)
P333	Phecode	Extrapyramidal disease and abnormal movement disorders	Neurological	Neurological	Extrapyramidal disease/movement disorders (Phecode)
P347	Phecode	Cataplexy and narcolepsy	Neurological	Neurological	Cataplexy and narcolepsy (Phecode)
P358	Phecode	Myoneural disorders	Neurological	Neurological	Myoneural disorders (Phecode)
P353	Phecode	Nerve root and plexus disorders	Neurological	Neurological	Nerve root and plexus disorders (Phecode)
P348.8	Phecode	Encephalopathy, not elsewhere classified	Neurological	Neurological	Encephalopathy, not elsewhere classified (Phecode)
P338.1	Phecode	Acute pain	Neurological	Neurological	Acute pain (Phecode)
P334.2	Phecode	Anterior horn cell disease	Neurological	Neurological	Anterior horn cell disease (Phecode)
P325	Phecode	Phlebitis and thrombophlebitis of intracranial venous sinuses	Neurological	Neurological	Phlebitis of intracranial venous sinuses (Phecode)
P359.2	Phecode	Myopathy	Neurological	Neurological	Myopathy (Phecode)
P2025	CP	Motor neuron disease	Neurological	Neurological	Motor neuron disease (CP)
P2038	CP	Guillain-Barre syndrome	Neurological	Neurological	Guillain-Barre syndrome (CP)
P338.2	Phecode	Chronic pain	Neurological	Neurological	Chronic pain (Phecode)
P358.1	Phecode	Myasthenia gravis	Neurological	Neurological	Myasthenia gravis (Phecode)
P2068	CP	Family history Stroke	Neurological	Neurological	Family history Stroke (CP)
P333.3	Phecode	Tics and choreas	Neurological	Neurological	Tics and choreas (Phecode)
P2061	CP	Family history Alzheimer's disease/dementia	Neurological	Neurological	Family history Alzheimer's disease/dementia (CP)
P337.1	Phecode	Peripheral autonomic neuropathy	Neurological	Neurological	Peripheral autonomic neuropathy (Phecode)
P327.41	Phecode	Organic or persistent insomnia	Neurological	Neurological	Organic or persistent insomnia (Phecode)
P352.2	Phecode	Facial nerve disorders [CN7]	Neurological	Neurological	Facial nerve disorders [CN7] (Phecode)
P350.1	Phecode	Abnormal involuntary movements	Neurological	Neurological	Abnormal involuntary movements (Phecode)
P343	Phecode	Infantile cerebral palsy	Neurological	Neurological	Infantile cerebral palsy (Phecode)
P333.1	Phecode	Essential tremor	Neurological	Neurological	Essential tremor (Phecode)
P333.2	Phecode	Myoclonus	Neurological	Neurological	Myoclonus (Phecode)
P331.1	Phecode	Hydrocephalus	Neurological	Neurological	Hydrocephalus (Phecode)
P340	Phecode	Migraine	Neurological	Neurological	Migraine (Phecode)
P352	Phecode	Disorders of other cranial nerves	Neurological	Neurological	Disorders of other cranial nerves (Phecode)
P348.9	Phecode	Other conditions of brain, NOS	Neurological	Neurological	Other conditions of brain, NOS (Phecode)
P2042	CP	Multiple sclerosis	Neurological	Neurological	Multiple sclerosis (CP)
P341	Phecode	Other demyelinating diseases of central nervous system	Neurological	Neurological	Other demyelinating diseases of (CNS) (Phecode)
P350	Phecode	Abnormal movement	Neurological	Neurological	Abnormal movement (Phecode)
P320	Phecode	Meningitis	Neurological	Neurological	Meningitis (Phecode)
P348.2	Phecode	Cerebral edema and compression of brain	Neurological	Neurological	Cerebral edema and compression of brain (Phecode)
P355	Phecode	Complex regional/central pain syndrome	Neurological	Neurological	Complex regional/central pain syndrome (Phecode)
P340.1	Phecode	Migrain with aura	Neurological	Neurological	Migrain with aura (Phecode)
P2026	CP	Alzheimer's disease	Neurological	Neurological	Alzheimer's disease (CP)
P2023	CP	Parkinson's disease (+ medication)	Neurological	Neurological	Parkinson's disease (+ medication) (CP)
P353.2	Phecode	Nerve root lesions	Neurological	Neurological	Nerve root lesions (Phecode)
P350.6	Phecode	Disturbances of sensation of smell and taste	Neurological	Neurological	Disturbances of sensation of smell and taste (Phecode)
P359.1	Phecode	Muscular dystrophies	Neurological	Neurological	Muscular dystrophies (Phecode)
P349	Phecode	Other and unspecified disorders of the nervous system	Neurological	Neurological	Other disorders of the nervous system (Phecode)
P348	Phecode	Other conditions of brain	Neurological	Neurological	Other conditions of brain (Phecode)
P327.4	Phecode	Insomnia	Neurological	Neurological	Insomnia (Phecode)
P324	Phecode	Other CNS infection and poliomyelitis	Neurological	Neurological	Other CNS infection and poliomyelitis (Phecode)
P352.1	Phecode	Trigeminal nerve disorders [CN5]	Neurological	Neurological	Trigeminal nerve disorders [CN5] (Phecode)
P323.2	Phecode	Acute (transverse) myelitis	Neurological	Neurological	Acute (transverse) myelitis (Phecode)
P2030	CP	Cerebral haemorrhage	Neurological	Neurological	Cerebral haemorrhage (CP)
P342	Phecode	Hemiplegia	Neurological	Neurological	Hemiplegia (Phecode)
P335	Phecode	Multiple sclerosis	Neurological	Neurological	Multiple sclerosis (Phecode)
P345.12	Phecode	Partial epilepsy	Neurological	Neurological	Partial epilepsy (Phecode)
P334	Phecode	Degenerative disease of the spinal cord	Neurological	Neurological	Degenerative disease of the spinal cord (Phecode)
P323	Phecode	Encephalitis	Neurological	Neurological	Encephalitis (Phecode)
P356	Phecode	Hereditary and idiopathic peripheral neuropathy	Neurological	Neurological	Hereditary and idiopathic peripheral neuropathy (Phecode)
P350.2	Phecode	Abnormality of gait	Neurological	Neurological	Abnormality of gait (Phecode)
P345.3	Phecode	Convulsions	Neurological	Neurological	Convulsions (Phecode)
P334.1	Phecode	Spinocerebellar disease	Neurological	Neurological	Spinocerebellar disease (Phecode)
P323.8	Phecode	Encephalitis, non-infectious	Neurological	Neurological	Encephalitis, non-infectious (Phecode)
P327.6	Phecode	Circadian rhythm sleep disorder	Neurological	Neurological	Circadian rhythm sleep disorder (Phecode)
P331	Phecode	Other cerebral degenerations	Neurological	Neurological	Other cerebral degenerations (Phecode)
P350.3	Phecode	Lack of coordination	Neurological	Neurological	Lack of coordination (Phecode)
P353.1	Phecode	Nerve plexus lesions	Neurological	Neurological	Nerve plexus lesions (Phecode)
P654	Phecode	Other and unspecified complications of birth; puerperium affecting management of mother	Pregnancy complications	Pregnancy complications	Other complications of birth (Phecode)
P649	Phecode	Other conditions or status of the mother complicating pregnancy, childbirth, or the puerperium	Pregnancy complications	Pregnancy complications	Other conditions complicating pregnancy/childbirth (Phecode)
P647.1	Phecode	Infections of genitourinary tract during pregnancy	Pregnancy complications	Pregnancy complications	Infections of genitourinary tract during pregnancy (Phecode)
P644	Phecode	Anemia during pregnancy	Pregnancy complications	Pregnancy complications	Anemia during pregnancy (Phecode)
P645	Phecode	Late pregnancy and failed induction	Pregnancy complications	Pregnancy complications	Late pregnancy and failed induction (Phecode)
P634.1	Phecode	Missed abortion/Hydatidiform mole	Pregnancy complications	Pregnancy complications	Missed abortion/Hydatidiform mole (Phecode)
P647.3	Phecode	Major puerperal infection	Pregnancy complications	Pregnancy complications	Major puerperal infection (Phecode)
P652	Phecode	Malposition and malpresentation of fetus or obstruction	Pregnancy complications	Pregnancy complications	Malposition of fetus or obstruction (Phecode)
P653	Phecode	Problems associated with amniotic cavity and membranes	Pregnancy complications	Pregnancy complications	Problems associated with amniotic cavity (Phecode)
P647	Phecode	Infectious and parasitic complications affecting pregnancy	Pregnancy complications	Pregnancy complications	Infectious complications affecting pregnancy (Phecode)
P674	Phecode	Other complications of the puerperium NEC	Pregnancy complications	Pregnancy complications	Other complications of the puerperium NEC (Phecode)
P642	Phecode	Hypertension complicating pregnancy, childbirth, and the puerperium	Pregnancy complications	Pregnancy complications	Hypertension complicating pregnancy (Phecode)
P636.2	Phecode	Early onset of delivery	Pregnancy complications	Pregnancy complications	Early onset of delivery (Phecode)
P651	Phecode	Multiple gestation	Pregnancy complications	Pregnancy complications	Multiple gestation (Phecode)
P635.2	Phecode	Antepartum hemorrhage, abruptio placentae, and placenta previa	Pregnancy complications	Pregnancy complications	Antepartum hemorrhage, and placenta previa (Phecode)
P654.1	Phecode	Abnormality of organs and soft tissues of pelvis complicating pregnancy, childbirth, or the puerperium	Pregnancy complications	Pregnancy complications	Abnormality of pelvis complicating pregnancy (Phecode)
P634	Phecode	Miscarriage; stillbirth	Pregnancy complications	Pregnancy complications	Miscarriage; stillbirth (Phecode)
P636.3	Phecode	Hemorrhage in early pregnancy	Pregnancy complications	Pregnancy complications	Hemorrhage in early pregnancy (Phecode)
P671	Phecode	Venous/cerebrovascular complications embolism in pregnancy and the puerperium	Pregnancy complications	Pregnancy complications	Venous/cerebrovascular embolism in pregnancy (Phecode)
P650	Phecode	Normal delivery	Pregnancy complications	Pregnancy complications	Normal delivery (Phecode)
P642.1	Phecode	Preeclampsia and eclampsia	Pregnancy complications	Pregnancy complications	Preeclampsia and eclampsia (Phecode)
P679	Phecode	Complications of in utero procedures	Pregnancy complications	Pregnancy complications	Complications of in utero procedures (Phecode)
P638	Phecode	Other high-risk pregnancy	Pregnancy complications	Pregnancy complications	Other high-risk pregnancy (Phecode)
P668	Phecode	Complications of the administration of anesthetic or other sedation in labor and delivery	Pregnancy complications	Pregnancy complications	Complications of anesthetic in labor and delivery (Phecode)
P661	Phecode	Fetal distress and abnormal forces of labor	Pregnancy complications	Pregnancy complications	Fetal distress and abnormal forces of labor (Phecode)
P656	Phecode	Other perinatal conditions of fetus or newborn	Pregnancy complications	Pregnancy complications	Other perinatal conditions of fetus or newborn (Phecode)
P636	Phecode	Early or threatened labor; hemorrhage in early pregnancy	Pregnancy complications	Pregnancy complications	Heamorrhage in early pregnancy (Phecode)
P654.2	Phecode	Rhesus isoimmunization in pregnancy	Pregnancy complications	Pregnancy complications	Rhesus isoimmunization in pregnancy (Phecode)
P665	Phecode	Obstetrical/birth trauma	Pregnancy complications	Pregnancy complications	Obstetrical/birth trauma (Phecode)
P635	Phecode	Hemorrhage during pregnancy; childbirth and postpartum	Pregnancy complications	Pregnancy complications	Hemorrhage during pregnancy (Phecode)
P634.3	Phecode	Ectopic pregnancy	Pregnancy complications	Pregnancy complications	Ectopic pregnancy (Phecode)
P669	Phecode	Complications of labor and delivery NEC	Pregnancy complications	Pregnancy complications	Complications of labor and delivery NEC (Phecode)
P635.3	Phecode	Placenta previa and abruptio placenta	Pregnancy complications	Pregnancy complications	Placenta previa and abruptio placenta (Phecode)
P663	Phecode	Umbilical cord complications during labor and delivery	Pregnancy complications	Pregnancy complications	Umbilical cord complications during labor (Phecode)
P655	Phecode	Known or suspected fetal abnormality affecting management of mother	Pregnancy complications	Pregnancy complications	Known/suspected fetal abnormality (Phecode)
P649.1	Phecode	Diabetes or abnormal glucose tolerance complicating pregnancy	Pregnancy complications	Pregnancy complications	Diabetes complicating pregnancy (Phecode)
P643	Phecode	Excessive vomiting in pregnancy	Pregnancy complications	Pregnancy complications	Excessive vomiting in pregnancy (Phecode)
P646	Phecode	Other complications of pregnancy NEC	Pregnancy complications	Pregnancy complications	Other complications of pregnancy NEC (Phecode)
P676	Phecode	Other disorders of the breast associated with childbirth and disorders of lactation	Pregnancy complications	Pregnancy complications	Other breast disorders associated with childbirth (Phecode)
P643.1	Phecode	Hyperemesis gravidarum	Pregnancy complications	Pregnancy complications	Hyperemesis gravidarum (Phecode)
P306	Phecode	Other mental disorder	Psychiatric disorders	Psychiatric disorders	Other mental disorder (Phecode)
P2059	CP	Family history Severe depression	Psychiatric disorders	Psychiatric disorders	Family history Severe depression (CP)
P318	Phecode	Tobacco use disorder	Psychiatric disorders	Psychiatric disorders	Tobacco use disorder (Phecode)
P317.1	Phecode	Alcoholism	Psychiatric disorders	Psychiatric disorders	Alcoholism (Phecode)
P290.16	Phecode	Vascular dementia	Psychiatric disorders	Psychiatric disorders	Vascular dementia (Phecode)
P317	Phecode	Alcohol-related disorders	Psychiatric disorders	Psychiatric disorders	Alcohol-related disorders (Phecode)
P300.12	Phecode	Agorophobia, social phobia, and panic disorder	Psychiatric disorders	Psychiatric disorders	Agorophobia, social phobia, and panic disorder (Phecode)
P313	Phecode	Pervasive developmental disorders	Psychiatric disorders	Psychiatric disorders	Pervasive developmental disorders (Phecode)
P315.1	Phecode	Learning disorder	Psychiatric disorders	Psychiatric disorders	Learning disorder (Phecode)
P290.1	Phecode	Dementias	Psychiatric disorders	Psychiatric disorders	Dementias (Phecode)
P313.3	Phecode	Autism	Psychiatric disorders	Psychiatric disorders	Autism (Phecode)
P295.2	Phecode	Paranoid disorders	Psychiatric disorders	Psychiatric disorders	Paranoid disorders (Phecode)
P300	Phecode	Anxiety disorders	Psychiatric disorders	Psychiatric disorders	Anxiety disorders (Phecode)
P300.8	Phecode	Acute reaction to stress	Psychiatric disorders	Psychiatric disorders	Acute reaction to stress (Phecode)
P303.3	Phecode	Psychogenic disorder	Psychiatric disorders	Psychiatric disorders	Psychogenic disorder (Phecode)
P296.1	Phecode	Bipolar	Psychiatric disorders	Psychiatric disorders	Bipolar (Phecode)
P296	Phecode	Mood disorders	Psychiatric disorders	Psychiatric disorders	Mood disorders (Phecode)
P295.3	Phecode	Psychosis	Psychiatric disorders	Psychiatric disorders	Psychosis (Phecode)
P291.1	Phecode	Transient mental disorders due to conditions classified elsewhere	Psychiatric disorders	Psychiatric disorders	Transient mental disorders (classified elsewhere) (Phecode)
P301.1	Phecode	Schizoid personality disorder	Psychiatric disorders	Psychiatric disorders	Schizoid personality disorder (Phecode)
P300.1	Phecode	Anxiety disorder	Psychiatric disorders	Psychiatric disorders	Anxiety disorder (Phecode)
P305.21	Phecode	Anorexia nervosa	Psychiatric disorders	Psychiatric disorders	Anorexia nervosa (Phecode)
P303	Phecode	Psychogenic and somatoform disorders	Psychiatric disorders	Psychiatric disorders	Psychogenic and somatoform disorders (Phecode)
P315.2	Phecode	Speech and language disorder	Psychiatric disorders	Psychiatric disorders	Speech and language disorder (Phecode)
P305.2	Phecode	Eating disorder	Psychiatric disorders	Psychiatric disorders	Eating disorder (Phecode)
P293	Phecode	Symptoms involving head and neck	Psychiatric disorders	Psychiatric disorders	Symptoms involving head and neck (Phecode)
P290.11	Phecode	Alzheimer's disease	Psychiatric disorders	Psychiatric disorders	Alzheimer's disease (Phecode)
P313.2	Phecode	Tics and stuttering	Psychiatric disorders	Psychiatric disorders	Tics and stuttering (Phecode)
P291.4	Phecode	Specific nonpsychotic mental disorders due to brain damage	Psychiatric disorders	Psychiatric disorders	Nonpsychotic mental disorders due to brain damage (Phecode)
P290.3	Phecode	Other persistent mental disorders due to conditions classified elsewhere	Psychiatric disorders	Psychiatric disorders	Other mental disorders (classified elsewhere) (Phecode)
P292.2	Phecode	Mild cognitive impairment	Psychiatric disorders	Psychiatric disorders	Mild cognitive impairment (Phecode)
P301.2	Phecode	Antisocial/borderline personality disorder	Psychiatric disorders	Psychiatric disorders	Antisocial/borderline personality disorder (Phecode)
P295	Phecode	Schizophrenia and other psychotic disorders	Psychiatric disorders	Psychiatric disorders	Schizophrenia and other psychotic disorders (Phecode)
P317.11	Phecode	Alcoholic liver damage	Psychiatric disorders	Psychiatric disorders	Alcoholic liver damage (Phecode)
P290	Phecode	Delirium dementia and amnestic and other cognitive disorders	Psychiatric disorders	Psychiatric disorders	Delirium dementia and other cognitive disorders (Phecode)
P291	Phecode	Other specified nonpsychotic and/or transient mental disorders	Psychiatric disorders	Psychiatric disorders	Other nonpsychotic mental disorders (Phecode)
P300.13	Phecode	Phobia	Psychiatric disorders	Psychiatric disorders	Phobia (Phecode)
P304	Phecode	Adjustment reaction	Psychiatric disorders	Psychiatric disorders	Adjustment reaction (Phecode)
P302	Phecode	Sexual and gender identity disorders	Psychiatric disorders	Psychiatric disorders	Sexual and gender identity disorders (Phecode)
P292.6	Phecode	Hallucinations	Psychiatric disorders	Psychiatric disorders	Hallucinations (Phecode)
P300.11	Phecode	Generalized anxiety disorder	Psychiatric disorders	Psychiatric disorders	Generalized anxiety disorder (Phecode)
P301	Phecode	Personality disorders	Psychiatric disorders	Psychiatric disorders	Personality disorders (Phecode)
P303.4	Phecode	Somatoform disorder	Psychiatric disorders	Psychiatric disorders	Somatoform disorder (Phecode)
P290.12	Phecode	Dementia with cerebral degenerations	Psychiatric disorders	Psychiatric disorders	Dementia with cerebral degenerations (Phecode)
P292.4	Phecode	Altered mental status	Psychiatric disorders	Psychiatric disorders	Altered mental status (Phecode)
P290.2	Phecode	Delirium due to conditions classified elsewhere	Psychiatric disorders	Psychiatric disorders	Delirium due to conditions classified elsewhere (Phecode)
P292.1	Phecode	Aphasia/speech disturbance	Psychiatric disorders	Psychiatric disorders	Aphasia/speech disturbance (Phecode)
P296.2	Phecode	Depression	Psychiatric disorders	Psychiatric disorders	Depression (Phecode)
P296.22	Phecode	Major depressive disorder	Psychiatric disorders	Psychiatric disorders	Major depressive disorder (Phecode)
P303.1	Phecode	Dissociative disorder	Psychiatric disorders	Psychiatric disorders	Dissociative disorder (Phecode)
P300.3	Phecode	Obsessive-compulsive disorders	Psychiatric disorders	Psychiatric disorders	Obsessive-compulsive disorders (Phecode)
P315	Phecode	Develomental delays and disorders	Psychiatric disorders	Psychiatric disorders	Develomental delays and disorders (Phecode)
P292.3	Phecode	Memory loss	Psychiatric disorders	Psychiatric disorders	Memory loss (Phecode)
P300.4	Phecode	Dysthymic disorder	Psychiatric disorders	Psychiatric disorders	Dysthymic disorder (Phecode)
P316.1	Phecode	Polyneuropathy due to drugs	Psychiatric disorders	Psychiatric disorders	Polyneuropathy due to drugs (Phecode)
P292.12	Phecode	Symbolic dysfunction	Psychiatric disorders	Psychiatric disorders	Symbolic dysfunction (Phecode)
P293.1	Phecode	Swelling, mass, or lump in head and neck [Space-occupying lesion, intracranial NOS]	Psychiatric disorders	Psychiatric disorders	Swelling, mass, or lump in head and neck (Phecode)
P315.3	Phecode	Mental retardation	Psychiatric disorders	Psychiatric disorders	Mental retardation (Phecode)
P295.1	Phecode	Schizophrenia	Psychiatric disorders	Psychiatric disorders	Schizophrenia (Phecode)
P292	Phecode	Neurological disorders	Psychiatric disorders	Psychiatric disorders	Neurological disorders (Phecode)
P291.8	Phecode	Alteration of consciousness	Psychiatric disorders	Psychiatric disorders	Alteration of consciousness (Phecode)
P300.9	Phecode	Posttraumatic stress disorder	Psychiatric disorders	Psychiatric disorders	Posttraumatic stress disorder (Phecode)
P306.9	Phecode	Tension headache	Psychiatric disorders	Psychiatric disorders	Tension headache (Phecode)
Q0001	field_ID_phenotype	Standing height	Quantitative Measure	Anthropometry	Standing height (FIP)
Q0002	field_ID_phenotype	Sitting height	Quantitative Measure	Anthropometry	Sitting height (FIP)
P5011	field_ID_phenotype	Comparatively shorter age 10	Quantitative Measure	Anthropometry	Comparatively shorter age 10 (FIP)
P5012	field_ID_phenotype	Comparatively taller age 10	Quantitative Measure	Anthropometry	Comparatively taller age 10 (FIP)
Q0003	field_ID_phenotype	Weight	Quantitative Measure	Anthropometry	Weight (FIP)
Q0009	field_ID_phenotype	Whole body fat mass	Quantitative Measure	Anthropometry	Whole body fat mass (FIP)
Q0010	field_ID_phenotype	Basal metabolic rate	Quantitative Measure	Anthropometry	Basal metabolic rate (FIP)
Q0006	field_ID_phenotype	Hip circumference	Quantitative Measure	Anthropometry	Hip circumference (FIP)
Q0008	field_ID_phenotype	Whole body fat-free mass	Quantitative Measure	Anthropometry	Whole body fat-free mass (FIP)
Q0005	field_ID_phenotype	Waist circumference	Quantitative Measure	Anthropometry	Waist circumference (FIP)
P5009	field_ID_phenotype	Comparative body size thinner	Quantitative Measure	Anthropometry	Comparative body size thinner (FIP)
Q0007	formula_phenotype	Waist to hip ratio	Quantitative Measure	Anthropometry	Waist to hip ratio (FIP)
P5010	field_ID_phenotype	Comparative body size plumper	Quantitative Measure	Anthropometry	Comparative body size plumper (FIP)
Q0011	field_ID_phenotype	birth weight	Quantitative Measure	Anthropometry	Birth weight (FIP)
Q0004	field_ID_phenotype	Body mass index	Quantitative Measure	Anthropometry	Body mass index (FIP)
Q0511	field_ID_phenotype	Creatinine	Quantitative Measure	Blood Biochemistry	Creatinine (FIP)
Q0527	field_ID_phenotype	Total protein	Quantitative Measure	Blood Biochemistry	Total protein (FIP)
Q0506	field_ID_phenotype	Aspartate aminotransferase	Quantitative Measure	Blood Biochemistry	Aspartate aminotransferase (FIP)
Q0522	field_ID_phenotype	Phosphate	Quantitative Measure	Blood Biochemistry	Phosphate (FIP)
Q0516	field_ID_phenotype	Glycated haemoglobin (HbA1c)	Quantitative Measure	Blood Biochemistry	Glycated haemoglobin (HbA1c) (FIP)
Q0501	field_ID_phenotype	Albumin	Quantitative Measure	Blood Biochemistry	Albumin (FIP)
Q0512	field_ID_phenotype	C-reactive protein	Quantitative Measure	Blood Biochemistry	C-reactive protein (FIP)
Q0502	field_ID_phenotype	Alkaline phosphatase	Quantitative Measure	Blood Biochemistry	Alkaline phosphatase (FIP)
Q0518	field_ID_phenotype	IGF-1	Quantitative Measure	Blood Biochemistry	IGF-1 (FIP)
Q0524	field_ID_phenotype	Sex hormone binding globulin	Quantitative Measure	Blood Biochemistry	SHBG (FIP)
Q0510	field_ID_phenotype	Cholesterol	Quantitative Measure	Blood Biochemistry	Cholesterol (FIP)
Q0519	field_ID_phenotype	LDL direct	Quantitative Measure	Blood Biochemistry	LDL direct (FIP)
Q0515	field_ID_phenotype	Glucose	Quantitative Measure	Blood Biochemistry	Glucose (FIP)
Q0526	field_ID_phenotype	Testosterone	Quantitative Measure	Blood Biochemistry	Testosterone (FIP)
Q0517	field_ID_phenotype	HDL cholesterol	Quantitative Measure	Blood Biochemistry	HDL cholesterol (FIP)
Q0505	field_ID_phenotype	Apolipoprotein B	Quantitative Measure	Blood Biochemistry	Apolipoprotein B (FIP)
Q0508	field_ID_phenotype	Urea	Quantitative Measure	Blood Biochemistry	Urea (FIP)
Q0509	field_ID_phenotype	Calcium	Quantitative Measure	Blood Biochemistry	Calcium (FIP)
Q0504	field_ID_phenotype	Apolipoprotein A	Quantitative Measure	Blood Biochemistry	Apolipoprotein A (FIP)
Q0507	field_ID_phenotype	Direct bilirubin	Quantitative Measure	Blood Biochemistry	Direct bilirubin (FIP)
Q0514	field_ID_phenotype	Gamma glutamyltransferase	Quantitative Measure	Blood Biochemistry	Gamma glutamyltransferase (FIP)
Q0525	field_ID_phenotype	Total bilirubin	Quantitative Measure	Blood Biochemistry	Total bilirubin (FIP)
Q0529	field_ID_phenotype	Urate	Quantitative Measure	Blood Biochemistry	Urate (FIP)
Q0528	field_ID_phenotype	Triglycerides	Quantitative Measure	Blood Biochemistry	Triglycerides (FIP)
Q2001	PQP	Blood Sodium (primary care)	Quantitative Measure	Blood Biochemistry	Blood Sodium (primary care) (PQP)
Q0530	field_ID_phenotype	Vitamin D	Quantitative Measure	Blood Biochemistry	Vitamin D (FIP)
Q2010	PQP	Blood Potassium (primary care)	Quantitative Measure	Blood Biochemistry	Blood Potassium (primary care) (PQP)
Q0503	field_ID_phenotype	Alanine aminotransferase	Quantitative Measure	Blood Biochemistry	Alanine aminotransferase (FIP)
Q0523	field_ID_phenotype	Rheumatoid factor	Quantitative Measure	Blood Biochemistry	Rheumatoid factor (FIP)
Q2040	PQP	Blood chloride (primary care)	Quantitative Measure	Blood Biochemistry	Blood chloride (primary care) (PQP)
Q0520	field_ID_phenotype	Lipoprotein A	Quantitative Measure	Blood Biochemistry	Lipoprotein A (FIP)
Q0521	field_ID_phenotype	Oestradiol	Quantitative Measure	Blood Biochemistry	Oestradiol (FIP)
Q0606	field_ID_phenotype	Mean corpuscular haemoglobin	Quantitative Measure	Blood Count	Mean corpuscular haemoglobin (FIP)
Q0602	field_ID_phenotype	Red blood cell (erythrocyte) count	Quantitative Measure	Blood Count	Red blood cell (erythrocyte) count (FIP)
Q0622	field_ID_phenotype	Mean sphered cell volume	Quantitative Measure	Blood Count	Mean sphered cell volume (FIP)
Q0621	field_ID_phenotype	Mean reticulocyte volume	Quantitative Measure	Blood Count	Mean reticulocyte volume (FIP)
Q0605	field_ID_phenotype	Mean corpuscular volume	Quantitative Measure	Blood Count	Mean corpuscular volume (FIP)
Q0608	field_ID_phenotype	Red blood cell (erythrocyte) distribution width	Quantitative Measure	Blood Count	Red blood cell (erythrocyte) distribution width (FIP)
Q0603	field_ID_phenotype	Haemoglobin concentration	Quantitative Measure	Blood Count	Haemoglobin concentration (FIP)
Q0623	field_ID_phenotype	Immature reticulocyte fraction	Quantitative Measure	Blood Count	Immature reticulocyte fraction (FIP)
Q0604	field_ID_phenotype	Haematocrit percentage	Quantitative Measure	Blood Count	Haematocrit % (FIP)
Q0625	field_ID_phenotype	High light scatter reticulocyte count	Quantitative Measure	Blood Count	High light scatter reticulocyte count (FIP)
Q0624	field_ID_phenotype	High light scatter reticulocyte percentage	Quantitative Measure	Blood Count	High light scatter reticulocyte % (FIP)
Q0616	field_ID_phenotype	Eosinophil count	Quantitative Measure	Blood Count	Eosinophil count (FIP)
Q0620	field_ID_phenotype	Reticulocyte count	Quantitative Measure	Blood Count	Reticulocyte count (FIP)
Q0611	field_ID_phenotype	Mean platelet (thrombocyte) volume	Quantitative Measure	Blood Count	Mean platelet (thrombocyte) volume (FIP)
Q0619	field_ID_phenotype	Reticulocyte percentage	Quantitative Measure	Blood Count	Reticulocyte % (FIP)
Q0607	field_ID_phenotype	Mean corpuscular haemoglobin concentration	Quantitative Measure	Blood Count	Mean corpuscular haemoglobin concentration (FIP)
Q0610	field_ID_phenotype	Platelet crit	Quantitative Measure	Blood Count	Platelet crit (FIP)
Q0615	field_ID_phenotype	Neutrophil count	Quantitative Measure	Blood Count	Neutrophil count (FIP)
Q0609	field_ID_phenotype	Platelet count	Quantitative Measure	Blood Count	Platelet count (FIP)
Q0614	field_ID_phenotype	Monocyte count	Quantitative Measure	Blood Count	Monocyte count (FIP)
Q0612	field_ID_phenotype	Platelet distribution width	Quantitative Measure	Blood Count	Platelet distribution width (FIP)
Q0601	field_ID_phenotype	White blood cell (leukocyte) count	Quantitative Measure	Blood Count	White blood cell (leukocyte) count (FIP)
Q0613	field_ID_phenotype	Lymphocyte count	Quantitative Measure	Blood Count	Lymphocyte count (FIP)
Q0617	field_ID_phenotype	Basophil count	Quantitative Measure	Blood Count	Basophil count (FIP)
Q0618	field_ID_phenotype	Nucleated red blood cell count	Quantitative Measure	Blood Count	Nucleated red blood cell count (FIP)
Q0012	combined_field_ID_phenotype	Hand grip strength	Quantitative Measure	Body Measurements	Hand grip strength (cFIP)
Q0110	field_ID_phenotype	Systolic blood pressure	Quantitative Measure	Body Measurements	Systolic blood pressure (FIP)
Q0250	combined_field_ID_phenotype	Intra-ocular pressure, corneal-compensated (highest)	Quantitative Measure	Body Measurements	Intra-ocular pressure, corneal-compensated (highest) (cFIP)
Q0100	field_ID_phenotype	Diastolic blood pressure	Quantitative Measure	Body Measurements	Diastolic blood pressure (FIP)
Q0210	field_ID_phenotype	Pulse wave Arterial stiffness index	Quantitative Measure	Body Measurements	Pulse wave Arterial stiffness index (FIP)
Q0260	combined_field_ID_phenotype	Speech-reception-threshold (SRT)	Quantitative Measure	Hearing	Speech-reception-threshold (SRT) (cFIP)
Q0200	combined_field_ID_phenotype	Heel bone mineral density (BMD) (lowest)	Quantitative Measure	Imaging	Heel bone mineral density (BMD) (lowest) (cFIP)
Q0207	field_ID_phenotype	Total BMC (bone mineral content)	Quantitative Measure	Imaging	Total BMC (bone mineral content) (FIP)
Q0206	field_ID_phenotype	Total BMD (bone mineral density)	Quantitative Measure	Imaging	Total BMD (bone mineral density) (FIP)
Q0209	combined_field_ID_phenotype	Carotid intima media thickness (IMT) (mean)	Quantitative Measure	Imaging	Carotid IMT (mean) (cFIP)
Q0208	combined_field_ID_phenotype	Carotid intima media thickness (IMT) (max)	Quantitative Measure	Imaging	Carotid IMT (max) (cFIP)
Q0204	field_ID_phenotype	Abdominal subcutaneous adipose tissue volume	Quantitative Measure	Imaging	Abdominal subcutaneous adipose tissue volume (FIP)
Q1500	formula_phenotype	Corrected QT interval (QTc Bazett)	Quantitative Measure	Imaging	QTc (Bazett) (FP)
Q0203	field_ID_phenotype	Visceral adipose tissue volume (VAT)	Quantitative Measure	Imaging	Visceral adipose tissue volume (VAT) (FIP)
Q0205	field_ID_phenotype	FR liver PDFF mean	Quantitative Measure	Imaging	FR liver PDFF mean (FIP)
Q0201	field_ID_phenotype	10P Liver PDFF (proton density fat fraction)	Quantitative Measure	Imaging	10P Liver PDFF (proton density fat fraction) (FIP)
Q0202	field_ID_phenotype	Liver iron corrected T1	Quantitative Measure	Imaging	Liver iron corrected T1 (FIP)
Q0330	field_ID_phenotype	Core antigen for Hepatitis C Virus	Quantitative Measure	Infection Antigens	Core antigen for Hepatitis C Virus (FIP)
Q0381	field_ID_phenotype	HTLV-1 gag antigen for Human T-Lymphotropic Virus 1	Quantitative Measure	Infection Antigens	HTLV-1 gag antigen (FIP)
Q0331	field_ID_phenotype	NS3 antigen for Hepatitis C Virus	Quantitative Measure	Infection Antigens	NS3 antigen for Hepatitis C Virus (FIP)
Q0371	field_ID_phenotype	HIV-1 gag antigen for Human Immunodeficiency Virus	Quantitative Measure	Infection Antigens	HIV-1 gag antigen for Human Immunodeficiency Virus (FIP)
Q0441	field_ID_phenotype	momp A antigen for Chlamydia trachomatis	Quantitative Measure	Infection Antigens	momp A antigen for Chlamydia trachomatis (FIP)
Q0310	field_ID_phenotype	BK VP1 antigen for Human Polyomavirus BKV	Quantitative Measure	Infection Antigens	BK VP1 antigen for Human Polyomavirus BKV (FIP)
Q0350	field_ID_phenotype	EA-D antigen for Epstein-Barr Virus	Quantitative Measure	Infection Antigens	EA-D antigen for Epstein-Barr Virus (FIP)
Q0442	field_ID_phenotype	momp D antigen for Chlamydia trachomatis	Quantitative Measure	Infection Antigens	momp D antigen for Chlamydia trachomatis (FIP)
Q0440	field_ID_phenotype	PorB antigen for Chlamydia trachomatis	Quantitative Measure	Infection Antigens	PorB antigen for Chlamydia trachomatis (FIP)
Q0450	field_ID_phenotype	gE / gI antigen for Varicella Zoster Virus	Quantitative Measure	Infection Antigens	gE / gI antigen for Varicella Zoster Virus (FIP)
Q0445	field_ID_phenotype	tarp-D F2 antigen for Chlamydia trachomatis	Quantitative Measure	Infection Antigens	tarp-D F2 antigen for Chlamydia trachomatis (FIP)
Q0444	field_ID_phenotype	tarp-D F1 antigen for Chlamydia trachomatis	Quantitative Measure	Infection Antigens	tarp-D F1 antigen for Chlamydia trachomatis (FIP)
Q0353	field_ID_phenotype	VCA p18 antigen for Epstein-Barr Virus	Quantitative Measure	Infection Antigens	VCA p18 antigen for Epstein-Barr Virus (FIP)
Q0361	field_ID_phenotype	HBe antigen for Hepatitis B Virus	Quantitative Measure	Infection Antigens	HBe antigen for Hepatitis B Virus (FIP)
Q0341	field_ID_phenotype	E7 antigen for Human Papillomavirus type-16	Quantitative Measure	Infection Antigens	E7 antigen for Human Papillomavirus type-16 (FIP)
Q0400	field_ID_phenotype	JC VP1 antigen for Human Polyomavirus JCV	Quantitative Measure	Infection Antigens	JC VP1 antigen for Human Polyomavirus JCV (FIP)
Q0443	field_ID_phenotype	pGP3 antigen for Chlamydia trachomatis	Quantitative Measure	Infection Antigens	pGP3 antigen for Chlamydia trachomatis (FIP)
Q0460	field_ID_phenotype	p22 antigen for Toxoplasma gondii	Quantitative Measure	Infection Antigens	p22 antigen for Toxoplasma gondii (FIP)
Q0392	field_ID_phenotype	U14 antigen for Human Herpesvirus-7	Quantitative Measure	Infection Antigens	U14 antigen for Human Herpesvirus-7 (FIP)
Q0430	field_ID_phenotype	MC VP1 antigen for Merkel Cell Polyomavirus	Quantitative Measure	Infection Antigens	MC VP1 antigen for Merkel Cell Polyomavirus (FIP)
Q0340	field_ID_phenotype	E6 antigen for Human Papillomavirus type-16	Quantitative Measure	Infection Antigens	E6 antigen for Human Papillomavirus type-16 (FIP)
Q0380	field_ID_phenotype	HTLV-1 env antigen for Human T-Lymphotropic Virus 1	Quantitative Measure	Infection Antigens	HTLV-1 env antigen (FIP)
Q0391	field_ID_phenotype	IE1B antigen for Human Herpesvirus-6	Quantitative Measure	Infection Antigens	IE1B antigen for Human Herpesvirus-6 (FIP)
Q0300	field_ID_phenotype	1gG antigen for Herpes Simplex virus-1	Quantitative Measure	Infection Antigens	1gG antigen for Herpes Simplex virus-1 (FIP)
Q0354	field_ID_phenotype	ZEBRA antigen for Epstein-Barr Virus	Quantitative Measure	Infection Antigens	ZEBRA antigen for Epstein-Barr Virus (FIP)
Q0410	field_ID_phenotype	K8.1 antigen for Kaposi's Sarcoma-Associated Herpesvirus	Quantitative Measure	Infection Antigens	K8.1-antigen (Kaposi's Sarcoma Herpesvirus) (FIP)
Q0320	field_ID_phenotype	CagA antigen for Helicobacter pylori	Quantitative Measure	Infection Antigens	CagA antigen for Helicobacter pylori (FIP)
Q0323	field_ID_phenotype	OMP antigen for Helicobacter pylori	Quantitative Measure	Infection Antigens	OMP antigen for Helicobacter pylori (FIP)
Q0390	field_ID_phenotype	IE1A antigen for Human Herpesvirus-6	Quantitative Measure	Infection Antigens	IE1A antigen for Human Herpesvirus-6 (FIP)
Q0343	field_ID_phenotype	L1 antigen for Human Papillomavirus type-18	Quantitative Measure	Infection Antigens	L1 antigen for Human Papillomavirus type-18 (FIP)
Q0351	field_ID_phenotype	EBNA-1 antigen for Epstein-Barr Virus	Quantitative Measure	Infection Antigens	EBNA-1 antigen for Epstein-Barr Virus (FIP)
Q0324	field_ID_phenotype	UreA antigen for Helicobacter pylori	Quantitative Measure	Infection Antigens	UreA antigen for Helicobacter pylori (FIP)
Q0471	field_ID_phenotype	pp 52 antigen for Human Cytomegalovirus	Quantitative Measure	Infection Antigens	pp 52 antigen for Human Cytomegalovirus (FIP)
Q0420	field_ID_phenotype	LANA antigen for Kaposi's Sarcoma-Associated Herpesvirus	Quantitative Measure	Infection Antigens	LANA antigen (Kaposi's Sarcoma Herpesvirus) (FIP)
Q0322	field_ID_phenotype	GroEL antigen for Helicobacter pylori	Quantitative Measure	Infection Antigens	GroEL antigen for Helicobacter pylori (FIP)
Q0360	field_ID_phenotype	HBc antigen for Hepatitis B Virus	Quantitative Measure	Infection Antigens	HBc antigen for Hepatitis B Virus (FIP)
Q0470	field_ID_phenotype	pp 28 antigen for Human Cytomegalovirus	Quantitative Measure	Infection Antigens	pp 28 antigen for Human Cytomegalovirus (FIP)
Q0370	field_ID_phenotype	HIV-1 env antigen for Human Immunodeficiency Virus	Quantitative Measure	Infection Antigens	HIV-1 env antigen for Human Immunodeficiency Virus (FIP)
Q0472	field_ID_phenotype	pp150 Nter antigen for Human Cytomegalovirus	Quantitative Measure	Infection Antigens	pp150 Nter antigen for Human Cytomegalovirus (FIP)
Q0342	field_ID_phenotype	L1 antigen for Human Papillomavirus type-16	Quantitative Measure	Infection Antigens	L1 antigen for Human Papillomavirus type-16 (FIP)
Q0301	field_ID_phenotype	2mgG unique antigen for Herpes Simplex virus-2	Quantitative Measure	Infection Antigens	2mgG unique antigen for Herpes Simplex virus-2 (FIP)
Q0393	field_ID_phenotype	p101 k antigen for Human Herpesvirus-6	Quantitative Measure	Infection Antigens	p101 k antigen for Human Herpesvirus-6 (FIP)
Q0321	field_ID_phenotype	Catalase antigen for Helicobacter pylori	Quantitative Measure	Infection Antigens	Catalase antigen for Helicobacter pylori (FIP)
Q0325	field_ID_phenotype	VacA antigen for Helicobacter pylori	Quantitative Measure	Infection Antigens	VacA antigen for Helicobacter pylori (FIP)
Q0461	field_ID_phenotype	sag1 antigen for Toxoplasma gondii	Quantitative Measure	Infection Antigens	sag1 antigen for Toxoplasma gondii (FIP)
Q0703	field_ID_phenotype	Creatinine (enzymatic) in urine	Quantitative Measure	Urine assay	Creatinine (enzymatic) in urine (FIP)
Q0705	field_ID_phenotype	Potassium in urine	Quantitative Measure	Urine assay	Potassium in urine (FIP)
Q0707	field_ID_phenotype	Sodium in urine	Quantitative Measure	Urine assay	Sodium in urine (FIP)
Q0701	field_ID_phenotype	Microalbumin in urine	Quantitative Measure	Urine assay	Microalbumin in urine (FIP)
P4003	AP	Chronic obstructive pulmonary disease (spirometry GOLD1+)	Respiratory	Respiratory	COPD (GOLD1+ spiro) (AP)
P495	Phecode	Asthma	Respiratory	Respiratory	Asthma (Phecode)
P502	Phecode	Postinflammatory pulmonary fibrosis	Respiratory	Respiratory	Postinflammatory pulmonary fibrosis (Phecode)
P4004	AP	Idiopathic pulmonary fibrosis	Respiratory	Respiratory	IPF (AP)
P2064	CP	Family history Chronic bronchitis/emphysema	Respiratory	Respiratory	Family history Chronic bronchitis/emphysema (CP)
P504	Phecode	Other alveolar and parietoalveolar pneumonopathy	Respiratory	Respiratory	Other alveolar and parietoalveolar pneumonopathy (Phecode)
P505	Phecode	Other pulmonary inflamation or edema	Respiratory	Respiratory	Other pulmonary inflamation or edema (Phecode)
P2054	CP	Chronic obstructive pulmonary disease (COPD clinical codes)	Respiratory	Respiratory	COPD (clinical codes) (CP)
P509.2	Phecode	Respiratory insufficiency	Respiratory	Respiratory	Respiratory insufficiency (Phecode)
P2055	CP	Bronchiectasis	Respiratory	Respiratory	Bronchiectasis (CP)
P508	Phecode	Pulmonary collapse; interstitial and compensatory emphysema	Respiratory	Respiratory	Interstitial and compensatory emphysema (Phecode)
P519.9	Phecode	Symptoms involving respiratory system and other chest symptoms	Respiratory	Respiratory	Symptoms involving respiratory system (Phecode)
P472	Phecode	Chronic pharyngitis and nasopharyngitis	Respiratory	Respiratory	Chronic pharyngitis and nasopharyngitis (Phecode)
P509.1	Phecode	Respiratory failure	Respiratory	Respiratory	Respiratory failure (Phecode)
P473.1	Phecode	Chronic laryngitis	Respiratory	Respiratory	Chronic laryngitis (Phecode)
P512	Phecode	Other symptoms of respiratory system	Respiratory	Respiratory	Other symptoms of respiratory system (Phecode)
P496.3	Phecode	Bronchiectasis	Respiratory	Respiratory	Bronchiectasis (Phecode)
P496	Phecode	Chronic airway obstruction	Respiratory	Respiratory	Chronic airway obstruction (Phecode)
P496.2	Phecode	Chronic bronchitis	Respiratory	Respiratory	Chronic bronchitis (Phecode)
P474.2	Phecode	Chronic tonsillitis and adenoiditis	Respiratory	Respiratory	Chronic tonsillitis and adenoiditis (Phecode)
P496.21	Phecode	Obstructive chronic bronchitis	Respiratory	Respiratory	Obstructive chronic bronchitis (Phecode)
P480.2	Phecode	Viral pneumonia	Respiratory	Respiratory	Viral pneumonia (Phecode)
P519.8	Phecode	Other diseases of respiratory system, NEC	Respiratory	Respiratory	Other diseases of respiratory system, NEC (Phecode)
P476	Phecode	Allergic rhinitis	Respiratory	Respiratory	Allergic rhinitis (Phecode)
P509	Phecode	Respiratory failure, insufficiency, arrest	Respiratory	Respiratory	Respiratory failure, insufficiency, arrest (Phecode)
P512.1	Phecode	Wheezing	Respiratory	Respiratory	Wheezing (Phecode)
P471	Phecode	Nasal polyps	Respiratory	Respiratory	Nasal polyps (Phecode)
P480.12	Phecode	Pseudomonal pneumonia	Respiratory	Respiratory	Pseudomonal pneumonia (Phecode)
P519	Phecode	Other diseases of respiratory system, not elsewhere classified	Respiratory	Respiratory	Other diseases of respiratory system (Phecode)
P4005	AP	Asthma exacerbations	Respiratory	Respiratory	Asthma exacerbations (AP)
P507	Phecode	Pleurisy; pleural effusion	Respiratory	Respiratory	Pleurisy; pleural effusion (Phecode)
P496.1	Phecode	Emphysema	Respiratory	Respiratory	Emphysema (Phecode)
P477	Phecode	Epistaxis or throat hemorrhage	Respiratory	Respiratory	Epistaxis or throat hemorrhage (Phecode)
P480	Phecode	Pneumonia	Respiratory	Respiratory	Pneumonia (Phecode)
P512.7	Phecode	Shortness of breath	Respiratory	Respiratory	Shortness of breath (Phecode)
P516	Phecode	Abnormal sputum	Respiratory	Respiratory	Abnormal sputum (Phecode)
P470	Phecode	Septal Deviations/Turbinate Hypertrophy	Respiratory	Respiratory	Septal Deviations/Turbinate Hypertrophy (Phecode)
P5107	field_ID_phenotype	Cough on most days	Respiratory	Respiratory	Chronic cough (FIP)
P480.11	Phecode	Pneumococcal pneumonia	Respiratory	Respiratory	Pneumococcal pneumonia (Phecode)
P2075	CP	Emphysema	Respiratory	Respiratory	Emphysema (CP)
P503	Phecode	Pulmonary congestion and hypostasis	Respiratory	Respiratory	Pulmonary congestion and hypostasis (Phecode)
P497	Phecode	Bronchitis	Respiratory	Respiratory	Bronchitis (Phecode)
P516.1	Phecode	Hemoptysis	Respiratory	Respiratory	Hemoptysis (Phecode)
P514	Phecode	Abnormal findings examination of lungs	Respiratory	Respiratory	Abnormal findings examination of lungs (Phecode)
P480.1	Phecode	Bacterial pneumonia	Respiratory	Respiratory	Bacterial pneumonia (Phecode)
P512.2	Phecode	Painful respiration	Respiratory	Respiratory	Painful respiration (Phecode)
P513.8	Phecode	Disorders of diaphragm	Respiratory	Respiratory	Disorders of diaphragm (Phecode)
P474	Phecode	Acute and chronic tonsillitis	Respiratory	Respiratory	Acute and chronic tonsillitis (Phecode)
P506	Phecode	Empyema and pneumothorax	Respiratory	Respiratory	Empyema and pneumothorax (Phecode)
P473	Phecode	Diseases of the larynx and vocal cords	Respiratory	Respiratory	Diseases of the larynx and vocal cords (Phecode)
P512.8	Phecode	Cough	Respiratory	Respiratory	Cough (Phecode)
P479	Phecode	Other upper respiratory disease	Respiratory	Respiratory	Other upper respiratory disease (Phecode)
P478	Phecode	Throat pain	Respiratory	Respiratory	Throat pain (Phecode)
P512.9	Phecode	Other dyspnea	Respiratory	Respiratory	Other dyspnea (Phecode)
P4013.2	AP	Chronic obstructive pulmonary disease exacerbations (HES + primary care)	Respiratory	Respiratory	COPD exacerbations (HES + primary care) (AP)
P5109	field_ID_phenotype	Bring up phlegm/sputum/mucus on most days	Respiratory	Respiratory	Chronic sputum (FIP)
P464	Phecode	Acute sinusitis	Respiratory	Respiratory	Acute sinusitis (Phecode)
P465.2	Phecode	Acute pharyngitis	Respiratory	Respiratory	Acute pharyngitis (Phecode)
P483	Phecode	Acute bronchitis and bronchiolitis	Respiratory	Respiratory	Acute bronchitis and bronchiolitis (Phecode)
P481	Phecode	Influenza	Respiratory	Respiratory	Influenza (Phecode)
P4002	AP	Chronic Chronic obstructive pulmonary disease age of onset	Respiratory	Respiratory	COPD age of onset (AP)
P509.8	Phecode	Dependence on respirator [Ventilator] or supplemental oxygen	Respiratory	Respiratory	Dependence on respirator or supplemental oxygen (Phecode)
P480.3	Phecode	Pneumonia due to fungus (mycoses)	Respiratory	Respiratory	Pneumonia due to fungus (mycoses) (Phecode)
P513.3	Phecode	Hypoventilation	Respiratory	Respiratory	Hypoventilation (Phecode)
P500.2	Phecode	Pneumoconiosis	Respiratory	Respiratory	Pneumoconiosis (Phecode)
P473.4	Phecode	Voice disturbance	Respiratory	Respiratory	Voice disturbance (Phecode)
P480.5	Phecode	Bronchopneumonia and lung abscess	Respiratory	Respiratory	Bronchopneumonia and lung abscess (Phecode)
P474.1	Phecode	Acute tonsillitis	Respiratory	Respiratory	Acute tonsillitis (Phecode)
P510.2	Phecode	Lung transplant	Respiratory	Respiratory	Lung transplant (Phecode)
P513.4	Phecode	Hyperventilation	Respiratory	Respiratory	Hyperventilation (Phecode)
P465.4	Phecode	Acute laryngitis and tracheitis	Respiratory	Respiratory	Acute laryngitis and tracheitis (Phecode)
P509.5	Phecode	Respiratory arrest	Respiratory	Respiratory	Respiratory arrest (Phecode)
P514.1	Phecode	Abnormal results of function study of pulmonary system	Respiratory	Respiratory	Abnormal results of pulmonary function (Phecode)
P2056	CP	Alpha-1 antitrypsin deficiency	Respiratory	Respiratory	AATD (CP)
P473.3	Phecode	Paralysis/spasm of vocal cords or larynx	Respiratory	Respiratory	Paralysis/spasm of vocal cords or larynx (Phecode)
P500	Phecode	Lung disease due to external agents	Respiratory	Respiratory	Lung disease due to external agents (Phecode)
P513	Phecode	Respiratory abnormalities	Respiratory	Respiratory	Respiratory abnormalities (Phecode)
P4006	AP	Hospital respiratory infections	Respiratory	Respiratory	Hospital respiratory infections (AP)
P4013.1	AP	Chronic obstructive pulmonary disease exacerbations (HES only)	Respiratory	Respiratory	COPD exacerbations (HES only) (AP)
P519.2	Phecode	Respiratory complications	Respiratory	Respiratory	Respiratory complications (Phecode)
P501	Phecode	Pneumonitis due to inhalation of food or vomitus	Respiratory	Respiratory	Pneumonitis due to inhalation of food or vomitus (Phecode)
P475	Phecode	Chronic sinusitis	Respiratory	Respiratory	Chronic sinusitis (Phecode)
P510	Phecode	Other diseases of lung	Respiratory	Respiratory	Other diseases of lung (Phecode)
P465	Phecode	Acute upper respiratory infections of multiple or unspecified sites	Respiratory	Respiratory	Acute upper respiratory infections multiple sites (Phecode)
P500.1	Phecode	Extrinsic allergic alveolitis	Respiratory	Respiratory	Extrinsic allergic alveolitis (Phecode)
P574	Phecode	Cholelithiasis and cholecystitis	Safety	Safety	Cholelithiasis and cholecystitis (Phecode)
P2020	CP	Asthma	Safety	Safety	Asthma (CP)
P2013	CP	Myocardial infarction	Safety	Safety	Myocardial infarction (CP)
P433.3	Phecode	Cerebral ischemia	Safety	Safety	Cerebral ischemia (Phecode)
P411.2	Phecode	Myocardial infarction	Safety	Safety	Myocardial infarction (Phecode)
P433	Phecode	Cerebrovascular disease	Safety	Safety	Cerebrovascular disease (Phecode)
P2012	CP	Acute coronary syndrome	Safety	Safety	Acute coronary syndrome (CP)
P2003	CP	Stroke/Cerebrovascular events	Safety	Safety	Stroke/Cerebrovascular events (CP)
P2018	CP	Hearing loss	Safety	Safety	Hearing loss (CP)
P389	Phecode	Hearing loss	Safety	Safety	Hearing loss (Phecode)
P433.21	Phecode	Cerebral artery occlusion, with cerebral infarction	Safety	Safety	Cerebral artery occlusion + cerebral infarction (Phecode)
P2014	CP	Agranulocytosis/neutropaenia	Safety	Safety	Agranulocytosis/neutropaenia (CP)
P433.31	Phecode	Transient cerebral ischemia	Safety	Safety	Transient cerebral ischemia (Phecode)
P250.21	Phecode	Type 2 diabetes with ketoacidosis	Safety	Safety	T2 diabetes with ketoacidosis (Phecode)
P585.1	Phecode	Acute renal failure	Safety	Safety	Acute renal failure (Phecode)
P2017	CP	Acute angle closure glaucoma	Safety	Safety	Acute angle closure glaucoma (CP)
P297.2	Phecode	Suicide or self-inflicted injury	Safety	Safety	Suicide or self-inflicted injury (Phecode)
P2010	CP	Ventricular arrhythmias	Safety	Safety	Ventricular arrhythmias (CP)
P365.2	Phecode	Primary angle-closure glaucoma	Safety	Safety	Primary angle-closure glaucoma (Phecode)
P389.2	Phecode	Conductive hearing loss	Safety	Safety	Conductive hearing loss (Phecode)
P297	Phecode	Suicidal ideation or attempt	Safety	Safety	Suicidal ideation or attempt (Phecode)
P389.1	Phecode	Sensorineural hearing loss	Safety	Safety	Sensorineural hearing loss (Phecode)
P2019	CP	Anaphylactic reactions	Safety	Safety	Anaphylactic reactions (CP)
P2016	CP	Bleeding events	Safety	Safety	Bleeding events (CP)
P2002	CP	Seizures	Safety	Safety	Seizures (CP)
P2021	CP	Acute urinary retention	Safety	Safety	Acute urinary retention (CP)
P427.41	Phecode	Ventricular fibrillation and flutter	Safety	Safety	Ventricular fibrillation and flutter (Phecode)
P287.3	Phecode	Thrombocytopenia	Safety	Safety	Thrombocytopenia (Phecode)
P250.11	Phecode	Type 1 diabetes with ketoacidosis	Safety	Safety	T1 diabetes with ketoacidosis (Phecode)
P2008	CP	Acute kidney injury	Safety	Safety	Acute kidney injury (CP)
P599.2	Phecode	Retention of urine	Safety	Safety	Retention of urine (Phecode)
P495.2	Phecode	Asthma with exacerbation	Safety	Safety	Asthma with exacerbation (Phecode)
P433.1	Phecode	Occlusion and stenosis of precerebral arteries	Safety	Safety	Occlusion and stenosis of precerebral arteries (Phecode)
P2009	CP	Prolonged QTc	Safety	Safety	Prolonged QTc (CP)
P345	Phecode	Epilepsy, recurrent seizures, convulsions	Safety	Safety	Epilepsy, recurrent seizures, convulsions (Phecode)
P772.4	Phecode	Rhabdomyolysis	Safety	Safety	Rhabdomyolysis (Phecode)
P2004	CP	Transient ischemic events	Safety	Safety	Transient ischemic events (CP)
P287.31	Phecode	Primary thrombocytopenia	Safety	Safety	Primary thrombocytopenia (Phecode)
P573.9	Phecode	Abnormal serum enzyme levels	Safety	Safety	Abnormal serum enzyme levels (Phecode)
P946	Phecode	Anaphylactic shock NOS	Safety	Safety	Anaphylactic shock NOS (Phecode)
P284	Phecode	Aplastic anemia	Safety	Safety	Aplastic anemia (Phecode)
P345.11	Phecode	Generalized convulsive epilepsy	Safety	Safety	Generalized convulsive epilepsy (Phecode)
P433.11	Phecode	Occlusion of cerebral arteries, with cerebral infarction	Safety	Safety	Occlusion of cerebral arteries (infarction) (Phecode)
P345.1	Phecode	Epilepsy	Safety	Safety	Epilepsy (Phecode)
P2015	CP	Aplastic anaemia	Safety	Safety	Aplastic anaemia (CP)
P2007	CP	Liver failure	Safety	Safety	Liver failure (CP)
P2005	CP	Suicide ideation/attempts	Safety	Safety	Suicide ideation/attempts (CP)
P287.32	Phecode	Secondary thrombocytopenia	Safety	Safety	Secondary thrombocytopenia (Phecode)
P316	Phecode	Substance addiction and disorders	Safety	Safety	Substance addiction and disorders (Phecode)
P362.2	Phecode	Degeneration of macula and posterior pole of retina	Sense organs	Sense organs	Degeneration of macula/posterior pole of retina (Phecode)
P362.29	Phecode	Macular degeneration (senile) of retina NOS	Sense organs	Sense organs	Macular degeneration (senile) of retina NOS (Phecode)
P362	Phecode	Other retinal disorders	Sense organs	Sense organs	Other retinal disorders (Phecode)
P365.11	Phecode	Primary open angle glaucoma	Sense organs	Sense organs	Primary open angle glaucoma (Phecode)
P365.1	Phecode	Open-angle glaucoma	Sense organs	Sense organs	Open-angle glaucoma (Phecode)
P365	Phecode	Glaucoma	Sense organs	Sense organs	Glaucoma (Phecode)
P2071	CP	Tinnitus (severe)	Sense organs	Sense organs	Tinnitus (severe) (CP)
P2070	CP	Tinnitus	Sense organs	Sense organs	Tinnitus (CP)
P369.5	Phecode	Conjunctivitis, infectious	Sense organs	Sense organs	Conjunctivitis, infectious (Phecode)
P383	Phecode	Otosclerosis	Sense organs	Sense organs	Otosclerosis (Phecode)
P364.1	Phecode	Corneal opacity	Sense organs	Sense organs	Corneal opacity (Phecode)
P362.6	Phecode	Peripheral retinal degenerations	Sense organs	Sense organs	Peripheral retinal degenerations (Phecode)
P379.2	Phecode	Disorders of vitreous body	Sense organs	Sense organs	Disorders of vitreous body (Phecode)
P361	Phecode	Retinal detachments and defects	Sense organs	Sense organs	Retinal detachments and defects (Phecode)
P371.3	Phecode	Inflammation of eyelids	Sense organs	Sense organs	Inflammation of eyelids (Phecode)
P362.8	Phecode	Retinal hemorrhage/ischemia	Sense organs	Sense organs	Retinal hemorrhage/ischemia (Phecode)
P370.3	Phecode	Keratoconjunctivitis	Sense organs	Sense organs	Keratoconjunctivitis (Phecode)
P381.9	Phecode	Otorrhea	Sense organs	Sense organs	Otorrhea (Phecode)
P366	Phecode	Cataract	Sense organs	Sense organs	Cataract (Phecode)
P361.1	Phecode	Retinal detachment with retinal defect	Sense organs	Sense organs	Retinal detachment with retinal defect (Phecode)
P371	Phecode	Inflammation of the eye	Sense organs	Sense organs	Inflammation of the eye (Phecode)
P380.1	Phecode	Otitis externa	Sense organs	Sense organs	Otitis externa (Phecode)
P374.1	Phecode	Ectropion or entropion	Sense organs	Sense organs	Ectropion or entropion (Phecode)
P364.5	Phecode	Corneal dystrophy	Sense organs	Sense organs	Corneal dystrophy (Phecode)
P362.31	Phecode	Separation of retinal layers	Sense organs	Sense organs	Separation of retinal layers (Phecode)
P367.2	Phecode	Astigmatism	Sense organs	Sense organs	Astigmatism (Phecode)
P366.2	Phecode	Senile cataract	Sense organs	Sense organs	Senile cataract (Phecode)
P378.1	Phecode	Strabismus (not specified as paralytic)	Sense organs	Sense organs	Strabismus (not specified as paralytic) (Phecode)
P379.4	Phecode	Anomalies of pupillary function	Sense organs	Sense organs	Anomalies of pupillary function (Phecode)
P376	Phecode	Disorders of the orbit	Sense organs	Sense organs	Disorders of the orbit (Phecode)
P379.3	Phecode	Aphakia and other disorders of lens	Sense organs	Sense organs	Aphakia and other disorders of lens (Phecode)
P362.3	Phecode	Other nondiabetic retinopathy	Sense organs	Sense organs	Other nondiabetic retinopathy (Phecode)
P381	Phecode	Otitis media and Eustachian tube disorders	Sense organs	Sense organs	Otitis media and Eustachian tube disorders (Phecode)
P385.3	Phecode	Cholesteatoma	Sense organs	Sense organs	Cholesteatoma (Phecode)
P375.2	Phecode	Epiphora	Sense organs	Sense organs	Epiphora (Phecode)
P366.1	Phecode	Nonsenile Cataract	Sense organs	Sense organs	Nonsenile Cataract (Phecode)
P381.1	Phecode	Otitis media	Sense organs	Sense organs	Otitis media (Phecode)
P377.3	Phecode	Optic neuritis/neuropathy	Sense organs	Sense organs	Optic neuritis/neuropathy (Phecode)
P362.7	Phecode	Hereditary retinal dystrophies	Sense organs	Sense organs	Hereditary retinal dystrophies (Phecode)
P363	Phecode	Chorioretinal inflammations, scars, and other disorders of choroid	Sense organs	Sense organs	Chorioretinal scars/other disorders of choroid (Phecode)
P367	Phecode	Disorders of refraction and accommodation; blindness and low vision	Sense organs	Sense organs	Bblindness and low vision (Phecode)
P380.4	Phecode	Impacted cerumen	Sense organs	Sense organs	Impacted cerumen (Phecode)
P367.8	Phecode	Hypermetropia	Sense organs	Sense organs	Hypermetropia (Phecode)
P368.1	Phecode	Amblyopia	Sense organs	Sense organs	Amblyopia (Phecode)
P371.1	Phecode	Uveitis, noninfectious or NOS	Sense organs	Sense organs	Uveitis, noninfectious or NOS (Phecode)
P363.3	Phecode	Chorioretinal scars	Sense organs	Sense organs	Chorioretinal scars (Phecode)
P372	Phecode	Disorders of conjunctiva	Sense organs	Sense organs	Disorders of conjunctiva (Phecode)
P374.3	Phecode	Ptosis of eyelid	Sense organs	Sense organs	Ptosis of eyelid (Phecode)
P389.4	Phecode	Tinnitus	Sense organs	Sense organs	Tinnitus (Phecode)
P364	Phecode	Corneal opacity and other disorders of cornea	Sense organs	Sense organs	Corneal opacity and other disorders of cornea (Phecode)
P367.1	Phecode	Myopia	Sense organs	Sense organs	Myopia (Phecode)
P366.3	Phecode	Traumatic cataract	Sense organs	Sense organs	Traumatic cataract (Phecode)
P389.5	Phecode	Disorders of acoustic nerve	Sense organs	Sense organs	Disorders of acoustic nerve (Phecode)
P379.1	Phecode	Scleritis and episcleritis	Sense organs	Sense organs	Scleritis and episcleritis (Phecode)
P386.2	Phecode	Peripheral or central vertigo	Sense organs	Sense organs	Peripheral or central vertigo (Phecode)
P379	Phecode	Other disorders of eye	Sense organs	Sense organs	Other disorders of eye (Phecode)
P363.4	Phecode	Choroidal degenerations	Sense organs	Sense organs	Choroidal degenerations (Phecode)
P364.2	Phecode	Corneal edema	Sense organs	Sense organs	Corneal edema (Phecode)
P369	Phecode	Infection of the eye	Sense organs	Sense organs	Infection of the eye (Phecode)
P374	Phecode	Other disorders of eyelids	Sense organs	Sense organs	Other disorders of eyelids (Phecode)
P378	Phecode	Strabismus and other disorders of binocular eye movements	Sense organs	Sense organs	Strabismus and other disorders (Phecode)
P386.3	Phecode	Labyrinthitis	Sense organs	Sense organs	Labyrinthitis (Phecode)
P386.1	Phecode	Meniere's disease	Sense organs	Sense organs	Meniere's disease (Phecode)
P362.4	Phecode	Retinal vascular changes and abnomalities	Sense organs	Sense organs	Retinal vascular changes and abnomalities (Phecode)
P368.3	Phecode	Anisometropia	Sense organs	Sense organs	Anisometropia (Phecode)
P375	Phecode	Disorders of lacrimal system	Sense organs	Sense organs	Disorders of lacrimal system (Phecode)
P379.9	Phecode	Pain, swelling or discharge of eye	Sense organs	Sense organs	Pain, swelling or discharge of eye (Phecode)
P371.2	Phecode	Conjunctivitis, noninfectious	Sense organs	Sense organs	Conjunctivitis, noninfectious (Phecode)
P378.5	Phecode	Paralytic strabismus	Sense organs	Sense organs	Paralytic strabismus (Phecode)
P385.5	Phecode	Tympanosclerosis and middle ear disease related to otitis media	Sense organs	Sense organs	Middle ear disease related to otitis media (Phecode)
P368.9	Phecode	Subjective visual disturbances	Sense organs	Sense organs	Subjective visual disturbances (Phecode)
P381.3	Phecode	Mastoiditis & related conditions	Sense organs	Sense organs	Mastoiditis & related conditions (Phecode)
P386.9	Phecode	Dizziness and giddiness (Light-headedness and vertigo)	Sense organs	Sense organs	Dizziness and giddiness (Phecode)
P381.2	Phecode	Eustachian tube disorders	Sense organs	Sense organs	Eustachian tube disorders (Phecode)
P364.41	Phecode	Keratoconus	Sense organs	Sense organs	Keratoconus (Phecode)
P367.9	Phecode	Blindness and low vision	Sense organs	Sense organs	Blindness and low vision (Phecode)
P382	Phecode	Otalgia	Sense organs	Sense organs	Otalgia (Phecode)
P381.11	Phecode	Suppurative and unspecified otitis media	Sense organs	Sense organs	Suppurative and unspecified otitis media (Phecode)
P369.2	Phecode	Eye infection, viral	Sense organs	Sense organs	Eye infection, viral (Phecode)
P384.4	Phecode	Perforation of tympanic membrane	Sense organs	Sense organs	Perforation of tympanic membrane (Phecode)
P389.3	Phecode	Degenerative and vascular disorders of ear	Sense organs	Sense organs	Degenerative and vascular disorders of ear (Phecode)
P370	Phecode	Keratitis	Sense organs	Sense organs	Keratitis (Phecode)
P370.1	Phecode	Corneal ulcer	Sense organs	Sense organs	Corneal ulcer (Phecode)
P368.2	Phecode	Diplopia and disorders of binocular vision	Sense organs	Sense organs	Diplopia and disorders of binocular vision (Phecode)
P379.5	Phecode	Disorders of iris and ciliary body	Sense organs	Sense organs	Disorders of iris and ciliary body (Phecode)
P364.4	Phecode	Corneal degenerations	Sense organs	Sense organs	Corneal degenerations (Phecode)
P371.33	Phecode	Noninfectious dermatoses of eyelid	Sense organs	Sense organs	Noninfectious dermatoses of eyelid (Phecode)
P361.2	Phecode	Retinoschisis and retinal cysts	Sense organs	Sense organs	Retinoschisis and retinal cysts (Phecode)
P386	Phecode	Vertiginous syndromes and other disorders of vestibular system	Sense organs	Sense organs	Other disorders of vestibular system (Phecode)
P360.2	Phecode	Progressive myopia	Sense organs	Sense organs	Progressive myopia (Phecode)
P385	Phecode	Other disorders of middle ear and mastoid	Sense organs	Sense organs	Other disorders of middle ear and mastoid (Phecode)
P380	Phecode	Disorders of external ear	Sense organs	Sense organs	Disorders of external ear (Phecode)
P384	Phecode	Other disorders of tympanic membrane	Sense organs	Sense organs	Other disorders of tympanic membrane (Phecode)
P378.2	Phecode	Nystagmus and other irregular eye movements	Sense organs	Sense organs	Nystagmus and other irregular eye movements (Phecode)
P377	Phecode	Disorders of optic nerve and visual pathways	Sense organs	Sense organs	Disorders of optic nerve and visual pathways (Phecode)
P377.1	Phecode	Optic atrophy	Sense organs	Sense organs	Optic atrophy (Phecode)
P388	Phecode	Other disorders of ear	Sense organs	Sense organs	Other disorders of ear (Phecode)
P368	Phecode	Visual disturbances	Sense organs	Sense organs	Visual disturbances (Phecode)
P360.3	Phecode	Hypotony of eye	Sense organs	Sense organs	Hypotony of eye (Phecode)
P364.9	Phecode	Cornea replaced by transplant	Sense organs	Sense organs	Cornea replaced by transplant (Phecode)
P360	Phecode	Disorders of the globe	Sense organs	Sense organs	Disorders of the globe (Phecode)
P368.4	Phecode	Visual field defects	Sense organs	Sense organs	Visual field defects (Phecode)
P367.4	Phecode	Presbyopia	Sense organs	Sense organs	Presbyopia (Phecode)
P374.2	Phecode	Lagophthalmos	Sense organs	Sense organs	Lagophthalmos (Phecode)
P5060	field_ID_phenotype	Myopia (all)	Sense organs	Sight	Myopia (all) (FIP)
P5061	field_ID_phenotype	Myopia (highly myopic)	Sense organs	Sight	Myopia (highly myopic) (FIP)
P5000	field_ID_phenotype	Snoring	Symptoms	Sleep	Snoring (FIP)
P5001	field_ID_phenotype	Sleep duration	Symptoms	Sleep	Sleep duration (FIP)
P5002	field_ID_phenotype	Usual bad sleeper compared to never/sometimes	Symptoms	Sleep	Usual bad sleeper (FIP)
P5003	field_ID_phenotype	narcolepsy (often)	Symptoms	Sleep	narcolepsy (often) (FIP)
P771	Phecode	Musculoskeletal symptoms referable to limbs	Symptoms	Symptoms	Musculoskeletal symptoms referable to limbs (Phecode)
P2072	CP	Chronic dry cough	Symptoms	Symptoms	Chronic dry cough (CP)
P791	Phecode	Gangrene	Symptoms	Symptoms	Gangrene (Phecode)
P785	Phecode	Abdominal pain	Symptoms	Symptoms	Abdominal pain (Phecode)
P797.1	Phecode	Cardiogenic shock	Symptoms	Symptoms	Cardiogenic shock (Phecode)
P771.1	Phecode	Swelling of limb	Symptoms	Symptoms	Swelling of limb (Phecode)
P765	Phecode	Cervical radiculitis	Symptoms	Symptoms	Cervical radiculitis (Phecode)
P781	Phecode	Symptoms involving nervous and musculoskeletal systems	Symptoms	Symptoms	Nnervous and musculoskeletal symptoms (Phecode)
P761	Phecode	Cervicalgia	Symptoms	Symptoms	Cervicalgia (Phecode)
P782.3	Phecode	Edema	Symptoms	Symptoms	Edema (Phecode)
P789	Phecode	Nausea and vomiting	Symptoms	Symptoms	Nausea and vomiting (Phecode)
P770	Phecode	Myalgia and myositis unspecified	Symptoms	Symptoms	Myalgia and myositis unspecified (Phecode)
P782	Phecode	Symptoms involving skin and other integumentary tissue	Symptoms	Symptoms	Symptoms involving skin (Phecode)
P790	Phecode	Nonspecific findings on examination of blood	Symptoms	Symptoms	Nonspecific findings on examination of blood (Phecode)
P773	Phecode	Pain in limb	Symptoms	Symptoms	Pain in limb (Phecode)
P760	Phecode	Back pain	Symptoms	Symptoms	Back pain (Phecode)
P766	Phecode	Neuralgia, neuritis, and radiculitis NOS	Symptoms	Symptoms	Neuralgia, neuritis, and radiculitis NOS (Phecode)
P772	Phecode	Symptoms of the muscles	Symptoms	Symptoms	Symptoms of the muscles (Phecode)
P783	Phecode	Fever of unknown origin	Symptoms	Symptoms	Fever of unknown origin (Phecode)
P780	Phecode	Hypothermia/Chills	Symptoms	Symptoms	Hypothermia/Chills (Phecode)
P788	Phecode	Syncope and collapse	Symptoms	Symptoms	Syncope and collapse (Phecode)
P798	Phecode	Malaise and fatigue	Symptoms	Symptoms	Malaise and fatigue (Phecode)
P772.1	Phecode	Muscular wasting and disuse atrophy	Symptoms	Symptoms	Muscular wasting and disuse atrophy (Phecode)
P797	Phecode	Shock	Symptoms	Symptoms	Shock (Phecode)
P764	Phecode	Sciatica	Symptoms	Symptoms	Sciatica (Phecode)
P790.1	Phecode	Elevated sedimentation rate	Symptoms	Symptoms	Elevated sedimentation rate (Phecode)
P798.1	Phecode	Chronic fatigue syndrome	Symptoms	Symptoms	Chronic fatigue syndrome (Phecode)
P782.6	Phecode	Pallor and flushing	Symptoms	Symptoms	Pallor and flushing (Phecode)

### Sheet: Supp Table 23
Single variant PheWAS results
gene_snp_alleles	collective_name	PheWAS_ID	category	description	N_ID	rsid	FDR	P	OR	Beta	L95	U95	coded_allele	non_coded_allele	minor_allele	MAF	MAC	MAC_cases	MAC_controls	chromosome	position	Z_T_STAT	SE	effect_direction	phenotype_group	phenoytpe_group_narrow	short_desc	Info_score	firth
GATA5_rs200383755_C_G	FEV1_locus263	P600	Phecode	Hyperplasia of prostate	191186	rs200383755	4.82575e-06	2.60479e-09	0.615171		0.524258	0.721849	C	G	C	0.00604157	2310.13	199.463	2110.66	20	61050522	-5.95474	0.0815914	negative	Genitourinary	Genitourinary	Hyperplasia of prostate (Phecode)	0.884696	N
GATA5_rs200383755_C_G	FEV1_locus263	Q0100	field_ID_phenotype	Diastolic blood pressure	408206	rs200383755	4.82575e-06	4.94188e-09		0.0876034	0.0582492	0.116958	C	G	C	0.00602523	4919.07			20	61050522	5.84924	0.0149769	positive	Quantitative Measure	Body Measurements	Diastolic blood pressure (FIP)	0.882421
GATA5_rs200383755_C_G	FEV1_locus263	Q0511	field_ID_phenotype	Creatinine	410269	rs200383755	4.41179e-05	6.77695e-08		-0.0661593	-0.0901852	-0.0421334	C	G	C	0.00597303	4901.1			20	61050522	-5.39709	0.0122583	negative	Quantitative Measure	Blood Biochemistry	Creatinine (FIP)	0.881847
GATA5_rs200383755_C_G	FEV1_locus263	P2020	CP	Asthma	211797	rs200383755	4.81716e-05	9.86618e-08	1.29141		1.17548	1.41876	C	G	C	0.00590295	2500.46	681.658	1818.8	20	61050522	5.32917	0.0479874	positive	Safety	Safety	Asthma (CP)	0.884085	N
GATA5_rs200383755_C_G	FEV1_locus263	Q0110	field_ID_phenotype	Systolic blood pressure	408202	rs200383755	0.000147368	3.77285e-07		0.0722096	0.0443506	0.100069	C	G	C	0.00602529	4919.07			20	61050522	5.08016	0.014214	positive	Quantitative Measure	Body Measurements	Systolic blood pressure (FIP)	0.882421
GATA5_rs200383755_C_G	FEV1_locus263	P495	Phecode	Asthma	415050	rs200383755	0.00106801	3.28113e-06	1.24302		1.13417	1.36233	C	G	C	0.00595052	4939.53	591.949	4347.58	20	61050522	4.65239	0.0467601	positive	Respiratory	Respiratory	Asthma (Phecode)	0.881941	N
GATA5_rs200383755_C_G	FEV1_locus263	P401	Phecode	Hypertension	428563	rs200383755	0.00498733	1.9047e-05	1.15322		1.08027	1.2311	C	G	C	0.00597695	5123	1722.77	3400.23	20	61050522	4.27578	0.0333412	positive	Circulatory system	Circulatory system	Hypertension (Phecode)	0.882081	N
GATA5_rs200383755_C_G	FEV1_locus263	P401.1	Phecode	Essential hypertension	428284	rs200383755	0.00498733	2.05025e-05	1.15275		1.07976	1.23067	C	G	C	0.00597463	5117.68	1717.45	3400.23	20	61050522	4.25935	0.0333732	positive	Circulatory system	Circulatory system	Essential hypertension (Phecode)	0.882097	N
GATA5_rs200383755_C_G	FEV1_locus263	Q1091	field_ID_phenotype	Creatinine	107821	rs200383755	0.00498733	2.29831e-05		-0.106231	-0.155407	-0.0570546	C	G	C	0.00596167	1285.59			20	61050522	-4.23393	0.0250903	negative	Metabolomics	Metabolomics	Creatinine (FIP)	0.875416
GATA5_rs200383755_C_G	FEV1_locus263	P2072	CP	Chronic dry cough	103399	rs200383755	0.0233196	0.000119404	1.44588		1.19827	1.74465	C	G	C	0.00598884	1238.48	138.861	1099.62	20	61050522	3.84735	0.0958363	positive	Symptoms	Symptoms	Chronic dry cough (CP)	0.881606	N
TNS1_rs2571445_A_G	FEV1_locus51	Q0623	field_ID_phenotype	Immature reticulocyte fraction	410614	rs2571445	6.65088e-55	3.40547e-58		-0.036133	-0.0405359	-0.0317301	A	G	A	0.394262	323779			2	218683154	-16.0847	0.00224642	negative	Quantitative Measure	Blood Count	Immature reticulocyte fraction (FIP)	1.00264
TNS1_rs2571445_A_G	FEV1_locus51	Q0625	field_ID_phenotype	High light scatter reticulocyte count	410614	rs2571445	7.03218e-38	7.20141e-41		-0.0298346	-0.0342022	-0.0254671	A	G	A	0.394262	323779			2	218683154	-13.3885	0.00222838	negative	Quantitative Measure	Blood Count	High light scatter reticulocyte count (FIP)	1.00264
TNS1_rs2571445_A_G	FEV1_locus51	Q0624	field_ID_phenotype	High light scatter reticulocyte percentage	410615	rs2571445	9.21256e-38	1.41514e-40		-0.0300127	-0.0344229	-0.0256026	A	G	A	0.394262	323780			2	218683154	-13.3382	0.00225014	negative	Quantitative Measure	Blood Count	High light scatter reticulocyte % (FIP)	1.00264
TNS1_rs2571445_A_G	FEV1_locus51	Q0620	field_ID_phenotype	Reticulocyte count	410614	rs2571445	9.73507e-17	1.99387e-19		-0.0200355	-0.0243919	-0.0156791	A	G	A	0.394262	323779			2	218683154	-9.01406	0.0022227	negative	Quantitative Measure	Blood Count	Reticulocyte count (FIP)	1.00264
TNS1_rs2571445_A_G	FEV1_locus51	Q0619	field_ID_phenotype	Reticulocyte percentage	410614	rs2571445	1.73596e-16	4.44433e-19		-0.0200979	-0.0245111	-0.0156847	A	G	A	0.394263	323780			2	218683154	-8.92575	0.00225168	negative	Quantitative Measure	Blood Count	Reticulocyte % (FIP)	1.00264
TNS1_rs2571445_A_G	FEV1_locus51	Q0250	combined_field_ID_phenotype	Intra-ocular pressure, corneal-compensated (highest)	110655	rs2571445	1.52637e-06	4.68931e-09		-0.0250818	-0.0334732	-0.0166904	A	G	A	0.39324	87028			2	218683154	-5.85831	0.00428141	negative	Quantitative Measure	Body Measurements	Intra-ocular pressure, corneal-compensated (highest) (cFIP)	1.00267
TNS1_rs2571445_A_G	FEV1_locus51	Q0100	field_ID_phenotype	Diastolic blood pressure	408206	rs2571445	6.66397e-06	2.38852e-08		0.0124236	0.00806085	0.0167863	A	G	A	0.393941	321618			2	218683154	5.58132	0.00222592	positive	Quantitative Measure	Body Measurements	Diastolic blood pressure (FIP)	1.00303
TNS1_rs2571445_A_G	FEV1_locus51	P4003	AP	Chronic obstructive pulmonary disease (spirometry GOLD1+)	302875	rs2571445	0.000184482	7.55688e-07	1.03821		1.0229	1.05376	A	G	A	0.396305	240062	36217	203845	2	218683154	4.94648	0.00758144	positive	Respiratory	Respiratory	COPD (GOLD1+ spiro) (AP)	1.00117	N
TNS1_rs2571445_A_G	FEV1_locus51	P411.4	Phecode	Coronary atherosclerosis	411319	rs2571445	0.000259946	1.19791e-06	1.04106		1.02429	1.05811	A	G	A	0.394444	324485	28580	295905	2	218683154	4.85598	0.00828755	positive	Circulatory system	Circulatory system	Coronary atherosclerosis (Phecode)	1.00324	N
TNS1_rs2571445_A_G	FEV1_locus51	Q0110	field_ID_phenotype	Systolic blood pressure	408202	rs2571445	0.000345775	1.77048e-06		0.0100939	0.00595339	0.0142344	A	G	A	0.393941	321615			2	218683154	4.77807	0.00211255	positive	Quantitative Measure	Body Measurements	Systolic blood pressure (FIP)	1.00304
TNS1_rs2571445_A_G	FEV1_locus51	Q0610	field_ID_phenotype	Platelet crit	417141	rs2571445	0.0004073	2.29406e-06		-0.0100737	-0.0142517	-0.00589566	A	G	A	0.394207	328880			2	218683154	-4.72569	0.00213168	negative	Quantitative Measure	Blood Count	Platelet crit (FIP)	1.00288
TNS1_rs2571445_A_G	FEV1_locus51	P2013	CP	Myocardial infarction	203570	rs2571445	0.000526298	3.23378e-06	1.04854		1.02782	1.06968	A	G	A	0.395513	161029	20400	140629	2	218683154	4.65538	0.0101817	positive	Safety	Safety	Myocardial infarction (CP)	1.00467	N
TNS1_rs2571445_A_G	FEV1_locus51	Q0609	field_ID_phenotype	Platelet count	417145	rs2571445	0.000689356	4.84069e-06		-0.00990922	-0.0141575	-0.00566092	A	G	A	0.394208	328884			2	218683154	-4.57164	0.00216754	negative	Quantitative Measure	Blood Count	Platelet count (FIP)	1.00287
TNS1_rs2571445_A_G	FEV1_locus51	P411	Phecode	Ischemic Heart Disease	427406	rs2571445	0.000689356	4.94162e-06	1.03201		1.01815	1.04606	A	G	A	0.39448	337206	43250	293956	2	218683154	4.56725	0.00689854	positive	Circulatory system	Circulatory system	Ischemic Heart Disease (Phecode)	1.0032	N
TNS1_rs2571445_A_G	FEV1_locus51	P411.2	Phecode	Myocardial infarction	400118	rs2571445	0.00125091	9.6076e-06	1.04549		1.02509	1.06628	A	G	A	0.39423	315477	18566	296911	2	218683154	4.42582	0.0100504	positive	Safety	Safety	Myocardial infarction (Phecode)	1.00231	N
TNS1_rs2571445_A_G	FEV1_locus51	Q0615	field_ID_phenotype	Neutrophil count	416440	rs2571445	0.00205286	1.68181e-05		-0.00962037	-0.0140018	-0.00523889	A	G	A	0.394225	328342			2	218683154	-4.30347	0.00223549	negative	Quantitative Measure	Blood Count	Neutrophil count (FIP)	1.00292
TNS1_rs2571445_A_G	FEV1_locus51	Q0519	field_ID_phenotype	LDL direct	409727	rs2571445	0.00323565	2.81649e-05		-0.00941386	-0.0138196	-0.00500808	A	G	A	0.394269	323085			2	218683154	-4.18787	0.00224789	negative	Quantitative Measure	Blood Biochemistry	LDL direct (FIP)	1.0031
TNS1_rs2571445_A_G	FEV1_locus51	P618	Phecode	Genital prolapse	238350	rs2571445	0.00466994	4.30409e-05	0.953141		0.931473	0.975313	A	G	A	0.394569	188091	12825	175266	2	218683154	-4.09052	0.0117326	negative	Genitourinary	Genitourinary	Genital prolapse (Phecode)	1.00243	N
TNS1_rs2571445_A_G	FEV1_locus51	P411.8	Phecode	Other chronic ischemic heart disease, unspecified	405214	rs2571445	0.00517613	5.03566e-05	1.03765		1.01928	1.05636	A	G	A	0.394153	319433	23169	296264	2	218683154	4.05397	0.00911732	positive	Circulatory system	Circulatory system	Other chronic ischemic heart disease, unspecified (Phecode)	1.00267	N
TNS1_rs2571445_A_G	FEV1_locus51	P618.2	Phecode	Uterine/Uterovaginal prolapse	230197	rs2571445	0.00942509	9.83016e-05	0.935945		0.905279	0.967649	A	G	A	0.394855	181789	5808	175981	2	218683154	-3.89475	0.016997	negative	Genitourinary	Genitourinary	Uterine/Uterovaginal prolapse (Phecode)	1.00272	N
TNS1_rs2571445_A_G	FEV1_locus51	Q0601	field_ID_phenotype	White blood cell (leukocyte) count	417142	rs2571445	0.00942509	0.000101627		-0.00867483	-0.0130493	-0.00430035	A	G	A	0.394209	328882			2	218683154	-3.88671	0.00223192	negative	Quantitative Measure	Blood Count	White blood cell (leukocyte) count (FIP)	1.00286
TNS1_rs2571445_A_G	FEV1_locus51	Q0505	field_ID_phenotype	Apolipoprotein B	408549	rs2571445	0.00942509	0.000106171		-0.0087529	-0.0131789	-0.00432694	A	G	A	0.394314	322193			2	218683154	-3.87608	0.00225818	negative	Quantitative Measure	Blood Biochemistry	Apolipoprotein B (FIP)	1.0032
TNS1_rs2571445_A_G	FEV1_locus51	Q1226	field_ID_phenotype	Triglycerides in Small LDL	98470	rs2571445	0.0154761	0.000182258		-0.0170295	-0.0259478	-0.00811122	A	G	A	0.395293	77849			2	218683154	-3.74256	0.00455023	negative	Metabolomics	Metabolomics	Triglycerides in S-LDL (FIP)	1.00066
TNS1_rs2571445_A_G	FEV1_locus51	P5009	field_ID_phenotype	Comparative body size thinner	419214	rs2571445	0.0179959	0.000221148	1.01752		1.00819	1.02695	A	G	A	0.394518	330775	114538	216237	2	218683154	3.69355	0.00470331	positive	Quantitative Measure	Anthropometry	Comparative body size thinner (FIP)	1.00299	N
TNS1_rs2571445_A_G	FEV1_locus51	Q1041	field_ID_phenotype	Cholesteryl Esters in Chylomicrons and Extremely Large VLDL	92604	rs2571445	0.0188542	0.000241349		-0.0172128	-0.0264018	-0.00802384	A	G	A	0.394654	73093			2	218683154	-3.67141	0.00468833	negative	Metabolomics	Metabolomics	Cholesteryl Esters in Chylomicrons and EL-VLDL (FIP)	1.00004
TNS1_rs2571445_A_G	FEV1_locus51	P401	Phecode	Hypertension	428563	rs2571445	0.0211409	0.00029044	1.01847		1.00844	1.02859	A	G	A	0.394486	338124	104196	233928	2	218683154	3.62368	0.00504928	positive	Circulatory system	Circulatory system	Hypertension (Phecode)	1.00335	N
TNS1_rs2571445_A_G	FEV1_locus51	Q1056	field_ID_phenotype	Cholesteryl Esters in Very Large VLDL	105573	rs2571445	0.0211409	0.000292271		-0.01597	-0.0246114	-0.00732863	A	G	A	0.39476	83352			2	218683154	-3.62218	0.00440896	negative	Metabolomics	Metabolomics	Cholesteryl Esters in VL-VLDL (FIP)	0.999761
TNS1_rs2571445_A_G	FEV1_locus51	P401.1	Phecode	Essential hypertension	428284	rs2571445	0.021561	0.000309118	1.0184		1.00836	1.02853	A	G	A	0.394481	337900	103945	233955	2	218683154	3.60754	0.00505331	positive	Circulatory system	Circulatory system	Essential hypertension (Phecode)	1.00332	N
TNS1_rs2571445_A_G	FEV1_locus51	Q1169	field_ID_phenotype	Phospholipids to Total Lipids in Large VLDL percentage	108894	rs2571445	0.0281246	0.000417621		-0.0151624	-0.0235839	-0.0067409	A	G	A	0.39499	86024			2	218683154	-3.5288	0.00429675	negative	Metabolomics	Metabolomics	Phospholipids to Total Lipids in L-VLDL % (FIP)	1.00033
TNS1_rs2571445_A_G	FEV1_locus51	Q1025	field_ID_phenotype	Cholesterol in Very Large VLDL	109756	rs2571445	0.0288659	0.000443409		-0.0150572	-0.0234581	-0.0066563	A	G	A	0.394958	86698			2	218683154	-3.51291	0.00428624	negative	Metabolomics	Metabolomics	Cholesterol in VL-VLDL (FIP)	1.00027
TNS1_rs2571445_A_G	FEV1_locus51	Q1101	field_ID_phenotype	Free Cholesterol in Large VLDL	109347	rs2571445	0.0347087	0.000563717		-0.0147114	-0.0230725	-0.0063504	A	G	A	0.394999	86384			2	218683154	-3.4486	0.00426592	negative	Metabolomics	Metabolomics	Free Cholesterol in L-VLDL (FIP)	1.0005
TNS1_rs2571445_A_G	FEV1_locus51	P411.3	Phecode	Angina pectoris	402872	rs2571445	0.0347087	0.000568703	1.03303		1.01411	1.05231	A	G	A	0.394103	317546	21031	296515	2	218683154	3.44612	0.00943098	positive	Circulatory system	Circulatory system	Angina pectoris (Phecode)	1.00295	N
TNS1_rs2571445_A_G	FEV1_locus51	Q1154	field_ID_phenotype	Phospholipids in Large VLDL	108894	rs2571445	0.0365619	0.00061779		-0.0146239	-0.0229954	-0.00625236	A	G	A	0.39499	86024			2	218683154	-3.42378	0.00427127	negative	Metabolomics	Metabolomics	Phospholipids in L-VLDL (FIP)	1.00033
TNS1_rs2571445_A_G	FEV1_locus51	Q1067	field_ID_phenotype	Cholesteryl Esters to Total Lipids in Small LDL percentage	112825	rs2571445	0.0372914	0.000650136		-0.0146431	-0.0230597	-0.00622638	A	G	A	0.39493	89116			2	218683154	-3.40988	0.0042943	negative	Metabolomics	Metabolomics	Cholesteryl Esters to Total Lipids in S-LDL % (FIP)	1.00047
TNS1_rs2571445_A_G	FEV1_locus51	P364.1	Phecode	Corneal opacity	405720	rs2571445	0.0372914	0.000668304	1.33335		1.12971	1.5737	A	G	A	0.394685	320263	260	320003	2	218683154	3.40226	0.0845605	positive	Sense organs	Sense organs	Corneal opacity (Phecode)	1.00321	N
TNS1_rs2571445_A_G	FEV1_locus51	Q1099	field_ID_phenotype	Free Cholesterol in Large HDL	111906	rs2571445	0.039486	0.000727853		0.0129758	0.0054492	0.0205024	A	G	A	0.394796	88360			2	218683154	3.37896	0.00384018	positive	Metabolomics	Metabolomics	Free Cholesterol in L-HDL (FIP)	1.00045
TNS1_rs2571445_A_G	FEV1_locus51	Q1163	field_ID_phenotype	Phospholipids in Very Large VLDL	101490	rs2571445	0.0407539	0.000772092		-0.0149635	-0.0236851	-0.00624201	A	G	A	0.394655	80107			2	218683154	-3.36271	0.00444984	negative	Metabolomics	Metabolomics	Phospholipids in VL-VLDL (FIP)	1.00131
TNS1_rs2571445_A_G	FEV1_locus51	Q1108	field_ID_phenotype	Free Cholesterol in VLDL	109397	rs2571445	0.0414248	0.000806012		-0.0145601	-0.0230766	-0.00604359	A	G	A	0.39491	86404			2	218683154	-3.35082	0.00434525	negative	Metabolomics	Metabolomics	Free Cholesterol in VLDL (FIP)	1.00008
TNS1_rs2571445_A_G	FEV1_locus51	Q1176	field_ID_phenotype	Phospholipids to Total Lipids in Very Large HDL percentage	111707	rs2571445	0.0432755	0.000864181		0.0132887	0.00547071	0.0211067	A	G	A	0.394957	88239			2	218683154	3.33147	0.00398885	positive	Metabolomics	Metabolomics	Phospholipids to Total Lipids in VL-HDL % (FIP)	1.00051
TNS1_rs2571445_A_G	FEV1_locus51	Q1161	field_ID_phenotype	Phospholipids in VLDL	109397	rs2571445	0.045777	0.00096074		-0.0142987	-0.0227862	-0.00581108	A	G	A	0.39491	86404			2	218683154	-3.30187	0.00433048	negative	Metabolomics	Metabolomics	Phospholipids in VLDL (FIP)	1.00008
TNS1_rs2571445_A_G	FEV1_locus51	Q1215	field_ID_phenotype	Triglycerides in Chylomicrons and Extremely Large VLDL	103460	rs2571445	0.045777	0.00101368		-0.0143463	-0.0229013	-0.00579141	A	G	A	0.39508	81750			2	218683154	-3.2868	0.00436484	negative	Metabolomics	Metabolomics	Triglycerides in Chylomicrons and EL-VLDL (FIP)	1.00061
TNS1_rs2571445_A_G	FEV1_locus51	P713	Phecode	Arthropathy associated with other disorders classified elsewhere	357480	rs2571445	0.045777	0.00102239	0.758487		0.643139	0.894523	A	G	A	0.394174	281819	211	281608	2	218683154	-3.28429	0.0841672	negative	Musculoskeletal	Musculoskeletal	Arthropathy (other) (Phecode)	1.00295	N
TNS1_rs2571445_A_G	FEV1_locus51	Q1248	field_ID_phenotype	VLDL Cholesterol	109397	rs2571445	0.045777	0.00103253		-0.0143273	-0.0228844	-0.00577019	A	G	A	0.39491	86404			2	218683154	-3.2816	0.00436595	negative	Metabolomics	Metabolomics	VLDL Cholesterol (FIP)	1.00008
TNS1_rs2571445_A_G	FEV1_locus51	Q1013	field_ID_phenotype	Cholesterol in Chylomicrons and Extremely Large VLDL	102373	rs2571445	0.045777	0.00104758		-0.0145262	-0.0232129	-0.00583949	A	G	A	0.394723	80818			2	218683154	-3.27752	0.00443206	negative	Metabolomics	Metabolomics	Cholesterol in Chylomicrons and EL-VLDL (FIP)	1.00023
TNS1_rs2571445_A_G	FEV1_locus51	Q1009	field_ID_phenotype	Apolipoprotein B to Apolipoprotein A1 ratio	109397	rs2571445	0.045777	0.00107192		-0.0140849	-0.0225245	-0.00564539	A	G	A	0.39491	86404			2	218683154	-3.27102	0.00430597	negative	Metabolomics	Metabolomics	Apolipoprotein B to Apolipoprotein A1 ratio (FIP)	1.00008
TNS1_rs2571445_A_G	FEV1_locus51	Q1110	field_ID_phenotype	Free Cholesterol in Very Large VLDL	94836	rs2571445	0.045777	0.00107821		-0.0151553	-0.0242407	-0.00606983	A	G	A	0.394534	74832			2	218683154	-3.26938	0.00463551	negative	Metabolomics	Metabolomics	Free Cholesterol in VL-VLDL (FIP)	1.00067
TNS1_rs2571445_A_G	FEV1_locus51	Q1047	field_ID_phenotype	Cholesteryl Esters in Large VLDL	111131	rs2571445	0.0479294	0.00117626		-0.0139401	-0.0223608	-0.00551947	A	G	A	0.394993	87792			2	218683154	-3.24466	0.00429633	negative	Metabolomics	Metabolomics	Cholesteryl Esters in L-VLDL (FIP)	1.00009
TNS1_rs2571445_A_G	FEV1_locus51	Q1211	field_ID_phenotype	Total Lipids in Very Large VLDL	111932	rs2571445	0.0479294	0.00117811		-0.0135766	-0.0217788	-0.00537441	A	G	A	0.395034	88434			2	218683154	-3.24421	0.00418487	negative	Metabolomics	Metabolomics	Total Lipids in VL-VLDL (FIP)	1.00059
TNS1_rs2571445_A_G	FEV1_locus51	Q1085	field_ID_phenotype	Concentration of Small LDL Particles	109397	rs2571445	0.0479294	0.00120253		-0.0141568	-0.0227249	-0.00558863	A	G	A	0.39491	86404			2	218683154	-3.23836	0.00437158	negative	Metabolomics	Metabolomics	Concentration of S-LDL Particles (FIP)	1.00008
TNS1_rs2571445_A_G	FEV1_locus51	Q1023	field_ID_phenotype	Cholesterol in Small VLDL	109397	rs2571445	0.0481637	0.00123307		-0.01411	-0.0226688	-0.00555125	A	G	A	0.39491	86404			2	218683154	-3.2312	0.0043668	negative	Metabolomics	Metabolomics	Cholesterol in S-VLDL (FIP)	1.00008
TNS1_rs2571445_A_G	FEV1_locus51	Q0510	field_ID_phenotype	Cholesterol	410464	rs2571445	0.049815	0.00134675		-0.0071076	-0.011453	-0.00276222	A	G	A	0.394239	323642			2	218683154	-3.20585	0.00221707	negative	Quantitative Measure	Blood Biochemistry	Cholesterol (FIP)	1.00313
TNS1_rs2571445_A_G	FEV1_locus51	P362.6	Phecode	Peripheral retinal degenerations	403974	rs2571445	0.049815	0.00137709	1.28401		1.10169	1.4965	A	G	A	0.39466	318865	300	318565	2	218683154	3.19941	0.0781346	positive	Sense organs	Sense organs	Peripheral retinal degenerations (Phecode)	1.00323	N
TNS1_rs2571445_A_G	FEV1_locus51	Q1230	field_ID_phenotype	Triglycerides in Very Large VLDL	109536	rs2571445	0.049815	0.00139184		-0.0135148	-0.0218018	-0.00522787	A	G	A	0.395089	86553			2	218683154	-3.19642	0.00422811	negative	Metabolomics	Metabolomics	Triglycerides in VL-VLDL (FIP)	1.00034
TNS1_rs2571445_A_G	FEV1_locus51	Q1195	field_ID_phenotype	Total Lipids in Chylomicrons and Extremely Large VLDL	109570	rs2571445	0.049815	0.001404		-0.0135223	-0.0218203	-0.00522425	A	G	A	0.395067	86575			2	218683154	-3.19391	0.00423378	negative	Metabolomics	Metabolomics	Total Lipids in Chylomicrons and EL-VLDL (FIP)	1.00075
TNS1_rs2571445_A_G	FEV1_locus51	Q1080	field_ID_phenotype	Concentration of Large VLDL Particles	109397	rs2571445	0.049815	0.00142362		-0.0135376	-0.0218554	-0.00521971	A	G	A	0.39491	86404			2	218683154	-3.1899	0.00424388	negative	Metabolomics	Metabolomics	Concentration of L-VLDL Particles (FIP)	1.00008
TNS1_rs2571445_A_G	FEV1_locus51	Q1089	field_ID_phenotype	Concentration of Very Large VLDL Particles	109397	rs2571445	0.049815	0.00145301		-0.0134477	-0.0217257	-0.00516973	A	G	A	0.39491	86404			2	218683154	-3.18399	0.00422355	negative	Metabolomics	Metabolomics	Concentration of VL-VLDL Particles (FIP)	1.00008
TNS1_rs2571445_A_G	FEV1_locus51	Q1095	field_ID_phenotype	Free Cholesterol in Chylomicrons and Extremely Large VLDL	87741	rs2571445	0.049815	0.00153119		-0.0152678	-0.0247112	-0.0058244	A	G	A	0.394559	69238			2	218683154	-3.16881	0.00481816	negative	Metabolomics	Metabolomics	Free Cholesterol in Chylomicrons and EL-VLDL (FIP)	1.0009
TNS1_rs2571445_A_G	FEV1_locus51	Q1087	field_ID_phenotype	Concentration of VLDL Particles	109397	rs2571445	0.049815	0.00153829		-0.0137877	-0.0223193	-0.00525607	A	G	A	0.39491	86404			2	218683154	-3.16744	0.00435294	negative	Metabolomics	Metabolomics	Concentration of VLDL Particles (FIP)	1.00008
TNS1_rs2571445_A_G	FEV1_locus51	Q1209	field_ID_phenotype	Total Lipids in VLDL	109397	rs2571445	0.049815	0.00153857		-0.0136374	-0.0220761	-0.00519863	A	G	A	0.39491	86404			2	218683154	-3.16739	0.00430555	negative	Metabolomics	Metabolomics	Total Lipids in VLDL (FIP)	1.00008
TNS1_rs2571445_A_G	FEV1_locus51	Q1053	field_ID_phenotype	Cholesteryl Esters in Small VLDL	112822	rs2571445	0.049815	0.00154659		-0.0135958	-0.0220128	-0.00517876	A	G	A	0.394919	89111			2	218683154	-3.16587	0.00429448	negative	Metabolomics	Metabolomics	Cholesteryl Esters in S-VLDL (FIP)	1.00045
TNS1_rs2571445_A_G	FEV1_locus51	Q1123	field_ID_phenotype	Free Cholesterol to Total Lipids in Very Large HDL percentage	111948	rs2571445	0.049815	0.00158134		-0.0121714	-0.0197221	-0.00462078	A	G	A	0.395018	88443			2	218683154	-3.15941	0.00385245	negative	Metabolomics	Metabolomics	Free Cholesterol to Total Lipids in VL HDL % (FIP)	1.00074
TNS1_rs2571445_A_G	FEV1_locus51	Q1054	field_ID_phenotype	Cholesteryl Esters in VLDL	109397	rs2571445	0.049815	0.00162552		-0.0137727	-0.0223386	-0.00520691	A	G	A	0.39491	86404			2	218683154	-3.15137	0.0043704	negative	Metabolomics	Metabolomics	Cholesteryl Esters in VLDL (FIP)	1.00008
TNS1_rs2571445_A_G	FEV1_locus51	Q1162	field_ID_phenotype	Phospholipids in Very Large HDL	111707	rs2571445	0.049815	0.0016454		0.0123364	0.00465523	0.0200176	A	G	A	0.394957	88239			2	218683154	3.14781	0.00391904	positive	Metabolomics	Metabolomics	Phospholipids in VL-HDL (FIP)	1.00051
TNS1_rs2571445_A_G	FEV1_locus51	Q1083	field_ID_phenotype	Concentration of Medium VLDL Particles	109397	rs2571445	0.049815	0.00165442		-0.0137317	-0.022286	-0.00517742	A	G	A	0.39491	86404			2	218683154	-3.14622	0.00436452	negative	Metabolomics	Metabolomics	Concentration of M-VLDL Particles (FIP)	1.00008
TNS1_rs2571445_A_G	FEV1_locus51	Q1045	field_ID_phenotype	Cholesteryl Esters in Large HDL	112707	rs2571445	0.049815	0.00167609		0.0120969	0.00455189	0.0196419	A	G	A	0.39494	89025			2	218683154	3.14241	0.00384957	positive	Metabolomics	Metabolomics	Cholesteryl Esters in L-HDL (FIP)	1.00038
TNS1_rs2571445_A_G	FEV1_locus51	P455	Phecode	Hemorrhoids	408083	rs2571445	0.049815	0.00170209	0.972817		0.956214	0.989708	A	G	A	0.394267	321787	22873	298914	2	218683154	-3.13782	0.00878287	negative	Circulatory system	Circulatory system	Hemorrhoids (Phecode)	1.00314	N
TNS1_rs2571445_A_G	FEV1_locus51	P495	Phecode	Asthma	415050	rs2571445	0.049815	0.00173178	1.02367		1.0088	1.03876	A	G	A	0.39422	327242	33379	293863	2	218683154	3.13275	0.00746706	positive	Respiratory	Respiratory	Asthma (Phecode)	1.00303	N
TNS1_rs2571445_A_G	FEV1_locus51	Q1052	field_ID_phenotype	Cholesteryl Esters in Small LDL	112825	rs2571445	0.049815	0.00173447		-0.0134913	-0.0219331	-0.00504963	A	G	A	0.39493	89116			2	218683154	-3.13237	0.00430707	negative	Metabolomics	Metabolomics	Cholesteryl Esters in S-LDL (FIP)	1.00047
ADRB2_rs1800888_C_T	FF_locus100	Q0616	field_ID_phenotype	Eosinophil count	416440	rs1800888	3.76558e-10	1.9281e-13		0.0655482	0.0480784	0.0830181	T	C	T	0.01472	12260			5	148206885	7.35393	0.00891336	positive	Quantitative Measure	Blood Count	Eosinophil count (FIP)	1.00195
ADRB2_rs1800888_C_T	FF_locus100	P4003	AP	Chronic obstructive pulmonary disease (spirometry GOLD1+)	302875	rs1800888	1.52097e-08	1.55757e-11	1.21566		1.14857	1.28667	T	C	T	0.0148576	9000	1548	7452	5	148206885	6.74243	0.0289637	positive	Respiratory	Respiratory	COPD (GOLD1+ spiro) (AP)	1.00364	N
ADRB2_rs1800888_C_T	FF_locus100	Q0511	field_ID_phenotype	Creatinine	410269	rs1800888	0.000218783	3.36072e-07		-0.037567	-0.0519984	-0.0231357	T	C	T	0.0146952	12058			5	148206885	-5.10209	0.00736307	negative	Quantitative Measure	Blood Biochemistry	Creatinine (FIP)	1.00175
ADRB2_rs1800888_C_T	FF_locus100	Q1237	field_ID_phenotype	Triglycerides to Total Lipids in Large VLDL percentage	112776	rs1800888	0.00520855	1.06678e-05		-0.0769256	-0.111166	-0.0426856	T	C	T	0.014684	3312			5	148206885	-4.40337	0.0174697	negative	Metabolomics	Metabolomics	Triglycerides to Total Lipids in L-VLDL % (FIP)	1.00103
ADRB2_rs1800888_C_T	FF_locus100	Q0504	field_ID_phenotype	Apolipoprotein A	375930	rs1800888	0.00616519	1.57839e-05		-0.0379667	-0.0552019	-0.0207314	T	C	T	0.0146437	11010			5	148206885	-4.31751	0.00879364	negative	Quantitative Measure	Blood Biochemistry	Apolipoprotein A (FIP)	1.00118
ADRB2_rs1800888_C_T	FF_locus100	Q0012	combined_field_ID_phenotype	Hand grip strength	428221	rs1800888	0.0107496	3.30249e-05		-0.276323	-0.406775	-0.145871	T	C	T	0.0146863	12578			5	148206885	-4.15158	0.0665584	negative	Quantitative Measure	Body Measurements	Hand grip strength (cFIP)	1.00172
ADRB2_rs1800888_C_T	FF_locus100	Q0100	field_ID_phenotype	Diastolic blood pressure	408206	rs1800888	0.0158877	5.6945e-05		0.0363988	0.0186753	0.0541224	T	C	T	0.0146838	11988			5	148206885	4.02517	0.00904281	positive	Quantitative Measure	Body Measurements	Diastolic blood pressure (FIP)	1.00152
ADRB2_rs1800888_C_T	FF_locus100	P2074	CP	Eosinophilia (case control >=0.3)	417349	rs1800888	0.0225248	9.22676e-05	1.09843		1.04794	1.15136	T	C	T	0.0147275	12293	2150	10143	5	148206885	3.91007	0.0240106	positive	Haematopoietic	Haematopoietic	Eosinophilia (>=0.3) (CP)	1.00206	N
ADRB2_rs1800888_C_T	FF_locus100	Q1068	field_ID_phenotype	Cholesteryl Esters to Total Lipids in Small VLDL percentage	112822	rs1800888	0.0262698	0.000121059		0.0667442	0.0327139	0.100774	T	C	T	0.0146869	3314			5	148206885	3.84411	0.0173627	positive	Metabolomics	Metabolomics	Cholesteryl Esters to Total Lipids in S-VLDL % (FIP)	1.00102
ADRB2_rs1800888_C_T	FF_locus100	Q0525	field_ID_phenotype	Total bilirubin	408866	rs1800888	0.0345318	0.000176814		0.0327842	0.0156496	0.0499188	T	C	T	0.0146882	12011			5	148206885	3.75006	0.00874231	positive	Quantitative Measure	Blood Biochemistry	Total bilirubin (FIP)	1.00182
ADRB2_rs1800888_C_T	FF_locus100	P600	Phecode	Hyperplasia of prostate	191186	rs1800888	0.03487	0.000209856	1.16527		1.07474	1.26342	T	C	T	0.0144467	5524	744	4780	5	148206885	3.70685	0.041262	positive	Genitourinary	Genitourinary	Hyperplasia of prostate (Phecode)	1.0004	N
ADRB2_rs1800888_C_T	FF_locus100	P145.1	Phecode	Cancer of lip	425504	rs1800888	0.03487	0.000229202	3.11452		1.70188	5.69971	T	C	T	0.0147331	12538	11	12527	5	148206885	3.68444	0.308343	positive	Neoplasms	Neoplasms	Cancer of lip (Phecode)	1.00205	N
ADRB2_rs1800888_C_T	FF_locus100	Q1116	field_ID_phenotype	Free Cholesterol to Total Lipids in Large VLDL percentage	109347	rs1800888	0.03487	0.000243241		0.0648771	0.0302238	0.0995305	T	C	T	0.0147558	3227			5	148206885	3.66939	0.0176806	positive	Metabolomics	Metabolomics	Free Cholesterol to Total Lipids in L-VLDL % (FIP)	1.00012
ADRB2_rs1800888_C_T	FF_locus100	Q1058	field_ID_phenotype	Cholesteryl Esters to Total Lipids in Chylomicrons and Extremely Large VLDL percentage	92603	rs1800888	0.03487	0.000249964		0.0694332	0.0322758	0.106591	T	C	T	0.0147835	2738			5	148206885	3.66244	0.0189582	positive	Metabolomics	Metabolomics	Cholesteryl-Esters - in Chylomicrons % (FIP)	0.999823
ADRB2_rs1800888_C_T	FF_locus100	Q1031	field_ID_phenotype	Cholesterol to Total Lipids in Large VLDL percentage	112125	rs1800888	0.0376781	0.000289386		0.0623557	0.0286388	0.0960726	T	C	T	0.01468	3292			5	148206885	3.62474	0.0172028	positive	Metabolomics	Metabolomics	Cholesterol to Total Lipids in L-VLDL % (FIP)	0.999899
ADGRG6_rs17280293_A_G	FF_locus121	P4003	AP	Chronic obstructive pulmonary disease (spirometry GOLD1+)	302875	rs17280293	8.50176e-33	4.35318e-36	1.37224		1.30603	1.4418	A	G	G	0.027518	16669	1895	14774	6	142688969	12.5428	0.025229	positive	Respiratory	Respiratory	COPD (GOLD1+ spiro) (AP)	1.00242	N
ADGRG6_rs17280293_A_G	FF_locus121	Q0603	field_ID_phenotype	Haemoglobin concentration	417147	rs17280293	0.000467444	4.78693e-07		0.0268047	0.01637	0.0372395	A	G	G	0.0275347	22972			6	142688969	5.03474	0.00532395	positive	Quantitative Measure	Blood Count	Haemoglobin concentration (FIP)	1.00096
ADGRG6_rs17280293_A_G	FF_locus121	Q0604	field_ID_phenotype	Haematocrit percentage	417147	rs17280293	0.00139643	2.14505e-06		0.0259112	0.0151955	0.0366269	A	G	G	0.0275347	22972			6	142688969	4.73932	0.00546728	positive	Quantitative Measure	Blood Count	Haematocrit % (FIP)	1.00096
STIM1_11:4014295_GA_G_G_GA	FF_locus168	Q0611	field_ID_phenotype	Mean platelet (thrombocyte) volume	417140	11:4014295_GA_G	1.82599e-14	9.34968e-18		-0.0206375	-0.0253506	-0.0159243	GA	G	G	0.301271	251344			11	4014295	-8.58206	0.00240472	negative	Quantitative Measure	Blood Count	Mean platelet (thrombocyte) volume (FIP)	0.985515
STIM1_11:4014295_GA_G_G_GA	FF_locus168	Q0606	field_ID_phenotype	Mean corpuscular haemoglobin	417144	11:4014295_GA_G	1.92519e-11	1.97152e-14		0.0181328	0.0134887	0.0227768	GA	G	G	0.301269	251345			11	4014295	7.65275	0.00236945	positive	Quantitative Measure	Blood Count	Mean corpuscular haemoglobin (FIP)	0.985515
STIM1_11:4014295_GA_G_G_GA	FF_locus168	Q0605	field_ID_phenotype	Mean corpuscular volume	417146	11:4014295_GA_G	3.21363e-10	4.93645e-13		0.0171896	0.0125279	0.0218512	GA	G	G	0.301269	251346			11	4014295	7.22727	0.00237843	positive	Quantitative Measure	Blood Count	Mean corpuscular volume (FIP)	0.985514
STIM1_11:4014295_GA_G_G_GA	FF_locus168	Q0612	field_ID_phenotype	Platelet distribution width	417140	11:4014295_GA_G	1.58968e-07	3.25588e-10		-0.0149515	-0.0196132	-0.0102898	GA	G	G	0.301271	251344			11	4014295	-6.28623	0.00237846	negative	Quantitative Measure	Blood Count	Platelet distribution width (FIP)	0.985515
STIM1_11:4014295_GA_G_G_GA	FF_locus168	Q0608	field_ID_phenotype	Red blood cell (erythrocyte) distribution width	417146	11:4014295_GA_G	1.74763e-05	4.47422e-08		-0.0130848	-0.0177722	-0.00839732	GA	G	G	0.301269	251346			11	4014295	-5.47113	0.0023916	negative	Quantitative Measure	Blood Count	Red blood cell (erythrocyte) distribution width (FIP)	0.985514
STIM1_11:4014295_GA_G_G_GA	FF_locus168	Q0621	field_ID_phenotype	Mean reticulocyte volume	410614	11:4014295_GA_G	0.00238847	7.33786e-06		0.0108183	0.0060893	0.0155473	GA	G	G	0.301325	247456			11	4014295	4.4837	0.00241281	positive	Quantitative Measure	Blood Count	Mean reticulocyte volume (FIP)	0.985544
STIM1_11:4014295_GA_G_G_GA	FF_locus168	Q0525	field_ID_phenotype	Total bilirubin	408866	11:4014295_GA_G	0.00940826	3.56414e-05		0.0095737	0.00503484	0.0141126	GA	G	G	0.301109	246226			11	4014295	4.1341	0.00231579	positive	Quantitative Measure	Blood Biochemistry	Total bilirubin (FIP)	0.985449
STIM1_11:4014295_GA_G_G_GA	FF_locus168	P4003	AP	Chronic obstructive pulmonary disease (spirometry GOLD1+)	302875	11:4014295_GA_G	0.00940826	3.85387e-05	1.0344		1.01787	1.05119	GA	G	G	0.300702	182150	26361	155789	11	4014295	4.11607	0.00821655	positive	Respiratory	Respiratory	COPD (GOLD1+ spiro) (AP)	0.983259	N
STIM1_11:4014295_GA_G_G_GA	FF_locus168	Q0603	field_ID_phenotype	Haemoglobin concentration	417147	11:4014295_GA_G	0.0149411	6.88532e-05		0.00762922	0.00387242	0.011386	GA	G	G	0.301267	251345			11	4014295	3.98025	0.00191677	positive	Quantitative Measure	Blood Count	Haemoglobin concentration (FIP)	0.985519
STIM1_11:4014295_GA_G_G_GA	FF_locus168	Q0613	field_ID_phenotype	Lymphocyte count	416440	11:4014295_GA_G	0.0412946	0.000211442		0.00885521	0.00417072	0.0135397	GA	G	G	0.301251	250906			11	4014295	3.70497	0.00239009	positive	Quantitative Measure	Blood Count	Lymphocyte count (FIP)	0.985438
ABCA3_rs149989682_A_T	FF_locus221	P4003	AP	Chronic obstructive pulmonary disease (spirometry GOLD1+)	302875	rs149989682	0.0562544	2.88041e-05	1.2181		1.11054	1.33608	A	T	A	0.00623942	3779.53	644.549	3134.98	16	2367764	4.18272	0.0471685	positive	Respiratory	Respiratory	COPD (GOLD1+ spiro) (AP)	0.893208	N
ABCA3_rs149989682_A_T	FF_locus221	Q1148	field_ID_phenotype	Phospholipids in Chylomicrons and Extremely Large VLDL	89614	rs149989682	0.12379	0.000126769		0.123675	0.0604319	0.186917	A	T	A	0.005884	1054.58			16	2367764	3.83282	0.0322672	positive	Metabolomics	Metabolomics	Phospholipids in Chylomicrons and EL-VLDL (FIP)	0.887284
ABCA3_rs149989682_A_T	FF_locus221	Q1095	field_ID_phenotype	Free Cholesterol in Chylomicrons and Extremely Large VLDL	87741	rs149989682	0.374411	0.000575132		0.112048	0.0482671	0.175828	A	T	A	0.00593128	1040.83			16	2367764	3.4432	0.0325417	positive	Metabolomics	Metabolomics	Free Cholesterol in Chylomicrons and EL-VLDL (FIP)	0.887995
HMCN1_rs17531405_C_G	FF_locus23	P4003	AP	Chronic obstructive pulmonary disease (spirometry GOLD1+)	302875	rs17531405	6.44978e-06	3.3025e-09	1.06005		1.03976	1.08073	G	C	C	0.180745	109486	15572.6	93913.4	1	186113852	5.91581	0.00985713	positive	Respiratory	Respiratory	COPD (GOLD1+ spiro) (AP)	0.984619	N
HMCN1_rs17531405_C_G	FF_locus23	Q0002	field_ID_phenotype	Sitting height	428102	rs17531405	0.0320729	4.24457e-05		0.00869864	0.00453403	0.0128632	G	C	C	0.180052	154161			1	186113852	4.09379	0.00212484	positive	Quantitative Measure	Anthropometry	Sitting height (FIP)	0.986905
HMCN1_rs17531405_C_G	FF_locus23	Q0001	field_ID_phenotype	Standing height	428093	rs17531405	0.0320729	4.92671e-05		0.00804158	0.00415866	0.0119245	G	C	C	0.180064	154168			1	186113852	4.05912	0.00198111	positive	Quantitative Measure	Anthropometry	Standing height (FIP)	0.986912
LTBP4_rs34093919_A_G	FF_locus246	Q0001	field_ID_phenotype	Standing height	428093	rs34093919	3.88741e-13	1.99048e-16		0.0567033	0.0431879	0.0702186	G	A	A	0.012127	10383			19	41117300	8.22298	0.0068957	positive	Quantitative Measure	Anthropometry	Standing height (FIP)	1.00274
LTBP4_rs34093919_A_G	FF_locus246	P4003	AP	Chronic obstructive pulmonary disease (spirometry GOLD1+)	302875	rs34093919	1.77475e-08	1.81746e-11	1.2787		1.19022	1.37375	G	A	A	0.0122641	7429	895	6534	19	41117300	6.71998	0.0365835	positive	Respiratory	Respiratory	COPD (GOLD1+ spiro) (AP)	1.00312	N
LTBP4_rs34093919_A_G	FF_locus246	Q0209	combined_field_ID_phenotype	Carotid intima media thickness (IMT) (mean)	45009	rs34093919	2.52453e-06	3.87793e-09		-0.158459	-0.211184	-0.105734	G	A	A	0.012553	1130			19	41117300	-5.89049	0.0269008	negative	Quantitative Measure	Imaging	Carotid IMT (mean) (cFIP)	1.01238
LTBP4_rs34093919_A_G	FF_locus246	Q0208	combined_field_ID_phenotype	Carotid intima media thickness (IMT) (max)	45009	rs34093919	2.53986e-05	5.20197e-08		-0.148366	-0.20177	-0.0949627	G	A	A	0.012553	1130			19	41117300	-5.44519	0.0272472	negative	Quantitative Measure	Imaging	Carotid IMT (max) (cFIP)	1.01238
LTBP4_rs34093919_A_G	FF_locus246	P5009	field_ID_phenotype	Comparative body size thinner	419214	rs34093919	0.000504319	1.29114e-06	1.1092		1.06362	1.15673	G	A	A	0.0121155	10158	3247	6911	19	41117300	4.84111	0.0214076	positive	Quantitative Measure	Anthropometry	Comparative body size thinner (FIP)	1.00229	N
LTBP4_rs34093919_A_G	FF_locus246	P5011	field_ID_phenotype	Comparatively shorter age 10	421183	rs34093919	0.00269941	9.26419e-06	0.900131		0.859225	0.942987	G	A	A	0.0121515	10236	2331	7905	19	41117300	-4.43367	0.0237303	negative	Quantitative Measure	Anthropometry	Comparatively shorter age 10 (FIP)	1.00253	N
LTBP4_rs34093919_A_G	FF_locus246	P5012	field_ID_phenotype	Comparatively taller age 10	420930	rs34093919	0.00269941	9.6753e-06	1.10718		1.05835	1.15827	G	A	A	0.0121137	10198	2545	7653	19	41117300	4.42431	0.0230139	positive	Quantitative Measure	Anthropometry	Comparatively taller age 10 (FIP)	1.00283	N
LTBP4_rs34093919_A_G	FF_locus246	P420.3	Phecode	Endocarditis	423855	rs34093919	0.00412049	1.68786e-05	0.595841		0.47065	0.754336	G	A	A	0.0121256	10279	71	10208	19	41117300	-4.30262	0.12034	negative	Circulatory system	Circulatory system	Endocarditis (Phecode)	1.0025	N
LTBP4_rs34093919_A_G	FF_locus246	P442.1	Phecode	Aortic aneurysm	416120	rs34093919	0.00521334	2.40246e-05	1.80592		1.37272	2.37582	G	A	A	0.0121011	10071	52	10019	19	41117300	4.22377	0.139939	positive	Circulatory system	Circulatory system	Aortic aneurysm (Phecode)	1.00283	N
LTBP4_rs34093919_A_G	FF_locus246	Q0002	field_ID_phenotype	Sitting height	428102	rs34093919	0.00686568	3.71956e-05		0.0305043	0.0160079	0.0450007	G	A	A	0.0121268	10383			19	41117300	4.12429	0.00739626	positive	Quantitative Measure	Anthropometry	Sitting height (FIP)	1.00274
LTBP4_rs34093919_A_G	FF_locus246	P505	Phecode	Other pulmonary inflamation or edema	402308	rs34093919	0.00686568	3.867e-05	0.326974		0.191996	0.556842	G	A	A	0.0120604	9704	14	9690	19	41117300	-4.11529	0.27164	negative	Respiratory	Respiratory	Other pulmonary inflamation or edema (Phecode)	1.00281	N
LTBP4_rs34093919_A_G	FF_locus246	P442.11	Phecode	Abdominal aortic aneurysm	414864	rs34093919	0.0073873	4.53905e-05	2.23684		1.51915	3.29359	G	A	A	0.0121124	10050	26	10024	19	41117300	4.07818	0.197408	positive	Circulatory system	Circulatory system	Abdominal aortic aneurysm (Phecode)	1.00285	N
LTBP4_rs34093919_A_G	FF_locus246	P442	Phecode	Other aneurysm	416915	rs34093919	0.0131038	8.76463e-05	1.59046		1.26133	2.00549	G	A	A	0.0120996	10089	73	10016	19	41117300	3.92247	0.118299	positive	Circulatory system	Circulatory system	Other aneurysm (Phecode)	1.0028	N
LTBP4_rs34093919_A_G	FF_locus246	Q0511	field_ID_phenotype	Creatinine	410269	rs34093919	0.0131038	9.39342e-05		0.031629	0.0157572	0.0475007	G	A	A	0.0121177	9943			19	41117300	3.90579	0.00809798	positive	Quantitative Measure	Blood Biochemistry	Creatinine (FIP)	1.0026
LTBP4_rs34093919_A_G	FF_locus246	P735	Phecode	Acquired foot deformities	420700	rs34093919	0.0255406	0.000196164	1.25569		1.11388	1.41556	G	A	A	0.0121131	10192	281	9911	19	41117300	3.72391	0.0611425	positive	Musculoskeletal	Musculoskeletal	Acquired foot deformities (Phecode)	1.00283	N
LTBP4_rs34093919_A_G	FF_locus246	Q0004	field_ID_phenotype	Body mass index	422585	rs34093919	0.0300802	0.000246433		-0.0359922	-0.0552349	-0.0167494	G	A	A	0.012149	10268			19	41117300	-3.66597	0.00981791	negative	Quantitative Measure	Anthropometry	Body mass index (FIP)	1.00288
SCARF2_rs5763025_A_C	FF_locus257	Q0008	field_ID_phenotype	Whole body fat-free mass	421977	rs5763025	3.53997e-06	1.81258e-09		-0.0102918	-0.0136459	-0.00693762	A	C	A	0.196338	165700			22	20786488	-6.0139	0.00171133	negative	Quantitative Measure	Anthropometry	Whole body fat-free mass (FIP)	0.987267
SCARF2_rs5763025_A_C	FF_locus257	P4003	AP	Chronic obstructive pulmonary disease (spirometry GOLD1+)	302875	rs5763025	2.60518e-05	2.66787e-08	1.05307		1.03405	1.07243	A	C	A	0.197599	119696	18348.9	101347	22	20786488	5.56194	0.00929634	positive	Respiratory	Respiratory	COPD (GOLD1+ spiro) (AP)	0.989099	N
SCARF2_rs5763025_A_C	FF_locus257	Q0010	field_ID_phenotype	Basal metabolic rate	421999	rs5763025	3.98604e-05	6.12295e-08		-0.00969801	-0.013208	-0.00618799	A	C	A	0.196337	165708			22	20786488	-5.41527	0.00179086	negative	Quantitative Measure	Anthropometry	Basal metabolic rate (FIP)	0.987257
SCARF2_rs5763025_A_C	FF_locus257	P364.1	Phecode	Corneal opacity	405720	rs5763025	0.0417473	9.02912e-05	0.607758		0.473662	0.779818	A	C	A	0.196538	159479	72.1962	159406	22	20786488	-3.9153	0.127188	negative	Sense organs	Sense organs	Corneal opacity (Phecode)	0.987905	N
SCARF2_rs5763025_A_C	FF_locus257	Q0511	field_ID_phenotype	Creatinine	410269	rs5763025	0.0417473	0.00010688		-0.00871128	-0.013118	-0.00430452	A	C	A	0.196415	161166			22	20786488	-3.87446	0.00224839	negative	Quantitative Measure	Blood Biochemistry	Creatinine (FIP)	0.987097
SCARF2_rs5763025_A_C	FF_locus257	Q0006	field_ID_phenotype	Hip circumference	428284	rs5763025	0.0489796	0.000150475		-0.01035	-0.015702	-0.00499806	A	C	A	0.196382	168215			22	20786488	-3.79032	0.00273065	negative	Quantitative Measure	Anthropometry	Hip circumference (FIP)	0.987313
TGFB2_rs10482810_C_G	FF_locus26	P4003	AP	Chronic obstructive pulmonary disease (spirometry GOLD1+)	302875	rs10482810	0.00399357	2.04484e-06	1.22671		1.1275	1.33465	C	G	C	0.00659678	3996	696	3300	1	218607532	4.74894	0.0430282	positive	Respiratory	Respiratory	COPD (GOLD1+ spiro) (AP)	1.00344	N
TGFB2_rs10482810_C_G	FF_locus26	P420	Phecode	Carditis	426619	rs10482810	0.0422725	4.32898e-05	1.52383		1.24524	1.86473	C	G	C	0.00648236	5531	97	5434	1	218607532	4.08918	0.103009	positive	Circulatory system	Circulatory system	Carditis (Phecode)	1.00221	N
TGFB2_rs10482810_C_G	FF_locus26	Q0518	field_ID_phenotype	IGF-1	408432	rs10482810	0.0754672	0.000115925		-0.051248	-0.0773061	-0.0251899	C	G	C	0.00644538	5265			1	218607532	-3.85463	0.0132952	negative	Quantitative Measure	Blood Biochemistry	IGF-1 (FIP)	1.00192
CLDN18_rs182770_A_G	FF_locus67	P540.1	Phecode	Appendicitis	428442	rs182770	0.308519	0.000394244	1.08689		1.03794	1.13814	G	A	A	0.482566	413503	3417.41	410086	3	137763021	3.54391	0.0235098	positive	Digestive	Digestive	Appendicitis (Phecode)	0.994125	N
CLDN18_rs182770_A_G	FF_locus67	P198.4	Phecode	Secondary malignant neoplasm of liver	377091	rs182770	0.308519	0.00044664	1.06426		1.02789	1.10191	G	A	A	0.482596	363965	6159.48	357806	3	137763021	3.51087	0.0177386	positive	Neoplasms	Neoplasms	Secondary malignant neoplasm of liver (Phecode)	0.994246	N
CLDN18_rs182770_A_G	FF_locus67	P540.11	Phecode	Acute appendicitis	427808	rs182770	0.308519	0.000473916	1.09655		1.04131	1.15472	G	A	A	0.482583	412906	2700.18	410206	3	137763021	3.49508	0.0263708	positive	Digestive	Digestive	Acute appendicitis (Phecode)	0.994188	N
NPNT_rs34712979_A_G	FF_locus83	P4003	AP	Chronic obstructive pulmonary disease (spirometry GOLD1+)	302875	rs34712979	5.48754e-52	2.8098e-55	1.13961		1.12112	1.1584	A	G	A	0.258006	156287	25002	131285	4	106819053	15.6607	0.00834473	positive	Respiratory	Respiratory	COPD (GOLD1+ spiro) (AP)	0.999474	N
NPNT_rs34712979_A_G	FF_locus83	Q0511	field_ID_phenotype	Creatinine	410269	rs34712979	0.000127932	1.31011e-07		0.0107662	0.00676784	0.0147645	A	G	A	0.253837	208283			4	106819053	5.27752	0.00204001	positive	Quantitative Measure	Blood Biochemistry	Creatinine (FIP)	1.00247
NPNT_rs34712979_A_G	FF_locus83	P2020	CP	Asthma	211797	rs34712979	0.00017141	2.63303e-07	1.04399		1.02702	1.06125	A	G	A	0.255136	108074	25553	82521	4	106819053	5.14798	0.00836312	positive	Safety	Safety	Asthma (CP)	1.00237	N
NPNT_rs34712979_A_G	FF_locus83	P2064	CP	Family history Chronic bronchitis/emphysema	430129	rs34712979	0.000289482	5.92897e-07	1.03326		1.02007	1.04661	A	G	A	0.253639	218195	38759	179436	4	106819053	4.99352	0.00655175	positive	Respiratory	Respiratory	Family history Chronic bronchitis/emphysema (CP)	1.00265	N
NPNT_rs34712979_A_G	FF_locus83	P495	Phecode	Asthma	415050	rs34712979	0.00110236	2.82223e-06	1.03994		1.02303	1.05712	A	G	A	0.253533	210458	21728	188730	4	106819053	4.68335	0.00836217	positive	Respiratory	Respiratory	Asthma (Phecode)	1.0021	N
NPNT_rs34712979_A_G	FF_locus83	P2054	CP	Chronic obstructive pulmonary disease (COPD clinical codes)	202720	rs34712979	0.0131995	4.05515e-05	1.04537		1.02345	1.06776	A	G	A	0.254528	103196	14391	88805	4	106819053	4.10431	0.0108111	positive	Respiratory	Respiratory	COPD (clinical codes) (CP)	1.00213	N
HIST1H2BE_rs9393688_A_T	FVC_locus102	Q0001	field_ID_phenotype	Standing height	428093	rs9393688	8.30457e-127	4.25221e-130		0.041835	0.0384574	0.0452125	A	T	T	0.263054	225223			6	26207174	24.2765	0.00172327	positive	Quantitative Measure	Anthropometry	Standing height (FIP)	0.994582
HIST1H2BE_rs9393688_A_T	FVC_locus102	Q0606	field_ID_phenotype	Mean corpuscular haemoglobin	417144	rs9393688	1.28256e-95	1.31343e-98		0.0518196	0.047002	0.0566373	A	T	T	0.262982	219403			6	26207174	21.0819	0.00245802	positive	Quantitative Measure	Blood Count	Mean corpuscular haemoglobin (FIP)	0.99443
HIST1H2BE_rs9393688_A_T	FVC_locus102	P275.1	Phecode	Disorders of iron metabolism	423734	rs9393688	7.05684e-68	1.084e-70	3.29311		2.88759	3.75559	A	T	T	0.263029	222909	250.278	222659	6	26207174	17.776	0.0670472	positive	Haematopoietic	Haematopoietic	Disorders of iron metabolism (Phecode)	0.994824	N
HIST1H2BE_rs9393688_A_T	FVC_locus102	Q0605	field_ID_phenotype	Mean corpuscular volume	417146	rs9393688	1.75051e-64	3.58527e-67		0.0427383	0.0379016	0.047575	A	T	T	0.262982	219404			6	26207174	17.3188	0.00246774	positive	Quantitative Measure	Blood Count	Mean corpuscular volume (FIP)	0.994428
HIST1H2BE_rs9393688_A_T	FVC_locus102	Q0002	field_ID_phenotype	Sitting height	428102	rs9393688	3.91205e-64	1.00155e-66		0.0319093	0.0282857	0.0355329	A	T	T	0.263064	225237			6	26207174	17.2594	0.00184881	positive	Quantitative Measure	Anthropometry	Sitting height (FIP)	0.994609
HIST1H2BE_rs9393688_A_T	FVC_locus102	Q0003	field_ID_phenotype	Weight	422589	rs9393688	3.76389e-54	1.15634e-56		0.0344869	0.0302263	0.0387475	A	T	T	0.263062	222335			6	26207174	15.8646	0.00217382	positive	Quantitative Measure	Anthropometry	Weight (FIP)	0.994637
HIST1H2BE_rs9393688_A_T	FVC_locus102	Q0009	field_ID_phenotype	Whole body fat mass	421358	rs9393688	4.78446e-48	1.71486e-50		0.0358612	0.0311583	0.040564	A	T	T	0.263015	221647			6	26207174	14.9456	0.00239945	positive	Quantitative Measure	Anthropometry	Whole body fat mass (FIP)	0.99476
HIST1H2BE_rs9393688_A_T	FVC_locus102	Q0010	field_ID_phenotype	Basal metabolic rate	421999	rs9393688	7.92005e-46	3.24426e-48		0.023516	0.0203574	0.0266746	A	T	T	0.263083	222042			6	26207174	14.592	0.00161157	positive	Quantitative Measure	Anthropometry	Basal metabolic rate (FIP)	0.994631
HIST1H2BE_rs9393688_A_T	FVC_locus102	Q0006	field_ID_phenotype	Hip circumference	428284	rs9393688	9.78859e-43	4.51087e-45		0.0346261	0.0298093	0.0394429	A	T	T	0.263064	225332			6	26207174	14.0895	0.00245758	positive	Quantitative Measure	Anthropometry	Hip circumference (FIP)	0.994649
HIST1H2BE_rs9393688_A_T	FVC_locus102	Q0008	field_ID_phenotype	Whole body fat-free mass	421977	rs9393688	5.98796e-39	3.06603e-41		0.0207166	0.0176982	0.0237351	A	T	T	0.263086	222033			6	26207174	13.4518	0.00154007	positive	Quantitative Measure	Anthropometry	Whole body fat-free mass (FIP)	0.994628
HIST1H2BE_rs9393688_A_T	FVC_locus102	P5011	field_ID_phenotype	Comparatively shorter age 10	421183	rs9393688	1.2407e-35	6.98805e-38	0.925326		0.914445	0.93633	A	T	T	0.263058	221591	49116.4	172475	6	26207174	-12.8661	0.00603233	negative	Quantitative Measure	Anthropometry	Comparatively shorter age 10 (FIP)	0.994565	N
HIST1H2BE_rs9393688_A_T	FVC_locus102	P5012	field_ID_phenotype	Comparatively taller age 10	420930	rs9393688	2.90151e-32	1.7828e-34	1.07209		1.06021	1.08411	A	T	T	0.262853	221285	56659.2	164626	6	26207174	12.2452	0.00568494	positive	Quantitative Measure	Anthropometry	Comparatively taller age 10 (FIP)	0.994371	N
HIST1H2BE_rs9393688_A_T	FVC_locus102	Q0624	field_ID_phenotype	High light scatter reticulocyte percentage	410615	rs9393688	2.33163e-25	1.55203e-27		0.0273146	0.0223912	0.032238	A	T	T	0.263004	215987			6	26207174	10.8737	0.00251199	positive	Quantitative Measure	Blood Count	High light scatter reticulocyte % (FIP)	0.99425
HIST1H2BE_rs9393688_A_T	FVC_locus102	Q0619	field_ID_phenotype	Reticulocyte percentage	410614	rs9393688	1.18877e-24	8.52162e-27		0.0269368	0.0220106	0.031863	A	T	T	0.263005	215987			6	26207174	10.7172	0.00251342	positive	Quantitative Measure	Blood Count	Reticulocyte % (FIP)	0.994249
HIST1H2BE_rs9393688_A_T	FVC_locus102	Q0608	field_ID_phenotype	Red blood cell (erythrocyte) distribution width	417146	rs9393688	2.44064e-24	1.87453e-26		-0.0264173	-0.0312817	-0.0215529	A	T	T	0.262982	219404			6	26207174	-10.644	0.0024819	negative	Quantitative Measure	Blood Count	Red blood cell (erythrocyte) distribution width (FIP)	0.994428
HIST1H2BE_rs9393688_A_T	FVC_locus102	Q0611	field_ID_phenotype	Mean platelet (thrombocyte) volume	417140	rs9393688	1.69307e-22	1.38705e-24		0.025544	0.0206526	0.0304355	A	T	T	0.26298	219399			6	26207174	10.2353	0.00249568	positive	Quantitative Measure	Blood Count	Mean platelet (thrombocyte) volume (FIP)	0.994427
HIST1H2BE_rs9393688_A_T	FVC_locus102	Q0625	field_ID_phenotype	High light scatter reticulocyte count	410614	rs9393688	2.99704e-21	2.60879e-23		0.0247464	0.0198704	0.0296223	A	T	T	0.263003	215986			6	26207174	9.94723	0.00248777	positive	Quantitative Measure	Blood Count	High light scatter reticulocyte count (FIP)	0.994253
HIST1H2BE_rs9393688_A_T	FVC_locus102	Q0607	field_ID_phenotype	Mean corpuscular haemoglobin concentration	417142	rs9393688	3.33672e-21	3.07532e-23		0.0245729	0.0197231	0.0294226	A	T	T	0.262983	219403			6	26207174	9.93083	0.0024744	positive	Quantitative Measure	Blood Count	Mean corpuscular haemoglobin concentration (FIP)	0.994428
HIST1H2BE_rs9393688_A_T	FVC_locus102	Q0005	field_ID_phenotype	Waist circumference	428327	rs9393688	4.68513e-19	4.55799e-21		0.0203972	0.016153	0.0246414	A	T	T	0.263067	225357			6	26207174	9.4194	0.00216545	positive	Quantitative Measure	Anthropometry	Waist circumference (FIP)	0.994618
HIST1H2BE_rs9393688_A_T	FVC_locus102	Q0620	field_ID_phenotype	Reticulocyte count	410614	rs9393688	1.08619e-18	1.11233e-20		0.0231375	0.0182745	0.0280005	A	T	T	0.263003	215986			6	26207174	9.32526	0.00248116	positive	Quantitative Measure	Blood Count	Reticulocyte count (FIP)	0.994253
HIST1H2BE_rs9393688_A_T	FVC_locus102	Q0603	field_ID_phenotype	Haemoglobin concentration	417147	rs9393688	2.79652e-16	3.00701e-18		0.017329	0.0134303	0.0212278	A	T	T	0.262981	219404			6	26207174	8.71159	0.00198919	positive	Quantitative Measure	Blood Count	Haemoglobin concentration (FIP)	0.994429
HIST1H2BE_rs9393688_A_T	FVC_locus102	Q0512	field_ID_phenotype	C-reactive protein	409611	rs9393688	3.42703e-15	3.86045e-17		0.0209796	0.0160946	0.0258646	A	T	T	0.263122	215555			6	26207174	8.41743	0.0024924	positive	Quantitative Measure	Blood Biochemistry	C-reactive protein (FIP)	0.994986
HIST1H2BE_rs9393688_A_T	FVC_locus102	P275	Phecode	Disorders of mineral metabolism	428811	rs9393688	3.22452e-14	3.79744e-16	1.17809		1.13253	1.22548	A	T	T	0.263042	225590	3311.59	222279	6	26207174	8.14485	0.0201227	positive	Endocrine/Metabolic	Endocrine/Metabolic	Disorders of mineral metabolism (Phecode)	0.994602	N
HIST1H2BE_rs9393688_A_T	FVC_locus102	Q0609	field_ID_phenotype	Platelet count	417145	rs9393688	4.82904e-13	5.93431e-15		-0.0188868	-0.0236292	-0.0141444	A	T	T	0.262981	219403			6	26207174	-7.80563	0.00241964	negative	Quantitative Measure	Blood Count	Platelet count (FIP)	0.994431
HIST1H2BE_rs9393688_A_T	FVC_locus102	Q0524	field_ID_phenotype	Sex hormone binding globulin	374663	rs9393688	7.39275e-12	9.46332e-14		-0.0178447	-0.0225403	-0.0131491	A	T	T	0.263357	197340			6	26207174	-7.44847	0.00239576	negative	Quantitative Measure	Blood Biochemistry	SHBG (FIP)	0.994284
HIST1H2BE_rs9393688_A_T	FVC_locus102	Q0622	field_ID_phenotype	Mean sphered cell volume	410615	rs9393688	2.18421e-11	2.90781e-13		0.0182836	0.0133739	0.0231933	A	T	T	0.263004	215987			6	26207174	7.29884	0.002505	positive	Quantitative Measure	Blood Count	Mean sphered cell volume (FIP)	0.99425
HIST1H2BE_rs9393688_A_T	FVC_locus102	Q0207	field_ID_phenotype	Total BMC (bone mineral content)	38353	rs9393688	2.67639e-10	3.70008e-12		0.0375188	0.0269388	0.0480988	A	T	T	0.266082	20410.1			6	26207174	6.95042	0.00539806	positive	Quantitative Measure	Imaging	Total BMC (bone mineral content) (FIP)	0.986473
HIST1H2BE_rs9393688_A_T	FVC_locus102	Q0510	field_ID_phenotype	Cholesterol	410464	rs9393688	1.15323e-09	1.65337e-11		-0.0166626	-0.0215124	-0.0118128	A	T	T	0.263154	216030			6	26207174	-6.73395	0.00247442	negative	Quantitative Measure	Blood Biochemistry	Cholesterol (FIP)	0.994769
HIST1H2BE_rs9393688_A_T	FVC_locus102	Q0516	field_ID_phenotype	Glycated haemoglobin (HbA1c)	410093	rs9393688	1.99036e-09	2.95548e-11		-0.0159714	-0.0206794	-0.0112634	A	T	T	0.26328	215939			6	26207174	-6.64896	0.00240209	negative	Quantitative Measure	Blood Biochemistry	Glycated haemoglobin (HbA1c) (FIP)	0.994481
HIST1H2BE_rs9393688_A_T	FVC_locus102	Q0011	field_ID_phenotype	birth weight	248574	rs9393688	2.62493e-09	4.03215e-11		0.0211086	0.0148431	0.0273741	A	T	T	0.261463	129986			6	26207174	6.60319	0.00319673	positive	Quantitative Measure	Anthropometry	Birth weight (FIP)	0.9926
HIST1H2BE_rs9393688_A_T	FVC_locus102	Q0623	field_ID_phenotype	Immature reticulocyte fraction	410614	rs9393688	5.31929e-09	8.44332e-11		0.0162858	0.0113695	0.0212021	A	T	T	0.263002	215985			6	26207174	6.49265	0.00250834	positive	Quantitative Measure	Blood Count	Immature reticulocyte fraction (FIP)	0.994243
HIST1H2BE_rs9393688_A_T	FVC_locus102	P401	Phecode	Hypertension	428563	rs9393688	7.36623e-09	1.20696e-10	1.0371		1.02566	1.04866	A	T	T	0.26298	225407	67637.4	157770	6	26207174	6.43845	0.00565773	positive	Circulatory system	Circulatory system	Hypertension (Phecode)	0.994423	N
HIST1H2BE_rs9393688_A_T	FVC_locus102	P401.1	Phecode	Essential hypertension	428284	rs9393688	7.84236e-09	1.32513e-10	1.03704		1.0256	1.04862	A	T	T	0.262976	225257	67476	157781	6	26207174	6.42426	0.00566192	positive	Circulatory system	Circulatory system	Essential hypertension (Phecode)	0.994464	N
HIST1H2BE_rs9393688_A_T	FVC_locus102	P716.2	Phecode	Unspecified monoarthritis	384010	rs9393688	1.06102e-08	1.84714e-10	1.06504		1.0446	1.08587	A	T	T	0.263501	202374	15201.1	187173	6	26207174	6.37354	0.00988602	positive	Musculoskeletal	Musculoskeletal	Unspecified monoarthritis (Phecode)	0.994515	N
HIST1H2BE_rs9393688_A_T	FVC_locus102	Q0502	field_ID_phenotype	Alkaline phosphatase	410468	rs9393688	1.54343e-08	2.76601e-10		0.0155638	0.0107306	0.0203969	A	T	T	0.263159	216037			6	26207174	6.31151	0.00246593	positive	Quantitative Measure	Blood Biochemistry	Alkaline phosphatase (FIP)	0.994773
HIST1H2BE_rs9393688_A_T	FVC_locus102	Q0519	field_ID_phenotype	LDL direct	409727	rs9393688	2.72391e-08	5.02104e-10		-0.0156007	-0.0205177	-0.0106837	A	T	T	0.263165	215651			6	26207174	-6.2186	0.00250872	negative	Quantitative Measure	Blood Biochemistry	LDL direct (FIP)	0.99482
HIST1H2BE_rs9393688_A_T	FVC_locus102	P716	Phecode	Other arthropathies	423361	rs9393688	8.18207e-08	1.55011e-09	1.04122		1.02766	1.05496	A	T	T	0.263067	222745	38194	184551	6	26207174	6.03906	0.00668823	positive	Musculoskeletal	Musculoskeletal	Other arthropathies (Phecode)	0.994795	N
HIST1H2BE_rs9393688_A_T	FVC_locus102	P716.9	Phecode	Arthropathy NOS	423153	rs9393688	1.20505e-07	2.34469e-09	1.0408		1.02723	1.05455	A	T	T	0.263079	222645	38087	184558	6	26207174	5.97193	0.00669661	positive	Musculoskeletal	Musculoskeletal	Arthropathy NOS (Phecode)	0.994812	N
HIST1H2BE_rs9393688_A_T	FVC_locus102	Q0602	field_ID_phenotype	Red blood cell (erythrocyte) count	417147	rs9393688	2.95575e-07	5.90242e-09		-0.0124674	-0.0166662	-0.00826855	A	T	T	0.262981	219404			6	26207174	-5.81962	0.0021423	negative	Quantitative Measure	Blood Count	Red blood cell (erythrocyte) count (FIP)	0.994429
HIST1H2BE_rs9393688_A_T	FVC_locus102	Q0004	field_ID_phenotype	Body mass index	422585	rs9393688	5.32319e-07	1.09026e-08		0.0140459	0.00922982	0.0188619	A	T	T	0.263064	222334			6	26207174	5.71617	0.00245722	positive	Quantitative Measure	Anthropometry	Body mass index (FIP)	0.994637
HIST1H2BE_rs9393688_A_T	FVC_locus102	P2067	CP	Family history Lung cancer	430060	rs9393688	2.2013e-06	4.62127e-08	1.04069		1.02591	1.05568	A	T	T	0.263009	226219	29622.5	196597	6	26207174	5.4653	0.00729711	positive	Neoplasms	Neoplasms	Family history Lung cancer (CP)	0.994428	N
HIST1H2BE_rs9393688_A_T	FVC_locus102	P454.1	Phecode	Varicose veins of lower extremity	396519	rs9393688	4.644e-06	9.98709e-08	1.07257		1.04528	1.10058	A	T	T	0.262963	208540	8144.91	200395	6	26207174	5.32696	0.0131522	positive	Circulatory system	Circulatory system	Varicose veins of lower extremity (Phecode)	0.995031	N
HIST1H2BE_rs9393688_A_T	FVC_locus102	Q1016	field_ID_phenotype	Cholesterol in Large LDL	112821	rs9393688	8.61609e-06	1.89704e-07		-0.0247293	-0.0340332	-0.0154254	A	T	T	0.262707	59277.8			6	26207174	-5.20948	0.00474697	negative	Metabolomics	Metabolomics	Cholesterol in L-LDL (FIP)	0.994778
HIST1H2BE_rs9393688_A_T	FVC_locus102	Q1046	field_ID_phenotype	Cholesteryl Esters in Large LDL	112821	rs9393688	9.42442e-06	2.12327e-07		-0.0246862	-0.0340114	-0.015361	A	T	T	0.262707	59277.8			6	26207174	-5.18853	0.00475784	negative	Metabolomics	Metabolomics	Cholesteryl Esters in L-LDL (FIP)	0.994778
HIST1H2BE_rs9393688_A_T	FVC_locus102	Q1100	field_ID_phenotype	Free Cholesterol in Large LDL	112816	rs9393688	1.20655e-05	2.78007e-07		-0.0242285	-0.0334706	-0.0149863	A	T	T	0.262706	59274.8			6	26207174	-5.13809	0.00471546	negative	Metabolomics	Metabolomics	Free Cholesterol in L-LDL (FIP)	0.994798
HIST1H2BE_rs9393688_A_T	FVC_locus102	Q1136	field_ID_phenotype	Linoleic Acid	112752	rs9393688	1.25515e-05	2.95631e-07		-0.0242613	-0.0335368	-0.0149857	A	T	T	0.2627	59239.9			6	26207174	-5.12652	0.0047325	negative	Metabolomics	Metabolomics	Linoleic Acid (FIP)	0.994923
HIST1H2BE_rs9393688_A_T	FVC_locus102	Q1098	field_ID_phenotype	Free Cholesterol in LDL	112817	rs9393688	1.3131e-05	3.18007e-07		-0.024285	-0.0335947	-0.0149754	A	T	T	0.262703	59274.8			6	26207174	-5.11276	0.00474989	negative	Metabolomics	Metabolomics	Free Cholesterol in LDL (FIP)	0.994801
HIST1H2BE_rs9393688_A_T	FVC_locus102	Q1192	field_ID_phenotype	Total Esterified Cholesterol	109397	rs9393688	1.3131e-05	3.22729e-07		-0.0240628	-0.0332922	-0.0148333	A	T	T	0.262359	57402.6			6	26207174	-5.10998	0.00470897	negative	Metabolomics	Metabolomics	Total Esterified Cholesterol (FIP)	0.995383
HIST1H2BE_rs9393688_A_T	FVC_locus102	P454	Phecode	Varicose veins	397250	rs9393688	1.33935e-05	3.36037e-07	1.06767		1.04115	1.09487	A	T	T	0.262973	208932	8574.85	200357	6	26207174	5.10203	0.0128337	positive	Circulatory system	Circulatory system	Varicose veins (Phecode)	0.995071	N
HIST1H2BE_rs9393688_A_T	FVC_locus102	Q0522	field_ID_phenotype	Phosphate	377381	rs9393688	1.39703e-05	3.57663e-07		-0.0129751	-0.017971	-0.00797918	A	T	T	0.263343	198761			6	26207174	-5.0903	0.00254898	negative	Quantitative Measure	Blood Biochemistry	Phosphate (FIP)	0.994314
HIST1H2BE_rs9393688_A_T	FVC_locus102	Q1200	field_ID_phenotype	Total Lipids in Large LDL	109397	rs9393688	1.4286e-05	3.7306e-07		-0.0245471	-0.0340131	-0.015081	A	T	T	0.262359	57402.6			6	26207174	-5.08253	0.0048297	negative	Metabolomics	Metabolomics	Total Lipids in L-LDL (FIP)	0.995383
HIST1H2BE_rs9393688_A_T	FVC_locus102	Q1187	field_ID_phenotype	Total Cholesterol	109397	rs9393688	1.63503e-05	4.35338e-07		-0.0238772	-0.0331384	-0.0146159	A	T	T	0.262359	57402.6			6	26207174	-5.05312	0.00472523	negative	Metabolomics	Metabolomics	Total Cholesterol (FIP)	0.995383
HIST1H2BE_rs9393688_A_T	FVC_locus102	Q1030	field_ID_phenotype	Cholesterol to Total Lipids in Large LDL percentage	112821	rs9393688	1.83336e-05	4.97532e-07		-0.0235423	-0.0327201	-0.0143645	A	T	T	0.262707	59277.8			6	26207174	-5.02756	0.00468265	negative	Metabolomics	Metabolomics	Cholesterol to Total Lipids in L-LDL % (FIP)	0.994778
HIST1H2BE_rs9393688_A_T	FVC_locus102	Q1133	field_ID_phenotype	LDL Cholesterol	112825	rs9393688	2.0008e-05	5.53217e-07		-0.0239246	-0.0332894	-0.0145597	A	T	T	0.262716	59281.8			6	26207174	-5.00716	0.00477807	negative	Metabolomics	Metabolomics	LDL Cholesterol (FIP)	0.994789
HIST1H2BE_rs9393688_A_T	FVC_locus102	Q0517	field_ID_phenotype	HDL cholesterol	377908	rs9393688	2.17694e-05	6.13065e-07		-0.0118301	-0.0164794	-0.00718083	A	T	T	0.263325	199025			6	26207174	-4.98714	0.00237212	negative	Quantitative Measure	Blood Biochemistry	HDL cholesterol (FIP)	0.994209
HIST1H2BE_rs9393688_A_T	FVC_locus102	Q0505	field_ID_phenotype	Apolipoprotein B	408549	rs9393688	2.27109e-05	6.5121e-07		-0.0125405	-0.0174805	-0.00760045	A	T	T	0.263166	215033			6	26207174	-4.97545	0.00252047	negative	Quantitative Measure	Blood Biochemistry	Apolipoprotein B (FIP)	0.994768
HIST1H2BE_rs9393688_A_T	FVC_locus102	Q1103	field_ID_phenotype	Free Cholesterol in Medium LDL	112806	rs9393688	2.93751e-05	8.57339e-07		-0.0235843	-0.0329755	-0.0141932	A	T	T	0.262716	59271.8			6	26207174	-4.92212	0.0047915	negative	Metabolomics	Metabolomics	Free Cholesterol in M-LDL (FIP)	0.994802
HIST1H2BE_rs9393688_A_T	FVC_locus102	Q1044	field_ID_phenotype	Cholesteryl Esters in LDL	112825	rs9393688	3.05015e-05	9.0583e-07		-0.0235067	-0.0328876	-0.0141259	A	T	T	0.262716	59281.8			6	26207174	-4.91134	0.00478622	negative	Metabolomics	Metabolomics	Cholesteryl Esters in LDL (FIP)	0.994789
HIST1H2BE_rs9393688_A_T	FVC_locus102	Q1198	field_ID_phenotype	Total Lipids in LDL	109397	rs9393688	3.19273e-05	9.64522e-07		-0.0238068	-0.0333313	-0.0142824	A	T	T	0.262359	57402.6			6	26207174	-4.89902	0.00485951	negative	Metabolomics	Metabolomics	Total Lipids in LDL (FIP)	0.995383
HIST1H2BE_rs9393688_A_T	FVC_locus102	Q1073	field_ID_phenotype	Clinical LDL Cholesterol	112825	rs9393688	3.95284e-05	1.21439e-06		-0.0231494	-0.0324977	-0.0138012	A	T	T	0.262716	59281.8			6	26207174	-4.85354	0.0047696	negative	Metabolomics	Metabolomics	Clinical LDL Cholesterol (FIP)	0.994789
HIST1H2BE_rs9393688_A_T	FVC_locus102	Q1194	field_ID_phenotype	Total Free Cholesterol	109397	rs9393688	5.01242e-05	1.56558e-06		-0.0228959	-0.0322392	-0.0135527	A	T	T	0.262359	57402.6			6	26207174	-4.80294	0.00476706	negative	Metabolomics	Metabolomics	Total Free Cholesterol (FIP)	0.995383
HIST1H2BE_rs9393688_A_T	FVC_locus102	Q1153	field_ID_phenotype	Phospholipids in Large LDL	109397	rs9393688	5.55613e-05	1.76385e-06		-0.0231119	-0.0325906	-0.0136333	A	T	T	0.262359	57402.6			6	26207174	-4.77901	0.00483613	negative	Metabolomics	Metabolomics	Phospholipids in L-LDL (FIP)	0.995383
HIST1H2BE_rs9393688_A_T	FVC_locus102	Q1151	field_ID_phenotype	Phospholipids in LDL	109397	rs9393688	5.80444e-05	1.8724e-06		-0.023187	-0.0327204	-0.0136536	A	T	T	0.262359	57402.6			6	26207174	-4.76699	0.00486408	negative	Metabolomics	Metabolomics	Phospholipids in LDL (FIP)	0.995383
HIST1H2BE_rs9393688_A_T	FVC_locus102	P5005	field_ID_phenotype	Pack years	140069	rs9393688	8.35747e-05	2.73875e-06		0.0185063	0.010772	0.0262406	A	T	T	0.26018	72886.3			6	26207174	4.68969	0.00394616	positive	Behaviour	Smoking	Pack years (FIP)	0.993598
HIST1H2BE_rs9393688_A_T	FVC_locus102	Q1106	field_ID_phenotype	Free Cholesterol in Small LDL	112683	rs9393688	9.06661e-05	3.01756e-06		-0.0223959	-0.0317955	-0.0129962	A	T	T	0.262759	59217			6	26207174	-4.66986	0.00479583	negative	Metabolomics	Metabolomics	Free Cholesterol in S-LDL (FIP)	0.994759
HIST1H2BE_rs9393688_A_T	FVC_locus102	Q1079	field_ID_phenotype	Concentration of Large LDL Particles	109397	rs9393688	9.2787e-05	3.13566e-06		-0.0226775	-0.0322115	-0.0131435	A	T	T	0.262359	57402.6			6	26207174	-4.66197	0.00486437	negative	Metabolomics	Metabolomics	Concentration of L-LDL Particles (FIP)	0.995383
HIST1H2BE_rs9393688_A_T	FVC_locus102	Q1022	field_ID_phenotype	Cholesterol in Small LDL	112825	rs9393688	0.000117391	4.02725e-06		-0.0221489	-0.0315652	-0.0127326	A	T	T	0.262716	59281.8			6	26207174	-4.6102	0.00480433	negative	Metabolomics	Metabolomics	Cholesterol in S-LDL (FIP)	0.994789
HIST1H2BE_rs9393688_A_T	FVC_locus102	Q0604	field_ID_phenotype	Haematocrit percentage	417147	rs9393688	0.000117421	4.13988e-06		0.00940598	0.00540203	0.0134099	A	T	T	0.262981	219404			6	26207174	4.60429	0.00204287	positive	Quantitative Measure	Blood Count	Haematocrit % (FIP)	0.994429
HIST1H2BE_rs9393688_A_T	FVC_locus102	Q1179	field_ID_phenotype	Polyunsaturated Fatty Acids	112752	rs9393688	0.000117421	4.14853e-06		-0.0215159	-0.0306754	-0.0123565	A	T	T	0.2627	59239.9			6	26207174	-4.60403	0.00467329	negative	Metabolomics	Metabolomics	Polyunsaturated Fatty Acids (FIP)	0.994923
HIST1H2BE_rs9393688_A_T	FVC_locus102	Q0206	field_ID_phenotype	Total BMD (bone mineral density)	38353	rs9393688	0.000127257	4.56117e-06		0.0293741	0.0168166	0.0419316	A	T	T	0.266082	20410.1			6	26207174	4.58468	0.00640701	positive	Quantitative Measure	Imaging	Total BMD (bone mineral density) (FIP)	0.986473
HIST1H2BE_rs9393688_A_T	FVC_locus102	Q1156	field_ID_phenotype	Phospholipids in Medium LDL	109397	rs9393688	0.000132952	4.83337e-06		-0.0223135	-0.0318788	-0.0127482	A	T	T	0.262359	57402.6			6	26207174	-4.57212	0.00488033	negative	Metabolomics	Metabolomics	Phospholipids in M-LDL (FIP)	0.995383
HIST1H2BE_rs9393688_A_T	FVC_locus102	Q1188	field_ID_phenotype	Total Cholesterol Minus HDL-C	109397	rs9393688	0.000133676	4.92814e-06		-0.0221451	-0.0316467	-0.0126436	A	T	T	0.262359	57402.6			6	26207174	-4.56805	0.00484782	negative	Metabolomics	Metabolomics	Total Cholesterol Minus HDL-C (FIP)	0.995383
HIST1H2BE_rs9393688_A_T	FVC_locus102	P2059	CP	Family history Severe depression	429998	rs9393688	0.000142228	5.31627e-06	0.968504		0.955247	0.981942	A	T	T	0.263142	226301	32918.1	193383	6	26207174	-4.5519	0.00703109	negative	Psychiatric disorders	Psychiatric disorders	Family history Severe depression (CP)	0.994341	N
HIST1H2BE_rs9393688_A_T	FVC_locus102	Q1159	field_ID_phenotype	Phospholipids in Small LDL	109397	rs9393688	0.00016069	6.0886e-06		-0.0220631	-0.0316226	-0.0125035	A	T	T	0.262359	57402.6			6	26207174	-4.52351	0.00487742	negative	Metabolomics	Metabolomics	Phospholipids in S-LDL (FIP)	0.995383
HIST1H2BE_rs9393688_A_T	FVC_locus102	Q1097	field_ID_phenotype	Free Cholesterol in IDL	109397	rs9393688	0.000167964	6.45023e-06		-0.021301	-0.0305555	-0.0120466	A	T	T	0.262359	57402.6			6	26207174	-4.51129	0.00472172	negative	Metabolomics	Metabolomics	Free Cholesterol in IDL (FIP)	0.995383
HIST1H2BE_rs9393688_A_T	FVC_locus102	Q1207	field_ID_phenotype	Total Lipids in Small LDL	109397	rs9393688	0.000173223	6.74089e-06		-0.0219668	-0.0315303	-0.0124033	A	T	T	0.262359	57402.6			6	26207174	-4.50193	0.00487942	negative	Metabolomics	Metabolomics	Total Lipids in S-LDL (FIP)	0.995383
HIST1H2BE_rs9393688_A_T	FVC_locus102	Q1142	field_ID_phenotype	Omega-6 Fatty Acids	112752	rs9393688	0.000174563	6.88243e-06		-0.0211424	-0.030356	-0.0119288	A	T	T	0.2627	59239.9			6	26207174	-4.4975	0.00470092	negative	Metabolomics	Metabolomics	Omega-6 Fatty Acids (FIP)	0.994923
HIST1H2BE_rs9393688_A_T	FVC_locus102	Q1019	field_ID_phenotype	Cholesterol in Medium LDL	112822	rs9393688	0.000219256	8.75676e-06		-0.0213579	-0.0307733	-0.0119425	A	T	T	0.262718	59280.8			6	26207174	-4.446	0.00480385	negative	Metabolomics	Metabolomics	Cholesterol in M-LDL (FIP)	0.994791
HIST1H2BE_rs9393688_A_T	FVC_locus102	Q1014	field_ID_phenotype	Cholesterol in IDL	109397	rs9393688	0.000219702	8.88707e-06		-0.0209286	-0.0301613	-0.0116959	A	T	T	0.262359	57402.6			6	26207174	-4.44283	0.00471065	negative	Metabolomics	Metabolomics	Cholesterol in IDL (FIP)	0.995383
HIST1H2BE_rs9393688_A_T	FVC_locus102	P557.1	Phecode	Celiac disease	315003	rs9393688	0.00024108	9.87526e-06	1.14426		1.07789	1.21473	A	T	T	0.263228	165835	1437.47	164398	6	26207174	4.41989	0.0304899	positive	Digestive	Digestive	Celiac disease (Phecode)	0.994649	N
HIST1H2BE_rs9393688_A_T	FVC_locus102	Q1077	field_ID_phenotype	Concentration of LDL Particles	109397	rs9393688	0.000244829	1.01542e-05		-0.0215117	-0.0310634	-0.0119599	A	T	T	0.262359	57402.6			6	26207174	-4.41407	0.00487343	negative	Metabolomics	Metabolomics	Concentration of LDL Particles (FIP)	0.995383
HIST1H2BE_rs9393688_A_T	FVC_locus102	Q1204	field_ID_phenotype	Total Lipids in Medium LDL	109397	rs9393688	0.000252796	1.06555e-05		-0.0214842	-0.0310463	-0.011922	A	T	T	0.262359	57402.6			6	26207174	-4.40363	0.00487874	negative	Metabolomics	Metabolomics	Total Lipids in M-LDL (FIP)	0.995383
HIST1H2BE_rs9393688_A_T	FVC_locus102	Q1137	field_ID_phenotype	Linoleic Acid to Total Fatty Acids percentage	112752	rs9393688	0.000252796	1.07435e-05		-0.0205532	-0.0297047	-0.0114017	A	T	T	0.2627	59239.9			6	26207174	-4.40184	0.00466923	negative	Metabolomics	Metabolomics	Linoleic Acid to Total Fatty Acids % (FIP)	0.994923
HIST1H2BE_rs9393688_A_T	FVC_locus102	Q1050	field_ID_phenotype	Cholesteryl Esters in Medium VLDL	111979	rs9393688	0.000263903	1.15466e-05		-0.0209404	-0.0302977	-0.0115832	A	T	T	0.262728	58840.1			6	26207174	-4.38618	0.00477419	negative	Metabolomics	Metabolomics	Cholesteryl Esters in M-VLDL (FIP)	0.994844
HIST1H2BE_rs9393688_A_T	FVC_locus102	Q1197	field_ID_phenotype	Total Lipids in IDL	109397	rs9393688	0.000263903	1.15659e-05		-0.0206837	-0.029927	-0.0114404	A	T	T	0.262359	57402.6			6	26207174	-4.38582	0.00471604	negative	Metabolomics	Metabolomics	Total Lipids in IDL (FIP)	0.995383
HIST1H2BE_rs9393688_A_T	FVC_locus102	Q1043	field_ID_phenotype	Cholesteryl Esters in IDL	109397	rs9393688	0.000263903	1.16209e-05		-0.0206474	-0.0298766	-0.0114182	A	T	T	0.262359	57402.6			6	26207174	-4.38478	0.00470888	negative	Metabolomics	Metabolomics	Cholesteryl Esters in IDL (FIP)	0.995383
HIST1H2BE_rs9393688_A_T	FVC_locus102	Q1052	field_ID_phenotype	Cholesteryl Esters in Small LDL	112825	rs9393688	0.000311776	1.40268e-05		-0.0208663	-0.0302817	-0.0114509	A	T	T	0.262716	59281.8			6	26207174	-4.34363	0.00480388	negative	Metabolomics	Metabolomics	Cholesteryl Esters in S-LDL (FIP)	0.994789
HIST1H2BE_rs9393688_A_T	FVC_locus102	Q1150	field_ID_phenotype	Phospholipids in IDL	109397	rs9393688	0.000311776	1.40483e-05		-0.0204584	-0.0296905	-0.0112263	A	T	T	0.262359	57402.6			6	26207174	-4.3433	0.00471033	negative	Metabolomics	Metabolomics	Phospholipids in IDL (FIP)	0.995383
HIST1H2BE_rs9393688_A_T	FVC_locus102	Q1186	field_ID_phenotype	Sphingomyelins	112752	rs9393688	0.000356313	1.62375e-05		-0.0193685	-0.0281735	-0.0105635	A	T	T	0.2627	59239.9			6	26207174	-4.31138	0.00449242	negative	Metabolomics	Metabolomics	Sphingomyelins (FIP)	0.994923
HIST1H2BE_rs9393688_A_T	FVC_locus102	Q1202	field_ID_phenotype	Total Lipids in Lipoprotein Particles	109397	rs9393688	0.000553183	2.54923e-05		-0.0202203	-0.0296325	-0.010808	A	T	T	0.262359	57402.6			6	26207174	-4.21058	0.00480226	negative	Metabolomics	Metabolomics	Total Lipids in Lipoprotein Particles (FIP)	0.995383
HIST1H2BE_rs9393688_A_T	FVC_locus102	Q1061	field_ID_phenotype	Cholesteryl Esters to Total Lipids in Large LDL percentage	112821	rs9393688	0.000594218	2.76876e-05		-0.0201306	-0.029543	-0.0107183	A	T	T	0.262707	59277.8			6	26207174	-4.19187	0.0048023	negative	Metabolomics	Metabolomics	Cholesteryl Esters to Total Lipids in L-LDL % (FIP)	0.994778
HIST1H2BE_rs9393688_A_T	FVC_locus102	Q1008	field_ID_phenotype	Apolipoprotein B	109397	rs9393688	0.000631299	2.97386e-05		-0.0203343	-0.0298788	-0.0107897	A	T	T	0.262359	57402.6			6	26207174	-4.17564	0.00486974	negative	Metabolomics	Metabolomics	Apolipoprotein B (FIP)	0.995383
HIST1H2BE_rs9393688_A_T	FVC_locus102	Q1120	field_ID_phenotype	Free Cholesterol to Total Lipids in Small HDL percentage	109397	rs9393688	0.000675433	3.21635e-05		-0.0193404	-0.0284574	-0.0102233	A	T	T	0.262359	57402.6			6	26207174	-4.15775	0.00465163	negative	Metabolomics	Metabolomics	Free Cholesterol to Total Lipids in S-HDL % (FIP)	0.995383
HIST1H2BE_rs9393688_A_T	FVC_locus102	Q1049	field_ID_phenotype	Cholesteryl Esters in Medium LDL	112822	rs9393688	0.000725842	3.51054e-05		-0.0198712	-0.0292839	-0.0104586	A	T	T	0.262718	59280.8			6	26207174	-4.1377	0.00480248	negative	Metabolomics	Metabolomics	Cholesteryl Esters in M-LDL (FIP)	0.994791
HIST1H2BE_rs9393688_A_T	FVC_locus102	P5061	field_ID_phenotype	Myopia (highly myopic)	72200	rs9393688	0.000725842	3.53072e-05	0.898432		0.853978	0.945206	A	T	T	0.261668	37784.8	2255.59	35529.2	6	26207174	-4.13622	0.0258936	negative	Sense organs	Sight	Myopia (highly myopic) (FIP)	0.99257	N
HIST1H2BE_rs9393688_A_T	FVC_locus102	Q1020	field_ID_phenotype	Cholesterol in Medium VLDL	112786	rs9393688	0.000809148	4.03234e-05		-0.0196392	-0.0290143	-0.0102641	A	T	T	0.262722	59262.8			6	26207174	-4.10578	0.0047833	negative	Metabolomics	Metabolomics	Cholesterol in M-VLDL (FIP)	0.994755
HIST1H2BE_rs9393688_A_T	FVC_locus102	P433.3	Phecode	Cerebral ischemia	416063	rs9393688	0.000809148	4.03561e-05	1.08124		1.04166	1.12232	A	T	T	0.263131	218958	3817.19	215141	6	26207174	4.10543	0.0190253	positive	Safety	Safety	Cerebral ischemia (Phecode)	0.994729	N
HIST1H2BE_rs9393688_A_T	FVC_locus102	Q0012	combined_field_ID_phenotype	Hand grip strength	428221	rs9393688	0.000809148	4.06024e-05		0.0750586	0.0392132	0.110904	A	T	T	0.263101	225331			6	26207174	4.10407	0.0182888	positive	Quantitative Measure	Body Measurements	Hand grip strength (cFIP)	0.994614
HIST1H2BE_rs9393688_A_T	FVC_locus102	Q1213	field_ID_phenotype	Total Phospholipids in Lipoprotein Particles	109397	rs9393688	0.00102526	5.19715e-05		-0.0188113	-0.0279222	-0.00970039	A	T	T	0.262359	57402.6			6	26207174	-4.04674	0.0046485	negative	Metabolomics	Metabolomics	Total Phospholipids in Lipoprotein Particles (FIP)	0.995383
HIST1H2BE_rs9393688_A_T	FVC_locus102	Q0504	field_ID_phenotype	Apolipoprotein A	375930	rs9393688	0.00158234	8.10208e-05		-0.00950815	-0.0142363	-0.00477998	A	T	T	0.263268	197941			6	26207174	-3.9414	0.00241238	negative	Quantitative Measure	Blood Biochemistry	Apolipoprotein A (FIP)	0.994145
HIST1H2BE_rs9393688_A_T	FVC_locus102	P557	Phecode	Intestinal malabsorption (non-celiac)	315471	rs9393688	0.00169732	8.77773e-05	1.11597		1.05643	1.17886	A	T	T	0.263222	166078	1720.23	164358	6	26207174	3.92211	0.027975	positive	Digestive	Digestive	Intestinal malabsorption (non-celiac) (Phecode)	0.994663	N
HIST1H2BE_rs9393688_A_T	FVC_locus102	Q1236	field_ID_phenotype	Triglycerides to Total Lipids in Large LDL percentage	109397	rs9393688	0.00172799	9.02481e-05		0.0187104	0.00934479	0.0280761	A	T	T	0.262359	57402.6			6	26207174	3.91556	0.00477848	positive	Metabolomics	Metabolomics	Triglycerides to Total Lipids in L-LDL % (FIP)	0.995383
HIST1H2BE_rs9393688_A_T	FVC_locus102	Q1183	field_ID_phenotype	Remnant Cholesterol (Non-HDL, Non-LDL -Cholesterol)	109397	rs9393688	0.001736	9.15557e-05		-0.0189423	-0.0284325	-0.00945219	A	T	T	0.262359	57402.6			6	26207174	-3.91209	0.004842	negative	Metabolomics	Metabolomics	Remnant Cholesterol (Non-HDL, Non-LDL-Cholesterol) (FIP)	0.995383
HIST1H2BE_rs9393688_A_T	FVC_locus102	Q0507	field_ID_phenotype	Direct bilirubin	352854	rs9393688	0.00211277	0.000112508		0.0100781	0.00496341	0.0151929	A	T	T	0.262189	185029			6	26207174	3.86195	0.0026096	positive	Quantitative Measure	Blood Biochemistry	Direct bilirubin (FIP)	0.994913
HIST1H2BE_rs9393688_A_T	FVC_locus102	Q1082	field_ID_phenotype	Concentration of Medium LDL Particles	109397	rs9393688	0.00269101	0.000144678		-0.0185312	-0.0280888	-0.0089736	A	T	T	0.262359	57402.6			6	26207174	-3.80016	0.00487642	negative	Metabolomics	Metabolomics	Concentration of M-LDL Particles (FIP)	0.995383
HIST1H2BE_rs9393688_A_T	FVC_locus102	P244.4	Phecode	lipoma	424152	rs9393688	0.0027197	0.000147613	1.04093		1.01959	1.06273	A	T	T	0.263071	223164	13259.3	209905	6	26207174	3.79505	0.0105713	positive	Endocrine/Metabolic	Endocrine/Metabolic	lipoma (Phecode)	0.99448	N
HIST1H2BE_rs9393688_A_T	FVC_locus102	P5060	field_ID_phenotype	Myopia (all)	97291	rs9393688	0.00282563	0.000154809	0.95847		0.937638	0.979768	A	T	T	0.263159	51206	16250.6	34955.4	6	26207174	-3.78323	0.0112111	negative	Sense organs	Sight	Myopia (all) (FIP)	0.994693	N
HIST1H2BE_rs9393688_A_T	FVC_locus102	Q1069	field_ID_phenotype	Cholesteryl Esters to Total Lipids in Very Large HDL percentage	112319	rs9393688	0.00309827	0.000171333		-0.0180053	-0.0273958	-0.00861486	A	T	T	0.262686	59009.3			6	26207174	-3.75804	0.00479114	negative	Metabolomics	Metabolomics	Cholesteryl Esters-Total Lipids in VL-HDL % (FIP)	0.994756
HIST1H2BE_rs9393688_A_T	FVC_locus102	Q1085	field_ID_phenotype	Concentration of Small LDL Particles	109397	rs9393688	0.00360282	0.000201079		-0.0181269	-0.0276832	-0.00857066	A	T	T	0.262359	57402.6			6	26207174	-3.71778	0.00487574	negative	Metabolomics	Metabolomics	Concentration of S-LDL Particles (FIP)	0.995383
HIST1H2BE_rs9393688_A_T	FVC_locus102	Q0525	field_ID_phenotype	Total bilirubin	408866	rs9393688	0.00364711	0.000207044		0.00891107	0.0042038	0.0136183	A	T	T	0.263168	215201			6	26207174	3.7103	0.00240171	positive	Quantitative Measure	Blood Biochemistry	Total bilirubin (FIP)	0.995039
HIST1H2BE_rs9393688_A_T	FVC_locus102	Q1191	field_ID_phenotype	Total Concentration of Lipoprotein Particles	109397	rs9393688	0.00364711	0.000207286		-0.0170575	-0.0260686	-0.00804639	A	T	T	0.262359	57402.6			6	26207174	-3.71009	0.0045976	negative	Metabolomics	Metabolomics	Total Concentration of Lipoprotein Particles (FIP)	0.995383
HIST1H2BE_rs9393688_A_T	FVC_locus102	Q1175	field_ID_phenotype	Phospholipids to Total Lipids in Small VLDL percentage	109397	rs9393688	0.00390424	0.000223899		-0.0173726	-0.0265988	-0.00814637	A	T	T	0.262359	57402.6			6	26207174	-3.69053	0.00470735	negative	Metabolomics	Metabolomics	Phospholipids to Total Lipids in S-VLDL % (FIP)	0.995383
HIST1H2BE_rs9393688_A_T	FVC_locus102	Q1107	field_ID_phenotype	Free Cholesterol in Small VLDL	112806	rs9393688	0.00391561	0.000226556		-0.0176987	-0.0271057	-0.0082916	A	T	T	0.262716	59271.8			6	26207174	-3.68752	0.00479961	negative	Metabolomics	Metabolomics	Free Cholesterol in S-VLDL (FIP)	0.994802
HIST1H2BE_rs9393688_A_T	FVC_locus102	Q1070	field_ID_phenotype	Cholesteryl Esters to Total Lipids in Very Large VLDL percentage	105573	rs9393688	0.00411732	0.000240335		-0.0175547	-0.0269235	-0.00818593	A	T	T	0.262747	55477.9			6	26207174	-3.67247	0.00478009	negative	Metabolomics	Metabolomics	Cholesteryl Esters-Total Lipids in VL-VLDL % (FIP)	0.994375
HIST1H2BE_rs9393688_A_T	FVC_locus102	P720	Phecode	Spinal stenosis	410697	rs9393688	0.00447746	0.00026365	1.06764		1.03075	1.10584	A	T	T	0.263258	216238	4295.5	211943	6	26207174	3.64862	0.0179379	positive	Musculoskeletal	Musculoskeletal	Spinal stenosis (Phecode)	0.994309	N
HIST1H2BE_rs9393688_A_T	FVC_locus102	Q1189	field_ID_phenotype	Total Cholines	112752	rs9393688	0.00452052	0.0002685		-0.016449	-0.0252962	-0.00760187	A	T	T	0.2627	59239.9			6	26207174	-3.64405	0.00451394	negative	Metabolomics	Metabolomics	Total Cholines (FIP)	0.994923
HIST1H2BE_rs9393688_A_T	FVC_locus102	Q1005	field_ID_phenotype	Alanine	112825	rs9393688	0.00479752	0.000287409		-0.0173132	-0.0266702	-0.00795619	A	T	T	0.262707	59279.8			6	26207174	-3.62651	0.00477407	negative	Metabolomics	Metabolomics	Alanine (FIP)	0.994767
HIST1H2BE_rs9393688_A_T	FVC_locus102	Q1076	field_ID_phenotype	Concentration of IDL Particles	109397	rs9393688	0.00491459	0.000296939		-0.0174422	-0.0268909	-0.00799349	A	T	T	0.262359	57402.6			6	26207174	-3.61807	0.00482085	negative	Metabolomics	Metabolomics	Concentration of IDL Particles (FIP)	0.995383
HIST1H2BE_rs9393688_A_T	FVC_locus102	Q0509	field_ID_phenotype	Calcium	377958	rs9393688	0.00502116	0.000305987		0.00943703	0.00431372	0.0145603	A	T	T	0.263327	199053			6	26207174	3.61021	0.00261398	positive	Quantitative Measure	Blood Biochemistry	Calcium (FIP)	0.994263
HIST1H2BE_rs9393688_A_T	FVC_locus102	Q1122	field_ID_phenotype	Free Cholesterol to Total Lipids in Small VLDL percentage	112806	rs9393688	0.00502116	0.00031061		-0.0166655	-0.0257227	-0.00760834	A	T	T	0.262716	59271.8			6	26207174	-3.6064	0.0046211	negative	Metabolomics	Metabolomics	Free Cholesterol to Total Lipids in S-VLDL % (FIP)	0.994802
HIST1H2BE_rs9393688_A_T	FVC_locus102	P201	Phecode	Hodgkin's disease	421131	rs9393688	0.00502116	0.000312321	1.30361		1.1286	1.50575	A	T	T	0.263264	221737	237.98	221499	6	26207174	3.60486	0.0735497	positive	Neoplasms	Neoplasms	Hodgkin's disease (Phecode)	0.994718	N
HIST1H2BE_rs9393688_A_T	FVC_locus102	Q1104	field_ID_phenotype	Free Cholesterol in Medium VLDL	112745	rs9393688	0.00502116	0.000313662		-0.0173048	-0.0267161	-0.00789357	A	T	T	0.262725	59241.8			6	26207174	-3.60386	0.00480175	negative	Metabolomics	Metabolomics	Free Cholesterol in M-VLDL (FIP)	0.994739
HIST1H2BE_rs9393688_A_T	FVC_locus102	P729	Phecode	Other disorders of soft tissues	394136	rs9393688	0.00561867	0.000353864	1.05703		1.02535	1.08969	A	T	T	0.263491	207703	5781.46	201921	6	26207174	3.5723	0.0155255	positive	Musculoskeletal	Musculoskeletal	Other disorders of soft tissues (Phecode)	0.994936	N
HIST1H2BE_rs9393688_A_T	FVC_locus102	Q1234	field_ID_phenotype	Triglycerides to Total Lipids in IDL percentage	109397	rs9393688	0.00583106	0.000370226		0.0168461	0.00757291	0.0261193	A	T	T	0.262359	57402.6			6	26207174	3.56056	0.00473131	positive	Metabolomics	Metabolomics	Triglycerides to Total Lipids in IDL % (FIP)	0.995383
HIST1H2BE_rs9393688_A_T	FVC_locus102	Q1128	field_ID_phenotype	Glycine	112103	rs9393688	0.00701275	0.000448845		-0.0159199	-0.0248103	-0.00702946	A	T	T	0.262712	58901.7			6	26207174	-3.50967	0.00453601	negative	Metabolomics	Metabolomics	Glycine (FIP)	0.994979
HIST1H2BE_rs9393688_A_T	FVC_locus102	P244	Phecode	Hypothyroidism	425289	rs9393688	0.00723058	0.000466489	1.03679		1.01602	1.05798	A	T	T	0.263097	223785	13974.4	209811	6	26207174	3.4993	0.0103248	positive	Endocrine/Metabolic	Endocrine/Metabolic	Hypothyroidism (Phecode)	0.994387	N
HIST1H2BE_rs9393688_A_T	FVC_locus102	Q0204	field_ID_phenotype	Abdominal subcutaneous adipose tissue volume	23608	rs9393688	0.00725916	0.00047205		0.0348037	0.0152952	0.0543123	A	T	T	0.262913	12413.7			6	26207174	3.49662	0.00995352	positive	Quantitative Measure	Imaging	Abdominal subcutaneous adipose tissue volume (FIP)	0.983491
HIST1H2BE_rs9393688_A_T	FVC_locus102	P289.8	Phecode	Polycythemia, secondary	414966	rs9393688	0.00726586	0.000479328	1.25958		1.10655	1.43377	A	T	T	0.263225	218459	297.18	218161	6	26207174	3.49205	0.0660865	positive	Haematopoietic	Haematopoietic	Polycythemia, secondary (Phecode)	0.994946	N
HIST1H2BE_rs9393688_A_T	FVC_locus102	Q1093	field_ID_phenotype	Docosahexaenoic Acid	112752	rs9393688	0.00726586	0.000479926		-0.0159696	-0.0249334	-0.00700585	A	T	T	0.2627	59239.9			6	26207174	-3.49182	0.00457344	negative	Metabolomics	Metabolomics	Docosahexaenoic Acid (FIP)	0.994923
HIST1H2BE_rs9393688_A_T	FVC_locus102	P740.11	Phecode	Osteoarthrosis, localized, primary	393370	rs9393688	0.00852379	0.00056738	1.0529		1.02248	1.08422	A	T	T	0.263314	207160	6310.61	200849	6	26207174	3.44675	0.0149548	positive	Musculoskeletal	Musculoskeletal	Osteoarthrosis, localized, primary (Phecode)	0.994754	N
HIST1H2BE_rs9393688_A_T	FVC_locus102	Q1500	formula_phenotype	Corrected QT interval (QTc Bazett)	23440	rs9393688	0.00853898	0.000572763		0.0351389	0.0151454	0.0551325	A	T	T	0.262799	12320			6	26207174	3.44467	0.010201	positive	Quantitative Measure	Imaging	QTc (Bazett) (FP)	0.986654
HIST1H2BE_rs9393688_A_T	FVC_locus102	P603.1	Phecode	Hydrocele	174059	rs9393688	0.00857098	0.000579298	0.889616		0.832279	0.950905	A	T	T	0.262508	91383.6	1240.23	90143.4	6	26207174	-3.44113	0.0339901	negative	Genitourinary	Genitourinary	Hydrocele (Phecode)	0.994538	N
HIST1H2BE_rs9393688_A_T	FVC_locus102	P318	Phecode	Tobacco use disorder	412571	rs9393688	0.0086053	0.000586767	1.03397		1.01446	1.05385	A	T	T	0.263243	217213	15735.5	201477	6	26207174	3.43766	0.00971747	positive	Psychiatric disorders	Psychiatric disorders	Tobacco use disorder (Phecode)	0.994711	N
HIST1H2BE_rs9393688_A_T	FVC_locus102	Q1117	field_ID_phenotype	Free Cholesterol to Total Lipids in Medium HDL percentage	112824	rs9393688	0.0086053	0.00059043		-0.0147829	-0.0232151	-0.00635059	A	T	T	0.262709	59279.8			6	26207174	-3.43607	0.00430226	negative	Metabolomics	Metabolomics	Free Cholesterol to Total Lipids in M-HDL % (FIP)	0.994809
HIST1H2BE_rs9393688_A_T	FVC_locus102	Q1039	field_ID_phenotype	Cholesterol to Total Lipids in Very Large VLDL percentage	109756	rs9393688	0.00929615	0.000642591		-0.0159649	-0.0251328	-0.00679702	A	T	T	0.262777	57682.6			6	26207174	-3.41307	0.00467759	negative	Metabolomics	Metabolomics	Cholesterol to Total Lipids in VL-VLDL % (FIP)	0.994815
HIST1H2BE_rs9393688_A_T	FVC_locus102	Q1239	field_ID_phenotype	Triglycerides to Total Lipids in Medium LDL percentage	112820	rs9393688	0.0095766	0.000669118		0.016107	0.00682748	0.0253865	A	T	T	0.262714	59278.8			6	26207174	3.40202	0.00473453	positive	Metabolomics	Metabolomics	Triglycerides to Total Lipids in M-LDL % (FIP)	0.994763
HIST1H2BE_rs9393688_A_T	FVC_locus102	P726	Phecode	Peripheral enthesopathies and allied syndromes	405117	rs9393688	0.0095766	0.000671784	1.03748		1.01571	1.05972	A	T	T	0.263256	213299	12342.6	200957	6	26207174	3.40084	0.0108194	positive	Musculoskeletal	Musculoskeletal	Peripheral enthesopathies and allied syndromes (Phecode)	0.994556	N
HIST1H2BE_rs9393688_A_T	FVC_locus102	Q1036	field_ID_phenotype	Cholesterol to Total Lipids in Small LDL percentage	112825	rs9393688	0.0102796	0.000726361		-0.0161653	-0.0255404	-0.0067902	A	T	T	0.262716	59281.8			6	26207174	-3.37952	0.00478331	negative	Metabolomics	Metabolomics	Cholesterol to Total Lipids in S-LDL % (FIP)	0.994789
HIST1H2BE_rs9393688_A_T	FVC_locus102	Q1170	field_ID_phenotype	Phospholipids to Total Lipids in Medium HDL percentage	112827	rs9393688	0.0107209	0.000763032		0.0154327	0.0064464	0.024419	A	T	T	0.262707	59280.8			6	26207174	3.36596	0.00458493	positive	Metabolomics	Metabolomics	Phospholipids to Total Lipids in M-HDL % (FIP)	0.994807
HIST1H2BE_rs9393688_A_T	FVC_locus102	Q1157	field_ID_phenotype	Phospholipids in Medium VLDL	112801	rs9393688	0.0112543	0.000806761		-0.0160794	-0.0254854	-0.0066735	A	T	T	0.262714	59268.8			6	26207174	-3.35056	0.00479904	negative	Metabolomics	Metabolomics	Phospholipids in M-VLDL (FIP)	0.994822
HIST1H2BE_rs9393688_A_T	FVC_locus102	Q1105	field_ID_phenotype	Free Cholesterol in Small HDL	109397	rs9393688	0.0118899	0.00085853		-0.015921	-0.0252825	-0.00655951	A	T	T	0.262359	57402.6			6	26207174	-3.33329	0.00477635	negative	Metabolomics	Metabolomics	Free Cholesterol in S-HDL (FIP)	0.995383
HIST1H2BE_rs9393688_A_T	FVC_locus102	Q1167	field_ID_phenotype	Phospholipids to Total Lipids in Large HDL percentage	112814	rs9393688	0.0118899	0.000864495		0.0155109	0.00638528	0.0246366	A	T	T	0.262715	59275.8			6	26207174	3.33136	0.00465603	positive	Metabolomics	Metabolomics	Phospholipids to Total Lipids in L-HDL % (FIP)	0.99478
HIST1H2BE_rs9393688_A_T	FVC_locus102	P745	Phecode	Pain in joint	428855	rs9393688	0.0125953	0.000922237	1.04619		1.01861	1.07451	A	T	T	0.26306	225629	7571.25	218058	6	26207174	3.31323	0.0136278	positive	Musculoskeletal	Musculoskeletal	Pain in joint (Phecode)	0.994411	N
HIST1H2BE_rs9393688_A_T	FVC_locus102	Q1173	field_ID_phenotype	Phospholipids to Total Lipids in Small HDL percentage	109397	rs9393688	0.0132641	0.000977996		0.0155712	0.00631426	0.0248282	A	T	T	0.262359	57402.6			6	26207174	3.29687	0.00472303	positive	Metabolomics	Metabolomics	Phospholipids to Total Lipids in S-HDL % (FIP)	0.995383
HIST1H2BE_rs9393688_A_T	FVC_locus102	P622.2	Phecode	Mucous polyp of cervix	227477	rs9393688	0.0134233	0.000996611	0.922935		0.879902	0.968082	A	T	T	0.263528	119893	2405.77	117487	6	26207174	-3.29148	0.0243645	negative	Genitourinary	Genitourinary	Mucous polyp of cervix (Phecode)	0.994783	N
HIST1H2BE_rs9393688_A_T	FVC_locus102	P681.3	Phecode	Cellulitis and abscess of arm/hand	420537	rs9393688	0.0149001	0.00111388	1.05373		1.02109	1.08742	A	T	T	0.263045	221240	5392.05	215848	6	26207174	3.26006	0.0160547	positive	Dermatologic	Dermatologic	Cellulitis and abscess of arm/hand (Phecode)	0.995253	N
HIST1H2BE_rs9393688_A_T	FVC_locus102	Q1028	field_ID_phenotype	Cholesterol to Total Lipids in IDL percentage	109397	rs9393688	0.0154268	0.00116116		-0.0154712	-0.024806	-0.00613625	A	T	T	0.262359	57402.6			6	26207174	-3.24834	0.00476279	negative	Metabolomics	Metabolomics	Cholesterol to Total Lipids in IDL % (FIP)	0.995383
HIST1H2BE_rs9393688_A_T	FVC_locus102	Q1083	field_ID_phenotype	Concentration of Medium VLDL Particles	109397	rs9393688	0.015448	0.00117066		-0.0158014	-0.0253423	-0.00626043	A	T	T	0.262359	57402.6			6	26207174	-3.24602	0.00486792	negative	Metabolomics	Metabolomics	Concentration of M-VLDL Particles (FIP)	0.995383
HIST1H2BE_rs9393688_A_T	FVC_locus102	P200.1	Phecode	Polycythemia vera	415380	rs9393688	0.01591	0.00121382	1.24375		1.08981	1.41944	A	T	T	0.26334	218773	286.537	218486	6	26207174	3.23561	0.0674162	positive	Neoplasms	Neoplasms	Polycythemia vera (Phecode)	0.995038	N
HIST1H2BE_rs9393688_A_T	FVC_locus102	Q1146	field_ID_phenotype	Phosphatidylcholines	112752	rs9393688	0.0165023	0.00126746		-0.0145132	-0.023338	-0.00568835	A	T	T	0.2627	59239.9			6	26207174	-3.22333	0.00450254	negative	Metabolomics	Metabolomics	Phosphatidylcholines (FIP)	0.994923
HIST1H2BE_rs9393688_A_T	FVC_locus102	P433	Phecode	Cerebrovascular disease	426823	rs9393688	0.0171463	0.0013257	1.03907		1.01504	1.06367	A	T	T	0.263046	224548	10219.5	214329	6	26207174	3.21036	0.0119378	positive	Safety	Safety	Cerebrovascular disease (Phecode)	0.994437	N
HIST1H2BE_rs9393688_A_T	FVC_locus102	Q1147	field_ID_phenotype	Phosphoglycerides	112752	rs9393688	0.0172095	0.0013394		-0.0145681	-0.0234701	-0.00566613	A	T	T	0.2627	59239.9			6	26207174	-3.20748	0.00454192	negative	Metabolomics	Metabolomics	Phosphoglycerides (FIP)	0.994923
HIST1H2BE_rs9393688_A_T	FVC_locus102	Q0528	field_ID_phenotype	Triglycerides	410148	rs9393688	0.0172721	0.00135311		0.00782911	0.00304059	0.0126176	A	T	T	0.263169	215877			6	26207174	3.20449	0.00244317	positive	Quantitative Measure	Blood Biochemistry	Triglycerides (FIP)	0.994908
HIST1H2BE_rs9393688_A_T	FVC_locus102	P681.6	Phecode	Cellulitis and abscess of foot, toe	420502	rs9393688	0.0177795	0.00140197	1.0527		1.02004	1.0864	A	T	T	0.26305	221226	5377.04	215849	6	26207174	3.19424	0.0160786	positive	Dermatologic	Dermatologic	Cellulitis and abscess of foot, toe (Phecode)	0.995256	N
HIST1H2BE_rs9393688_A_T	FVC_locus102	Q1075	field_ID_phenotype	Concentration of HDL Particles	109397	rs9393688	0.0181291	0.00143882		-0.0146238	-0.0236177	-0.00562986	A	T	T	0.262359	57402.6			6	26207174	-3.18683	0.00458882	negative	Metabolomics	Metabolomics	Concentration of HDL Particles (FIP)	0.995383
HIST1H2BE_rs9393688_A_T	FVC_locus102	Q1035	field_ID_phenotype	Cholesterol to Total Lipids in Small HDL percentage	109397	rs9393688	0.0193397	0.0015448		-0.0153424	-0.0248398	-0.00584509	A	T	T	0.262359	57402.6			6	26207174	-3.16621	0.00484567	negative	Metabolomics	Metabolomics	Cholesterol to Total Lipids in S-HDL % (FIP)	0.995383
HIST1H2BE_rs9393688_A_T	FVC_locus102	P250	Phecode	Diabetes mellitus	428980	rs9393688	0.0194927	0.001567	1.02848		1.01073	1.04654	A	T	T	0.263067	225701	19434.6	206266	6	26207174	3.16198	0.00888083	positive	Endocrine/Metabolic	Endocrine/Metabolic	Diabetes mellitus (Phecode)	0.994419	N
HIST1H2BE_rs9393688_A_T	FVC_locus102	Q1065	field_ID_phenotype	Cholesteryl Esters to Total Lipids in Medium VLDL percentage	111979	rs9393688	0.0200196	0.00161961		-0.0144627	-0.0234547	-0.0054708	A	T	T	0.262728	58840.1			6	26207174	-3.15243	0.00458781	negative	Metabolomics	Metabolomics	Cholesteryl Esters to Total Lipids in M-VLDL % (FIP)	0.994844
HIST1H2BE_rs9393688_A_T	FVC_locus102	P724.9	Phecode	Other unspecified back disorders	404522	rs9393688	0.02016	0.00164129	1.14389		1.05206	1.24374	A	T	T	0.263413	213113	729.442	212384	6	26207174	3.14847	0.042699	positive	Musculoskeletal	Musculoskeletal	Other unspecified back disorders (Phecode)	0.994539	N
HIST1H2BE_rs9393688_A_T	FVC_locus102	P458	Phecode	Hypotension	402402	rs9393688	0.0213755	0.00175119	1.04062		1.01499	1.06689	A	T	T	0.263287	211894	8884.38	203010	6	26207174	3.12948	0.0127215	positive	Circulatory system	Circulatory system	Hypotension (Phecode)	0.994422	N
HIST1H2BE_rs9393688_A_T	FVC_locus102	Q1245	field_ID_phenotype	Triglycerides to Total Lipids in Very Large VLDL percentage	109536	rs9393688	0.0215827	0.00179001		0.0148204	0.00551959	0.0241213	A	T	T	0.262488	57503.9			6	26207174	3.1231	0.00474542	positive	Metabolomics	Metabolomics	Triglycerides to Total Lipids in VL-VLDL % (FIP)	0.995019
HIST1H2BE_rs9393688_A_T	FVC_locus102	P5009	field_ID_phenotype	Comparative body size thinner	419214	rs9393688	0.0215827	0.00179269	1.01656		1.00613	1.0271	A	T	T	0.263007	220512	75264.4	145248	6	26207174	3.12259	0.00526022	positive	Quantitative Measure	Anthropometry	Comparative body size thinner (FIP)	0.994698	N
HIST1H2BE_rs9393688_A_T	FVC_locus102	P722	Phecode	Intervertebral disc disorders	414371	rs9393688	0.0215827	0.00180132	1.04673		1.01713	1.07718	A	T	T	0.263292	218201	6531.17	211670	6	26207174	3.12117	0.0146313	positive	Musculoskeletal	Musculoskeletal	Intervertebral disc disorders (Phecode)	0.994236	N
HIST1H2BE_rs9393688_A_T	FVC_locus102	Q0613	field_ID_phenotype	Lymphocyte count	416440	rs9393688	0.02189	0.00183818		-0.00772712	-0.0125887	-0.00286555	A	T	T	0.263002	219049			6	26207174	-3.11522	0.00248044	negative	Quantitative Measure	Blood Count	Lymphocyte count (FIP)	0.994386
HIST1H2BE_rs9393688_A_T	FVC_locus102	Q1160	field_ID_phenotype	Phospholipids in Small VLDL	109397	rs9393688	0.0222622	0.00188083		-0.0151267	-0.0246644	-0.00558909	A	T	T	0.262359	57402.6			6	26207174	-3.10851	0.00486624	negative	Metabolomics	Metabolomics	Phospholipids in S-VLDL (FIP)	0.995383
HIST1H2BE_rs9393688_A_T	FVC_locus102	P726.1	Phecode	Enthesopathy	398898	rs9393688	0.0223111	0.00189639	1.04055		1.01477	1.06697	A	T	T	0.263359	210107	8669.78	201437	6	26207174	3.106	0.0127964	positive	Musculoskeletal	Musculoskeletal	Enthesopathy (Phecode)	0.994538	N
HIST1H2BE_rs9393688_A_T	FVC_locus102	P202.2	Phecode	Non-Hodgkins lymphoma	423934	rs9393688	0.0225616	0.00192923	1.08717		1.03123	1.14614	A	T	T	0.263172	223135	1863.59	221272	6	26207174	3.10092	0.0269514	positive	Neoplasms	Neoplasms	Non-Hodgkins lymphoma (Phecode)	0.994573	N
HIST1H2BE_rs9393688_A_T	FVC_locus102	Q1243	field_ID_phenotype	Triglycerides to Total Lipids in Small VLDL percentage	109397	rs9393688	0.0227589	0.00196837		0.0147329	0.00540314	0.0240626	A	T	T	0.262359	57402.6			6	26207174	3.09504	0.00476016	positive	Metabolomics	Metabolomics	Triglycerides to Total Lipids in S-VLDL % (FIP)	0.995383
HIST1H2BE_rs9393688_A_T	FVC_locus102	P686.4	Phecode	Pyogenic granuloma	411676	rs9393688	0.0227589	0.00196941	1.25391		1.08651	1.44711	A	T	T	0.263216	216719	243.184	216476	6	26207174	3.09481	0.0731128	positive	Dermatologic	Dermatologic	Pyogenic granuloma (Phecode)	0.994863	N
HIST1H2BE_rs9393688_A_T	FVC_locus102	P771	Phecode	Musculoskeletal symptoms referable to limbs	428832	rs9393688	0.0228228	0.00198662	1.05096		1.01837	1.08459	A	T	T	0.263077	225631	5378.81	220253	6	26207174	3.09223	0.0160724	positive	Symptoms	Symptoms	Musculoskeletal symptoms referable to limbs (Phecode)	0.994663	N
HIST1H2BE_rs9393688_A_T	FVC_locus102	Q1057	field_ID_phenotype	Cholesteryl Esters in Very Small VLDL	109397	rs9393688	0.024862	0.00217686		-0.0144176	-0.023637	-0.00519819	A	T	T	0.262359	57402.6			6	26207174	-3.06505	0.00470387	negative	Metabolomics	Metabolomics	Cholesteryl Esters in VS-VLDL (FIP)	0.995383
HIST1H2BE_rs9393688_A_T	FVC_locus102	P681.5	Phecode	Cellulitis and abscess of leg, except foot	420537	rs9393688	0.0251119	0.0022116	1.05031		1.0178	1.08385	A	T	T	0.263056	221250	5407	215843	6	26207174	3.06024	0.0160395	positive	Dermatologic	Dermatologic	Cellulitis and abscess of leg, except foot (Phecode)	0.99527	N
HIST1H2BE_rs9393688_A_T	FVC_locus102	Q0610	field_ID_phenotype	Platelet crit	417141	rs9393688	0.0251966	0.00223196		-0.00727622	-0.0119405	-0.00261193	A	T	T	0.26298	219400			6	26207174	-3.05751	0.00237978	negative	Quantitative Measure	Blood Count	Platelet crit (FIP)	0.994425
HIST1H2BE_rs9393688_A_T	FVC_locus102	Q0203	field_ID_phenotype	Visceral adipose tissue volume (VAT)	23619	rs9393688	0.0252436	0.00224905		0.0275622	0.00988256	0.0452419	A	T	T	0.262934	12420.5			6	26207174	3.05554	0.00902041	positive	Quantitative Measure	Imaging	Visceral adipose tissue volume (VAT) (FIP)	0.983691
HIST1H2BE_rs9393688_A_T	FVC_locus102	P110	Phecode	Dermatophytosis / Dermatomycosis	423467	rs9393688	0.0253391	0.00227053	1.22267		1.0746	1.39115	A	T	T	0.263128	222852	301.772	222550	6	26207174	3.05236	0.065864	positive	Infectious diseases	Infectious diseases	Dermatophytosis / Dermatomycosis (Phecode)	0.99456	N
HIST1H2BE_rs9393688_A_T	FVC_locus102	Q1011	field_ID_phenotype	Average Diameter for LDL Particles	109397	rs9393688	0.0255634	0.00230372		-0.0144268	-0.0237035	-0.0051501	A	T	T	0.262359	57402.6			6	26207174	-3.04807	0.0047331	negative	Metabolomics	Metabolomics	Average Diameter for LDL Particles (FIP)	0.995383
HIST1H2BE_rs9393688_A_T	FVC_locus102	Q0210	field_ID_phenotype	Pulse wave Arterial stiffness index	145764	rs9393688	0.0258549	0.00234322		0.0123089	0.0043807	0.020237	A	T	T	0.263768	76895.7			6	26207174	3.04294	0.00404506	positive	Quantitative Measure	Body Measurements	Pulse wave Arterial stiffness index (FIP)	0.996083
HIST1H2BE_rs9393688_A_T	FVC_locus102	Q1240	field_ID_phenotype	Triglycerides to Total Lipids in Medium VLDL percentage	112828	rs9393688	0.0260901	0.0023779		0.013926	0.00494322	0.0229088	A	T	T	0.262713	59282.8			6	26207174	3.03853	0.00458314	positive	Metabolomics	Metabolomics	Triglycerides to Total Lipids in M-VLDL % (FIP)	0.994786
HIST1H2BE_rs9393688_A_T	FVC_locus102	P271.9	Phecode	Other disorders of carbohydrate transport and metabolism	428468	rs9393688	0.0270793	0.0024945	0.537551		0.359498	0.803794	A	T	T	0.263061	225426	39.8588	225387	6	26207174	-3.02401	0.205267	negative	Endocrine/Metabolic	Endocrine/Metabolic	Other disorders of carbohydrate metabolism (Phecode)	0.994552	N
HIST1H2BE_rs9393688_A_T	FVC_locus102	P2064	CP	Family history Chronic bronchitis/emphysema	430129	rs9393688	0.0270793	0.00249579	1.02006		1.00701	1.03327	A	T	T	0.263044	226286	38590.6	187695	6	26207174	3.02385	0.00656793	positive	Respiratory	Respiratory	Family history Chronic bronchitis/emphysema (CP)	0.994594	N
HIST1H2BE_rs9393688_A_T	FVC_locus102	Q1021	field_ID_phenotype	Cholesterol in Small HDL	109397	rs9393688	0.027555	0.00255374		-0.0146591	-0.0241823	-0.00513587	A	T	T	0.262359	57402.6			6	26207174	-3.01697	0.00485888	negative	Metabolomics	Metabolomics	Cholesterol in S-HDL (FIP)	0.995383
HIST1H2BE_rs9393688_A_T	FVC_locus102	Q1071	field_ID_phenotype	Cholesteryl Esters to Total Lipids in Very Small VLDL percentage	109397	rs9393688	0.0282773	0.00263516		-0.0139288	-0.0230062	-0.00485133	A	T	T	0.262359	57402.6			6	26207174	-3.00744	0.00463144	negative	Metabolomics	Metabolomics	Cholesteryl Esters-Total Lipids in VS-VLDL % (FIP)	0.995383
HIST1H2BE_rs9393688_A_T	FVC_locus102	Q1034	field_ID_phenotype	Cholesterol to Total Lipids in Medium VLDL percentage	112786	rs9393688	0.0282954	0.00265134		-0.0137458	-0.0227095	-0.00478203	A	T	T	0.262722	59262.8			6	26207174	-3.00558	0.00457342	negative	Metabolomics	Metabolomics	Cholesterol to Total Lipids in M-VLDL % (FIP)	0.994755
HIST1H2BE_rs9393688_A_T	FVC_locus102	Q1168	field_ID_phenotype	Phospholipids to Total Lipids in Large LDL percentage	109397	rs9393688	0.028334	0.00266946		0.0145575	0.0050579	0.0240572	A	T	T	0.262359	57402.6			6	26207174	3.00351	0.00484684	positive	Metabolomics	Metabolomics	Phospholipids to Total Lipids in L-LDL % (FIP)	0.995383
HIST1H2BE_rs9393688_A_T	FVC_locus102	P260	Phecode	Protein-calorie malnutrition	422657	rs9393688	0.0290312	0.00275163	1.09847		1.03297	1.16812	A	T	T	0.263126	222424	1369.47	221055	6	26207174	2.9942	0.0313663	positive	Endocrine/Metabolic	Endocrine/Metabolic	Protein-calorie malnutrition (Phecode)	0.994241	N
HIST1H2BE_rs9393688_A_T	FVC_locus102	Q1054	field_ID_phenotype	Cholesteryl Esters in VLDL	109397	rs9393688	0.0290312	0.00276488		-0.0145885	-0.0241424	-0.0050346	A	T	T	0.262359	57402.6			6	26207174	-2.99281	0.00487452	negative	Metabolomics	Metabolomics	Cholesteryl Esters in VLDL (FIP)	0.995383
HIST1H2BE_rs9393688_A_T	FVC_locus102	P740	Phecode	Osteoarthrosis	429109	rs9393688	0.0301558	0.00288742	1.02304		1.00783	1.03849	A	T	T	0.262953	225671	27530.3	198141	6	26207174	2.97948	0.00764642	positive	Musculoskeletal	Musculoskeletal	Osteoarthrosis (Phecode)	0.994434	N
HIST1H2BE_rs9393688_A_T	FVC_locus102	P724	Phecode	Other and unspecified disorders of back	404673	rs9393688	0.0314352	0.00302602	1.12701		1.04136	1.2197	A	T	T	0.263416	213195	821.336	212374	6	26207174	2.96508	0.0403249	positive	Musculoskeletal	Musculoskeletal	Other and unspecified disorders of back (Phecode)	0.994564	N
HIST1H2BE_rs9393688_A_T	FVC_locus102	Q1040	field_ID_phenotype	Cholesterol to Total Lipids in Very Small VLDL percentage	109397	rs9393688	0.0322562	0.00312495		-0.0137658	-0.0228955	-0.00463608	A	T	T	0.262359	57402.6			6	26207174	-2.95524	0.0046581	negative	Metabolomics	Metabolomics	Cholesterol to Total Lipids in VS-VLDL % (FIP)	0.995383
HIST1H2BE_rs9393688_A_T	FVC_locus102	P110.1	Phecode	Dermatophytosis	423456	rs9393688	0.0322562	0.00313808	1.21689		1.06828	1.38618	A	T	T	0.263133	222850	296.764	222553	6	26207174	2.95388	0.0664558	positive	Infectious diseases	Infectious diseases	Dermatophytosis (Phecode)	0.994557	N
HIST1H2BE_rs9393688_A_T	FVC_locus102	Q1088	field_ID_phenotype	Concentration of Very Large HDL Particles	109397	rs9393688	0.0324541	0.00317395		-0.0130583	-0.0217329	-0.00438371	A	T	T	0.262359	57402.6			6	26207174	-2.95043	0.00442589	negative	Metabolomics	Metabolomics	Concentration of VL- HDL Particles (FIP)	0.995383
HIST1H2BE_rs9393688_A_T	FVC_locus102	P278	Phecode	Overweight, obesity and other hyperalimentation	428953	rs9393688	0.032581	0.00321781	1.02884		1.00956	1.04848	A	T	T	0.263049	225671	15736	209935	6	26207174	2.94613	0.00964947	positive	Endocrine/Metabolic	Endocrine/Metabolic	Overweight, obesity and other hyperalimentation (Phecode)	0.994616	N
HIST1H2BE_rs9393688_A_T	FVC_locus102	P278.1	Phecode	Obesity	428778	rs9393688	0.032581	0.00321973	1.02893		1.00959	1.04863	A	T	T	0.26305	225580	15631.7	209948	6	26207174	2.94594	0.0096793	positive	Endocrine/Metabolic	Endocrine/Metabolic	Obesity (Phecode)	0.99458	N
HIST1H2BE_rs9393688_A_T	FVC_locus102	Q1084	field_ID_phenotype	Concentration of Small HDL Particles	109397	rs9393688	0.0326637	0.00325034		-0.0143289	-0.0238713	-0.00478647	A	T	T	0.262359	57402.6			6	26207174	-2.94308	0.00486868	negative	Metabolomics	Metabolomics	Concentration of S-HDL Particles (FIP)	0.995383
HIST1H2BE_rs9393688_A_T	FVC_locus102	P459.9	Phecode	Circulatory disease NEC	418051	rs9393688	0.0326637	0.00326135	1.02734		1.00904	1.04596	A	T	T	0.263226	220084	18102.1	201982	6	26207174	2.94197	0.00916761	positive	Circulatory system	Circulatory system	Circulatory disease NEC (Phecode)	0.994475	N
HIST1H2BE_rs9393688_A_T	FVC_locus102	P202	Phecode	Cancer of other lymphoid, histiocytic tissue	424788	rs9393688	0.034796	0.00349207	1.0725		1.02329	1.12407	A	T	T	0.263167	223581	2371.61	221209	6	26207174	2.92073	0.0239635	positive	Neoplasms	Neoplasms	Cancer of other lymphoid, histiocytic tissue (Phecode)	0.994505	N
HIST1H2BE_rs9393688_A_T	FVC_locus102	Q1026	field_ID_phenotype	Cholesterol in Very Small VLDL	109397	rs9393688	0.035432	0.00357404		-0.0137831	-0.023055	-0.00451116	A	T	T	0.262359	57402.6			6	26207174	-2.91356	0.00473067	negative	Metabolomics	Metabolomics	Cholesterol in VS-VLDL (FIP)	0.995383
HIST1H2BE_rs9393688_A_T	FVC_locus102	P2035.2	CP	Type 2 diabetes	210699	rs9393688	0.0363918	0.00369997	1.03161		1.01016	1.05353	A	T	T	0.261911	110369	14407.1	95961.5	6	26207174	2.90267	0.0107231	positive	Endocrine/Metabolic	Endocrine/Metabolic	Type 2 diabetes (CP)	0.993031	N
HIST1H2BE_rs9393688_A_T	FVC_locus102	Q1023	field_ID_phenotype	Cholesterol in Small VLDL	109397	rs9393688	0.0363918	0.00370813		-0.0141345	-0.0236805	-0.00458842	A	T	T	0.262359	57402.6			6	26207174	-2.90204	0.00487053	negative	Metabolomics	Metabolomics	Cholesterol in S-VLDL (FIP)	0.995383
HIST1H2BE_rs9393688_A_T	FVC_locus102	Q1096	field_ID_phenotype	Free Cholesterol in HDL	109397	rs9393688	0.0375384	0.00384418		-0.012586	-0.0211194	-0.00405248	A	T	T	0.262359	57402.6			6	26207174	-2.89073	0.00435389	negative	Metabolomics	Metabolomics	Free Cholesterol in HDL (FIP)	0.995383
HIST1H2BE_rs9393688_A_T	FVC_locus102	P458.9	Phecode	Hypotension NOS	396576	rs9393688	0.0383146	0.00394328	1.04736		1.01492	1.08083	A	T	T	0.263355	208881	5440.05	203441	6	26207174	2.88266	0.0160503	positive	Circulatory system	Circulatory system	Hypotension NOS (Phecode)	0.994205	N
HIST1H2BE_rs9393688_A_T	FVC_locus102	P261.2	Phecode	Vitamin B-complex deficiencies	422715	rs9393688	0.0388428	0.00401754	1.09304		1.02876	1.16133	A	T	T	0.263119	222448	1413.22	221035	6	26207174	2.87678	0.0309238	positive	Endocrine/Metabolic	Endocrine/Metabolic	Vitamin B-complex deficiencies (Phecode)	0.994275	N
HIST1H2BE_rs9393688_A_T	FVC_locus102	P791	Phecode	Gangrene	428777	rs9393688	0.0391432	0.00406865	1.13058		1.03977	1.22932	A	T	T	0.263067	225594	730.901	224863	6	26207174	2.87279	0.0427205	positive	Symptoms	Symptoms	Gangrene (Phecode)	0.994597	N
HIST1H2BE_rs9393688_A_T	FVC_locus102	Q0703	field_ID_phenotype	Creatinine (enzymatic) in urine	418010	rs9393688	0.0393117	0.00410629		0.00670242	0.00212507	0.0112798	A	T	T	0.263082	219942			6	26207174	2.86989	0.00233542	positive	Quantitative Measure	Urine assay	Creatinine (enzymatic) in urine (FIP)	0.995066
HIST1H2BE_rs9393688_A_T	FVC_locus102	P835	Phecode	Internal derangement of knee	426108	rs9393688	0.0418454	0.00439237	1.03366		1.01038	1.05748	A	T	T	0.263062	224186	10585.1	213601	6	26207174	2.84852	0.0116238	positive	Injuries & poisonings	Injuries & poisonings	Internal derangement of knee (Phecode)	0.994567	N
HIST1H2BE_rs9393688_A_T	FVC_locus102	Q1205	field_ID_phenotype	Total Lipids in Medium VLDL	109397	rs9393688	0.0423992	0.00447221		-0.0137997	-0.0233138	-0.00428565	A	T	T	0.262359	57402.6			6	26207174	-2.84284	0.00485421	negative	Metabolomics	Metabolomics	Total Lipids in M-VLDL (FIP)	0.995383
HIST1H2BE_rs9393688_A_T	FVC_locus102	P736	Phecode	Other acquired deformities of limbs	411584	rs9393688	0.0424081	0.00449487	1.0809		1.02442	1.1405	A	T	T	0.263209	216665	1806.67	214859	6	26207174	2.84117	0.0273817	positive	Musculoskeletal	Musculoskeletal	Other acquired deformities of limbs (Phecode)	0.995025	N
HIST1H2BE_rs9393688_A_T	FVC_locus102	P250.2	Phecode	Type 2 diabetes	426802	rs9393688	0.0427957	0.00457036	1.02634		1.00806	1.04494	A	T	T	0.26311	224592	18175	206417	6	26207174	2.83585	0.00916704	positive	Endocrine/Metabolic	Endocrine/Metabolic	T2 diabetes (Phecode)	0.994154	N
HIST1H2BE_rs9393688_A_T	FVC_locus102	Q0200	combined_field_ID_phenotype	Heel bone mineral density (BMD) (lowest)	172369	rs9393688	0.0427957	0.00457978		0.0106112	0.00327579	0.0179466	A	T	T	0.263808	90944.6			6	26207174	2.83523	0.00374261	positive	Quantitative Measure	Imaging	Heel bone mineral density (BMD) (lowest) (cFIP)	0.995785
HIST1H2BE_rs9393688_A_T	FVC_locus102	Q1246	field_ID_phenotype	Triglycerides to Total Lipids in Very Small VLDL percentage	109397	rs9393688	0.0433253	0.00465877		0.0132194	0.00406337	0.0223753	A	T	T	0.262359	57402.6			6	26207174	2.82979	0.0046715	positive	Metabolomics	Metabolomics	Triglycerides to Total Lipids in VS-VLDL % (FIP)	0.995383
HIST1H2BE_rs9393688_A_T	FVC_locus102	P155	Phecode	Cancer of liver and intrahepatic bile duct	401697	rs9393688	0.0433253	0.00468484	1.15507		1.04524	1.27644	A	T	T	0.263319	211549	510.282	211039	6	26207174	2.82794	0.050977	positive	Neoplasms	Neoplasms	Cancer of liver and intrahepatic bile duct (Phecode)	0.993895	N
HIST1H2BE_rs9393688_A_T	FVC_locus102	P473.1	Phecode	Chronic laryngitis	402796	rs9393688	0.0433253	0.004703	1.56008		1.1461	2.12358	A	T	T	0.263024	211890	50.3254	211840	6	26207174	2.8267	0.157334	positive	Respiratory	Respiratory	Chronic laryngitis (Phecode)	0.994601	N
HIST1H2BE_rs9393688_A_T	FVC_locus102	P317.1	Phecode	Alcoholism	401237	rs9393688	0.0453703	0.00494822	1.03598		1.01075	1.06184	A	T	T	0.263325	211311	9044.46	202267	6	26207174	2.81039	0.0125777	positive	Psychiatric disorders	Psychiatric disorders	Alcoholism (Phecode)	0.994741	N
HIST1H2BE_rs9393688_A_T	FVC_locus102	Q1051	field_ID_phenotype	Cholesteryl Esters in Small HDL	112828	rs9393688	0.0455895	0.00499547		-0.0134681	-0.0228708	-0.00406538	A	T	T	0.262709	59281.8			6	26207174	-2.80738	0.00479738	negative	Metabolomics	Metabolomics	Cholesteryl Esters in S-HDL (FIP)	0.994798
HIST1H2BE_rs9393688_A_T	FVC_locus102	P459	Phecode	Other disorders of circulatory system	418390	rs9393688	0.0464075	0.00510887	1.02587		1.00769	1.04438	A	T	T	0.263245	220278	18315.8	201962	6	26207174	2.80009	0.0091215	positive	Circulatory system	Circulatory system	Other disorders of circulatory system (Phecode)	0.99443	N
HIST1H2BE_rs9393688_A_T	FVC_locus102	P198.5	Phecode	Secondary malignancy of brain/spine	373022	rs9393688	0.046607	0.00517342	1.11054		1.03185	1.19524	A	T	T	0.26342	196523	953.058	195570	6	26207174	2.79603	0.0374993	positive	Neoplasms	Neoplasms	Secondary malignancy of brain/spine (Phecode)	0.995202	N
HIST1H2BE_rs9393688_A_T	FVC_locus102	P210	Phecode	Benign neoplasm of lip, oral cavity, and pharynx	426685	rs9393688	0.046607	0.00517855	1.12777		1.0366	1.22695	A	T	T	0.263099	224521	720.96	223800	6	26207174	2.79571	0.0430085	positive	Neoplasms	Neoplasms	Benign neoplasm of lip, oral cavity, and pharynx (Phecode)	0.994491	N
HIST1H2BE_rs9393688_A_T	FVC_locus102	P2071	CP	Tinnitus (severe)	372313	rs9393688	0.0487855	0.00544559	0.945984		0.909662	0.983758	A	T	T	0.262743	195645	3550.34	192095	6	26207174	-2.77942	0.0199776	negative	Sense organs	Sense organs	Tinnitus (severe) (CP)	0.995095	N
HIST1H2BE_rs9393688_A_T	FVC_locus102	Q1058	field_ID_phenotype	Cholesteryl Esters to Total Lipids in Chylomicrons and Extremely Large VLDL percentage	92603	rs9393688	0.0494311	0.00554297		-0.0145024	-0.02475	-0.00425474	A	T	T	0.261952	48515			6	26207174	-2.77372	0.00522849	negative	Metabolomics	Metabolomics	Cholesteryl-Esters - in Chylomicrons % (FIP)	0.994527
HIST1H2BE_rs9393688_A_T	FVC_locus102	P585	Phecode	Renal failure	422188	rs9393688	0.0497414	0.00560323	1.03075		1.0089	1.05307	A	T	T	0.263107	222162	12433.4	209728	6	26207174	2.77014	0.0109331	positive	Genitourinary	Genitourinary	Renal failure (Phecode)	0.994591	N
GLI3_rs10951676_A_G	FVC_locus122	Q0006	field_ID_phenotype	Hip circumference	428284	rs10951676	0.0783772	4.01317e-05		-0.00921875	-0.0136184	-0.00481908	A	G	G	0.364254	312008			7	42272097	-4.10676	0.00224477	negative	Quantitative Measure	Anthropometry	Hip circumference (FIP)	0.995077
GLI3_rs10951676_A_G	FVC_locus122	Q0001	field_ID_phenotype	Standing height	428093	rs10951676	0.15712	0.000160901		0.00594244	0.00285604	0.00902883	A	G	G	0.364251	311866			7	42272097	3.77365	0.00157472	positive	Quantitative Measure	Anthropometry	Standing height (FIP)	0.995038
GLI3_rs10951676_A_G	FVC_locus122	P204.11	Phecode	Lymphoid leukemia, acute	420755	rs10951676	0.320429	0.00049221	1.68666		1.25703	2.26314	A	G	G	0.364183	306463	60.0118	306403	7	42272097	3.48496	0.150003	positive	Neoplasms	Neoplasms	Lymphoid leukemia, acute (Phecode)	0.995234	N
SMAD3_rs35688953_C_T	FVC_locus199	Q0616	field_ID_phenotype	Eosinophil count	416440	rs35688953	4.51079e-13	4.19801e-16		-0.0207294	-0.0257249	-0.0157339	C	T	C	0.232026	193249			15	67640129	-8.13304	0.00254879	negative	Quantitative Measure	Blood Count	Eosinophil count (FIP)	0.999606
SMAD3_rs35688953_C_T	FVC_locus199	P2020	CP	Asthma	211797	rs35688953	4.51079e-13	4.61934e-16	0.931061		0.915148	0.947251	C	T	C	0.230209	97515	21619.1	75895.9	15	67640129	-8.12111	0.00879566	negative	Safety	Safety	Asthma (CP)	1.00033	N
SMAD3_rs35688953_C_T	FVC_locus199	Q0007	formula_phenotype	Waist to hip ratio	428217	rs35688953	4.97966e-10	7.64924e-13		-0.0137733	-0.0175396	-0.010007	C	T	C	0.232087	198767			15	67640129	-7.16752	0.00192162	negative	Quantitative Measure	Anthropometry	Waist to hip ratio (FIP)	0.999873
SMAD3_rs35688953_C_T	FVC_locus199	Q0009	field_ID_phenotype	Whole body fat mass	421358	rs35688953	1.16255e-09	2.39486e-12		-0.0174808	-0.0223687	-0.0125929	C	T	C	0.232148	195635			15	67640129	-7.00952	0.00249386	negative	Quantitative Measure	Anthropometry	Whole body fat mass (FIP)	0.999736
SMAD3_rs35688953_C_T	FVC_locus199	P495	Phecode	Asthma	415050	rs35688953	1.16255e-09	2.97632e-12	0.940496		0.924431	0.956841	C	T	C	0.232091	192659	18609.7	174049	15	67640129	-6.97884	0.00879051	negative	Respiratory	Respiratory	Asthma (Phecode)	0.999421	N
SMAD3_rs35688953_C_T	FVC_locus199	Q0501	field_ID_phenotype	Albumin	378080	rs35688953	6.92369e-09	2.42318e-11		0.0178649	0.0126217	0.023108	C	T	C	0.232295	175652			15	67640129	6.67815	0.00267513	positive	Quantitative Measure	Blood Biochemistry	Albumin (FIP)	1.00079
SMAD3_rs35688953_C_T	FVC_locus199	Q0005	field_ID_phenotype	Waist circumference	428327	rs35688953	6.92369e-09	2.48161e-11		-0.0150198	-0.0194302	-0.0106093	C	T	C	0.232088	198819			15	67640129	-6.67463	0.00225028	negative	Quantitative Measure	Anthropometry	Waist circumference (FIP)	0.999871
SMAD3_rs35688953_C_T	FVC_locus199	P550	Phecode	Abdominal hernia	429233	rs35688953	3.91999e-08	1.60573e-10	0.95698		0.94417	0.969965	C	T	C	0.231947	199119	34278.9	164840	15	67640129	-6.39498	0.00687609	negative	Digestive	Digestive	Abdominal hernia (Phecode)	0.999707	N
SMAD3_rs35688953_C_T	FVC_locus199	P550.1	Phecode	Inguinal hernia	383508	rs35688953	2.85006e-06	1.31339e-08	0.935444		0.914165	0.957218	C	T	C	0.232605	178412	10787.1	167625	15	67640129	-5.68431	0.0117401	negative	Digestive	Digestive	Inguinal hernia (Phecode)	0.998521	N
SMAD3_rs35688953_C_T	FVC_locus199	P2074	CP	Eosinophilia (case control >=0.3)	417349	rs35688953	3.9668e-06	2.03113e-08	0.96083		0.947508	0.974339	C	T	C	0.231905	193571	30638.7	162932	15	67640129	-5.60933	0.00712348	negative	Haematopoietic	Haematopoietic	Eosinophilia (>=0.3) (CP)	0.999442	N
SMAD3_rs35688953_C_T	FVC_locus199	Q0518	field_ID_phenotype	IGF-1	408432	rs35688953	2.72832e-05	1.53669e-07		0.0132496	0.00830145	0.0181977	C	T	C	0.232342	189792			15	67640129	5.2482	0.00252459	positive	Quantitative Measure	Blood Biochemistry	IGF-1 (FIP)	0.999857
SMAD3_rs35688953_C_T	FVC_locus199	P2064	CP	Family history Chronic bronchitis/emphysema	430129	rs35688953	3.48384e-05	2.14061e-07	0.965109		0.952243	0.978148	C	T	C	0.232002	199582	33716.9	165865	15	67640129	-5.18669	0.00684721	negative	Respiratory	Respiratory	Family history Chronic bronchitis/emphysema (CP)	0.999549	N
SMAD3_rs35688953_C_T	FVC_locus199	P5010	field_ID_phenotype	Comparative body size plumper	420534	rs35688953	5.07111e-05	3.37555e-07	0.964885		0.951724	0.978229	C	T	C	0.231879	195026	31791.3	163234	15	67640129	-5.10117	0.00700744	negative	Quantitative Measure	Anthropometry	Comparative body size plumper (FIP)	0.999592	N
SMAD3_rs35688953_C_T	FVC_locus199	P306	Phecode	Other mental disorder	413787	rs35688953	0.000126743	9.08552e-07	0.964883		0.951213	0.978749	C	T	C	0.232139	192112	30122.4	161990	15	67640129	-4.91048	0.00728004	negative	Psychiatric disorders	Psychiatric disorders	Other mental disorder (Phecode)	0.999769	N
SMAD3_rs35688953_C_T	FVC_locus199	Q0003	field_ID_phenotype	Weight	422589	rs35688953	0.000133522	1.15397e-06		-0.0109882	-0.0154164	-0.00655998	C	T	C	0.232175	196229			15	67640129	-4.86345	0.00225934	negative	Quantitative Measure	Anthropometry	Weight (FIP)	0.999772
SMAD3_rs35688953_C_T	FVC_locus199	P5012	field_ID_phenotype	Comparatively taller age 10	420930	rs35688953	0.000133522	1.15927e-06	0.971798		0.960656	0.983068	C	T	C	0.231897	195225	51012.2	144213	15	67640129	-4.86248	0.00588335	negative	Quantitative Measure	Anthropometry	Comparatively taller age 10 (FIP)	0.999443	N
SMAD3_rs35688953_C_T	FVC_locus199	P2057	CP	Ever smoked	375093	rs35688953	0.000133522	1.16225e-06	0.973142		0.96252	0.983881	C	T	C	0.231573	173723	78716.3	95006.4	15	67640129	-4.86197	0.00559971	negative	Behaviour	Behaviour	Ever smoked (CP)	0.999808	N
SMAD3_rs35688953_C_T	FVC_locus199	P4003	AP	Chronic obstructive pulmonary disease (spirometry GOLD1+)	302875	rs35688953	0.00058751	5.41484e-06	0.960363		0.94377	0.977248	C	T	C	0.231337	140132	20174.3	119958	15	67640129	-4.54804	0.00889252	negative	Respiratory	Respiratory	COPD (GOLD1+ spiro) (AP)	0.998644	N
SMAD3_rs35688953_C_T	FVC_locus199	P743	Phecode	Osteoporosis, osteopenia and pathological fracture	428885	rs35688953	0.00173275	1.68573e-05	0.944629		0.920435	0.96946	C	T	C	0.232015	199016	7896.8	191119	15	67640129	-4.30291	0.0132382	negative	Musculoskeletal	Musculoskeletal	Osteoporosis, osteopenia and pathological fracture (Phecode)	0.999707	N
SMAD3_rs35688953_C_T	FVC_locus199	P599	Phecode	Other symptoms/disorders or the urinary system	429054	rs35688953	0.00202395	2.07906e-05	0.963615		0.947308	0.980202	C	T	C	0.232041	199116	19302.2	179814	15	67640129	-4.25623	0.00870812	negative	Genitourinary	Genitourinary	Other symptoms/disorders or the urinary system (Phecode)	0.999382	N
SMAD3_rs35688953_C_T	FVC_locus199	P743.1	Phecode	Osteoporosis	426854	rs35688953	0.00202395	2.17629e-05	0.941431		0.915565	0.968028	C	T	C	0.232053	198106	6834.13	191272	15	67640129	-4.24599	0.0142144	negative	Musculoskeletal	Musculoskeletal	Osteoporosis (Phecode)	0.99973	N
SMAD3_rs35688953_C_T	FVC_locus199	P743.11	Phecode	Osteoporosis NOS	426846	rs35688953	0.00203818	2.36729e-05	0.941675		0.915798	0.968283	C	T	C	0.232056	198104	6832.13	191272	15	67640129	-4.22709	0.0142167	negative	Musculoskeletal	Musculoskeletal	Osteoporosis NOS (Phecode)	0.999731	N
SMAD3_rs35688953_C_T	FVC_locus199	Q0001	field_ID_phenotype	Standing height	428093	rs35688953	0.00203818	2.44878e-05		-0.0075605	-0.0110724	-0.00404865	C	T	C	0.232082	198705			15	67640129	-4.21952	0.00179179	negative	Quantitative Measure	Anthropometry	Standing height (FIP)	0.999896
SMAD3_rs35688953_C_T	FVC_locus199	Q0511	field_ID_phenotype	Creatinine	410269	rs35688953	0.00203818	2.50468e-05		0.00886006	0.0047396	0.0129805	C	T	C	0.232298	190609			15	67640129	4.21443	0.00210232	positive	Quantitative Measure	Blood Biochemistry	Creatinine (FIP)	0.999995
SMAD3_rs35688953_C_T	FVC_locus199	P41.4	Phecode	E. coli	407431	rs35688953	0.00279474	3.68589e-05	0.917598		0.880872	0.955855	C	T	C	0.232028	189071	3006.78	186064	15	67640129	-4.12634	0.0208408	negative	Infectious diseases	Infectious diseases	E. coli (Phecode)	0.999159	N
SMAD3_rs35688953_C_T	FVC_locus199	P562.1	Phecode	Diverticulosis	363425	rs35688953	0.00279474	3.72145e-05	0.968128		0.953339	0.983146	C	T	C	0.232302	168849	25751.8	143097	15	67640129	-4.12413	0.00785407	negative	Digestive	Digestive	Diverticulosis (Phecode)	0.998738	N
SMAD3_rs35688953_C_T	FVC_locus199	P562	Phecode	Diverticulosis and diverticulitis	363462	rs35688953	0.00279474	3.86369e-05	0.968202		0.953416	0.983218	C	T	C	0.232303	168867	25771.8	143095	15	67640129	-4.11548	0.00785185	negative	Digestive	Digestive	Diverticulosis and diverticulitis (Phecode)	0.998751	N
SMAD3_rs35688953_C_T	FVC_locus199	Q0509	field_ID_phenotype	Calcium	377958	rs35688953	0.00287146	4.12588e-05		0.0111305	0.00581015	0.0164509	C	T	C	0.232307	175605			15	67640129	4.10036	0.00271452	positive	Quantitative Measure	Blood Biochemistry	Calcium (FIP)	1.00072
SMAD3_rs35688953_C_T	FVC_locus199	P550.2	Phecode	Diaphragmatic hernia	403579	rs35688953	0.00287146	4.26381e-05	0.966499		0.950856	0.9824	C	T	C	0.232626	187766	21527.3	166239	15	67640129	-4.0927	0.00832577	negative	Digestive	Digestive	Diaphragmatic hernia (Phecode)	0.999188	N
SMAD3_rs35688953_C_T	FVC_locus199	P5011	field_ID_phenotype	Comparatively shorter age 10	421183	rs35688953	0.00352723	5.41817e-05	1.02579		1.01319	1.03856	C	T	C	0.231908	195352	42093	153259	15	67640129	4.03682	0.00630867	positive	Quantitative Measure	Anthropometry	Comparatively shorter age 10 (FIP)	0.999159	N
SMAD3_rs35688953_C_T	FVC_locus199	P564.9	Phecode	Personal history of diseases of digestive system	342301	rs35688953	0.013783	0.000219366	0.964288		0.945868	0.983066	C	T	C	0.232499	159169	15068.9	144100	15	67640129	-3.6956	0.00984021	negative	Digestive	Digestive	Personal history of diseases of digestive system (Phecode)	0.998603	N
SMAD3_rs35688953_C_T	FVC_locus199	P618	Phecode	Genital prolapse	238350	rs35688953	0.013783	0.000230479	0.950842		0.925675	0.976693	C	T	C	0.232125	110654	7465.95	103188	15	67640129	-3.68303	0.0136864	negative	Genitourinary	Genitourinary	Genital prolapse (Phecode)	0.998893	N
SMAD3_rs35688953_C_T	FVC_locus199	P564	Phecode	Functional digestive disorders	353620	rs35688953	0.013783	0.000239137	0.96922		0.953188	0.985522	C	T	C	0.232461	164406	20881.2	143524	15	67640129	-3.67362	0.00851032	negative	Digestive	Digestive	Functional digestive disorders (Phecode)	0.998268	N
SMAD3_rs35688953_C_T	FVC_locus199	Q0006	field_ID_phenotype	Hip circumference	428284	rs35688953	0.013783	0.000239949		-0.00938134	-0.0143876	-0.00437504	C	T	C	0.232088	198799			15	67640129	-3.67279	0.00255428	negative	Quantitative Measure	Anthropometry	Hip circumference (FIP)	0.999888
SMAD3_rs35688953_C_T	FVC_locus199	P550.4	Phecode	Umbilical hernia	367504	rs35688953	0.0155819	0.000279246	0.924437		0.88608	0.964455	C	T	C	0.233097	171328	2818.59	168510	15	67640129	-3.63383	0.0216218	negative	Digestive	Digestive	Umbilical hernia (Phecode)	0.998577	N
SMAD3_rs35688953_C_T	FVC_locus199	P2055	CP	Bronchiectasis	185108	rs35688953	0.0195363	0.000360116	0.92367		0.884246	0.964852	C	T	C	0.23166	85764.3	2707.65	83056.7	15	67640129	-3.56771	0.0222552	negative	Respiratory	Respiratory	Bronchiectasis (CP)	1.00063	N
SMAD3_rs35688953_C_T	FVC_locus199	P227	Phecode	Benign neoplasm of other endocrine glands and related structures	427658	rs35688953	0.0217886	0.00041279	0.867232		0.801315	0.938571	C	T	C	0.232015	198446	781.149	197665	15	67640129	-3.53177	0.0403336	negative	Neoplasms	Neoplasms	Benign neoplasm of other endocrine glands (Phecode)	0.999781	N
SMAD3_rs35688953_C_T	FVC_locus199	Q0200	combined_field_ID_phenotype	Heel bone mineral density (BMD) (lowest)	172369	rs35688953	0.0246851	0.000480304		0.0135827	0.00595818	0.0212073	C	T	C	0.233689	80561.6			15	67640129	3.49157	0.00389014	positive	Quantitative Measure	Imaging	Heel bone mineral density (BMD) (lowest) (cFIP)	0.996389
SMAD3_rs35688953_C_T	FVC_locus199	P574	Phecode	Cholelithiasis and cholecystitis	426261	rs35688953	0.0251321	0.00050187	0.963207		0.943083	0.983761	C	T	C	0.23206	197836	11967.5	185869	15	67640129	-3.47976	0.0107728	negative	Safety	Safety	Cholelithiasis and cholecystitis (Phecode)	0.999985	N
SMAD3_rs35688953_C_T	FVC_locus199	P591	Phecode	Urinary tract infection	409683	rs35688953	0.0299948	0.000614332	0.962723		0.942021	0.98388	C	T	C	0.232127	190197	11374.7	178822	15	67640129	-3.42521	0.0110912	negative	Genitourinary	Genitourinary	Urinary tract infection (Phecode)	0.999088	N
SMAD3_rs35688953_C_T	FVC_locus199	P5002	field_ID_phenotype	Usual bad sleeper compared to never/sometimes	416400	rs35688953	0.0308041	0.000646681	0.980559		0.96956	0.991682	C	T	C	0.232036	193239	56454.2	136785	15	67640129	-3.41124	0.00575523	negative	Symptoms	Sleep	Usual bad sleeper (FIP)	0.999742	N
SMAD3_rs35688953_C_T	FVC_locus199	P596	Phecode	Other disorders of bladder	422041	rs35688953	0.0324028	0.000696835	0.954666		0.929406	0.980613	C	T	C	0.231953	195787	7268.19	188519	15	67640129	-3.39082	0.0136821	negative	Genitourinary	Genitourinary	Other disorders of bladder (Phecode)	0.999444	N
SMAD3_rs35688953_C_T	FVC_locus199	P442	Phecode	Other aneurysm	416915	rs35688953	0.037077	0.000816339	0.918667		0.874148	0.965453	C	T	C	0.232099	193531	2032.47	191498	15	67640129	-3.34719	0.0253441	negative	Circulatory system	Circulatory system	Other aneurysm (Phecode)	0.999778	N
SMAD3_rs35688953_C_T	FVC_locus199	P939	Phecode	Atopic/contact dermatitis due to other or unspecified	425795	rs35688953	0.0388009	0.000874163	0.927703		0.887598	0.969621	C	T	C	0.231971	197544	2560.96	194983	15	67640129	-3.32818	0.0225479	negative	Dermatologic	Dermatologic	Atopic/contact dermatitis due to other (Phecode)	0.999778	N
SMAD3_rs35688953_C_T	FVC_locus199	P512	Phecode	Other symptoms of respiratory system	428893	rs35688953	0.0439868	0.00101352	0.960152		0.937149	0.983719	C	T	C	0.231997	199004	8890.42	190114	15	67640129	-3.28675	0.0123721	negative	Respiratory	Respiratory	Other symptoms of respiratory system (Phecode)	0.9997	N
SMAD3_rs35688953_C_T	FVC_locus199	Q0004	field_ID_phenotype	Body mass index	422585	rs35688953	0.0473569	0.00111542		-0.00832279	-0.0133271	-0.00331852	C	T	C	0.232177	196229			15	67640129	-3.25969	0.00255325	negative	Quantitative Measure	Anthropometry	Body mass index (FIP)	0.999782
SMAD3_rs35688953_C_T	FVC_locus199	P442.1	Phecode	Aortic aneurysm	416120	rs35688953	0.0486908	0.00117177	0.912398		0.863258	0.964335	C	T	C	0.232119	193178	1631.92	191547	15	67640129	-3.24566	0.0282467	negative	Circulatory system	Circulatory system	Aortic aneurysm (Phecode)	0.999809	N
CFH_rs7514261_A_G	FVC_locus20	P362.2	Phecode	Degeneration of macula and posterior pole of retina	410178	rs7514261	5.11874e-51	3.01419e-54	0.762328		0.736627	0.788926	A	G	A	0.404583	331902	5141.02	326761	1	196700914	-15.509	0.0174981	negative	Sense organs	Sense organs	Degeneration of macula/posterior pole of retina (Phecode)	1.00263	N
CFH_rs7514261_A_G	FVC_locus20	P362.29	Phecode	Macular degeneration (senile) of retina NOS	410175	rs7514261	5.11874e-51	5.24193e-54	0.762783		0.737063	0.789399	A	G	A	0.404586	331902	5141.02	326761	1	196700914	-15.4735	0.0174998	negative	Sense organs	Sense organs	Macular degeneration (senile) of retina NOS (Phecode)	1.00263	N
CFH_rs7514261_A_G	FVC_locus20	P362	Phecode	Other retinal disorders	413014	rs7514261	1.12357e-37	1.72591e-40	0.824183		0.801067	0.847966	A	G	A	0.404587	334200	7741.98	326458	1	196700914	-13.3219	0.0145146	negative	Sense organs	Sense organs	Other retinal disorders (Phecode)	1.00261	N
CFH_rs7514261_A_G	FVC_locus20	Q0501	field_ID_phenotype	Albumin	378080	rs7514261	8.63143e-15	1.76783e-17		0.0195673	0.0150599	0.0240747	A	G	A	0.405029	306267			1	196700914	8.50853	0.00229973	positive	Quantitative Measure	Blood Biochemistry	Albumin (FIP)	1.00208
CFH_rs7514261_A_G	FVC_locus20	Q0509	field_ID_phenotype	Calcium	377958	rs7514261	0.000862808	2.20893e-06		0.0110458	0.00647205	0.0156196	A	G	A	0.405025	306165			1	196700914	4.73338	0.0023336	positive	Quantitative Measure	Blood Biochemistry	Calcium (FIP)	1.0021
CFH_rs7514261_A_G	FVC_locus20	Q0506	field_ID_phenotype	Aspartate aminotransferase	409054	rs7514261	0.00165695	5.09048e-06		-0.00983731	-0.0140646	-0.00561008	A	G	A	0.40507	331391			1	196700914	-4.56108	0.00215679	negative	Quantitative Measure	Blood Biochemistry	Aspartate aminotransferase (FIP)	1.00223
CFH_rs7514261_A_G	FVC_locus20	Q0007	formula_phenotype	Waist to hip ratio	428217	rs7514261	0.00202991	7.27565e-06		0.00740412	0.00416886	0.0106394	A	G	A	0.404906	346775			1	196700914	4.48552	0.00165067	positive	Quantitative Measure	Anthropometry	Waist to hip ratio (FIP)	1.00241
CFH_rs7514261_A_G	FVC_locus20	Q1129	field_ID_phenotype	Glycoprotein Acetyls	109397	rs7514261	0.00468303	1.91829e-05		-0.0184423	-0.0268988	-0.00998583	A	G	A	0.404422	88485.1			1	196700914	-4.27438	0.00431461	negative	Metabolomics	Metabolomics	Glycoprotein Acetyls (FIP)	1.00223
CFH_rs7514261_A_G	FVC_locus20	Q0522	field_ID_phenotype	Phosphate	377381	rs7514261	0.00519717	2.39501e-05		-0.00961464	-0.0140753	-0.00515394	A	G	A	0.404992	305673			1	196700914	-4.22453	0.00227591	negative	Quantitative Measure	Blood Biochemistry	Phosphate (FIP)	1.00196
CFH_rs7514261_A_G	FVC_locus20	Q0524	field_ID_phenotype	Sex hormone binding globulin	374663	rs7514261	0.0161109	8.57207e-05		-0.00840297	-0.012596	-0.00420997	A	G	A	0.405049	303513			1	196700914	-3.92786	0.00213932	negative	Quantitative Measure	Blood Biochemistry	SHBG (FIP)	1.00177
CFH_rs7514261_A_G	FVC_locus20	Q0527	field_ID_phenotype	Total protein	377691	rs7514261	0.0161109	9.07424e-05		0.00913539	0.00456094	0.0137098	A	G	A	0.404993	305925			1	196700914	3.91414	0.00233394	positive	Quantitative Measure	Blood Biochemistry	Total protein (FIP)	1.00204
CFH_rs7514261_A_G	FVC_locus20	Q1217	field_ID_phenotype	Triglycerides in IDL	109397	rs7514261	0.0243487	0.000149608		-0.0162858	-0.0247037	-0.00786786	A	G	A	0.404422	88485.1			1	196700914	-3.79185	0.00429495	negative	Metabolomics	Metabolomics	Triglycerides in IDL (FIP)	1.00223
CFH_rs7514261_A_G	FVC_locus20	Q2001	PQP	Blood Sodium (primary care)	165518	rs7514261	0.0255072	0.000176677		-0.0130644	-0.019892	-0.00623674	A	G	A	0.406899	134698			1	196700914	-3.75031	0.00348354	negative	Quantitative Measure	Blood Biochemistry	Blood Sodium (primary care) (PQP)	1.00312
CFH_rs7514261_A_G	FVC_locus20	Q1220	field_ID_phenotype	Triglycerides in Large LDL	109397	rs7514261	0.0255072	0.000182847		-0.0160848	-0.0245102	-0.0076594	A	G	A	0.404422	88485.1			1	196700914	-3.74174	0.00429875	negative	Metabolomics	Metabolomics	Triglycerides in L-LDL (FIP)	1.00223
CFH_rs7514261_A_G	FVC_locus20	Q1218	field_ID_phenotype	Triglycerides in LDL	109397	rs7514261	0.0263366	0.000202278		-0.0159739	-0.0243985	-0.00754928	A	G	A	0.404422	88485.1			1	196700914	-3.71628	0.00429836	negative	Metabolomics	Metabolomics	Triglycerides in LDL (FIP)	1.00223
CFH_rs7514261_A_G	FVC_locus20	Q1120	field_ID_phenotype	Free Cholesterol to Total Lipids in Small HDL percentage	109397	rs7514261	0.0332415	0.000272332		-0.0151121	-0.0232483	-0.00697587	A	G	A	0.404422	88485.1			1	196700914	-3.64041	0.00415121	negative	Metabolomics	Metabolomics	Free Cholesterol to Total Lipids in S-HDL % (FIP)	1.00223
CFH_rs7514261_A_G	FVC_locus20	Q1223	field_ID_phenotype	Triglycerides in Medium LDL	112820	rs7514261	0.0338331	0.000294864		-0.0152942	-0.0235752	-0.00701325	A	G	A	0.404698	91316.1			1	196700914	-3.61988	0.00422505	negative	Metabolomics	Metabolomics	Triglycerides in M-LDL (FIP)	1.00264
CFH_rs7514261_A_G	FVC_locus20	Q1164	field_ID_phenotype	Phospholipids in Very Small VLDL	109397	rs7514261	0.0338331	0.000311826		-0.0154732	-0.0238847	-0.00706163	A	G	A	0.404422	88485.1			1	196700914	-3.60539	0.00429168	negative	Metabolomics	Metabolomics	Phospholipids in VS-VLDL (FIP)	1.00223
CFH_rs7514261_A_G	FVC_locus20	Q1231	field_ID_phenotype	Triglycerides in Very Small VLDL	109397	rs7514261	0.0380267	0.000369947		-0.0152891	-0.0237047	-0.00687343	A	G	A	0.404422	88485.1			1	196700914	-3.56075	0.00429377	negative	Metabolomics	Metabolomics	Triglycerides in VS-VLDL (FIP)	1.00223
CFH_rs7514261_A_G	FVC_locus20	Q1212	field_ID_phenotype	Total Lipids in Very Small VLDL	109397	rs7514261	0.0395179	0.000418126		-0.0150905	-0.0234728	-0.00670819	A	G	A	0.404422	88485.1			1	196700914	-3.52848	0.00427678	negative	Metabolomics	Metabolomics	Total Lipids in VS-VLDL (FIP)	1.00223
CFH_rs7514261_A_G	FVC_locus20	Q1090	field_ID_phenotype	Concentration of Very Small VLDL Particles	109397	rs7514261	0.0395179	0.000450942		-0.0150558	-0.0234666	-0.00664495	A	G	A	0.404422	88485.1			1	196700914	-3.50843	0.00429131	negative	Metabolomics	Metabolomics	Concentration of VS-VLDL Particles (FIP)	1.00223
CFH_rs7514261_A_G	FVC_locus20	Q1086	field_ID_phenotype	Concentration of Small VLDL Particles	109397	rs7514261	0.0395179	0.000454344		-0.0150917	-0.0235275	-0.00665602	A	G	A	0.404422	88485.1			1	196700914	-3.50643	0.00430402	negative	Metabolomics	Metabolomics	Concentration of S-VLDL Particles (FIP)	1.00223
CFH_rs7514261_A_G	FVC_locus20	Q0529	field_ID_phenotype	Urate	409982	rs7514261	0.0395179	0.000465392		0.00666285	0.00293167	0.010394	A	G	A	0.405136	332197			1	196700914	3.49995	0.0019037	positive	Quantitative Measure	Blood Biochemistry	Urate (FIP)	1.00226
CFH_rs7514261_A_G	FVC_locus20	Q1087	field_ID_phenotype	Concentration of VLDL Particles	109397	rs7514261	0.0454961	0.000572326		-0.0149236	-0.0234154	-0.0064319	A	G	A	0.404422	88485.1			1	196700914	-3.4445	0.0043326	negative	Metabolomics	Metabolomics	Concentration of VLDL Particles (FIP)	1.00223
CFH_rs7514261_A_G	FVC_locus20	Q1208	field_ID_phenotype	Total Lipids in Small VLDL	109397	rs7514261	0.0454961	0.000582387		-0.0148377	-0.0232922	-0.00638331	A	G	A	0.404422	88485.1			1	196700914	-3.43979	0.00431356	negative	Metabolomics	Metabolomics	Total Lipids in S-VLDL (FIP)	1.00223
CACNA1S_rs3850625_A_G	FVC_locus21	Q0511	field_ID_phenotype	Creatinine	410269	rs3850625	6.42267e-33	3.28862e-36		-0.0344391	-0.0398106	-0.0290676	A	G	A	0.118648	97355			1	201016296	-12.5662	0.00274061	negative	Quantitative Measure	Blood Biochemistry	Creatinine (FIP)	1.00265
CACNA1S_rs3850625_A_G	FVC_locus21	Q0506	field_ID_phenotype	Aspartate aminotransferase	409054	rs3850625	7.76152e-15	7.94831e-18		-0.0281437	-0.0345572	-0.0217302	A	G	A	0.118666	97082			1	201016296	-8.60073	0.00327224	negative	Quantitative Measure	Blood Biochemistry	Aspartate aminotransferase (FIP)	1.00257
CACNA1S_rs3850625_A_G	FVC_locus21	Q0008	field_ID_phenotype	Whole body fat-free mass	421977	rs3850625	3.55943e-11	5.46764e-14		-0.015686	-0.0197741	-0.011598	A	G	A	0.118797	100259			1	201016296	-7.5205	0.00208577	negative	Quantitative Measure	Anthropometry	Whole body fat-free mass (FIP)	1.00196
CACNA1S_rs3850625_A_G	FVC_locus21	Q0010	field_ID_phenotype	Basal metabolic rate	421999	rs3850625	1.45375e-09	2.97747e-12		-0.0152332	-0.0195112	-0.0109551	A	G	A	0.118794	100262			1	201016296	-6.97899	0.00218272	negative	Quantitative Measure	Anthropometry	Basal metabolic rate (FIP)	1.00196
CACNA1S_rs3850625_A_G	FVC_locus21	Q0012	combined_field_ID_phenotype	Hand grip strength	428221	rs3850625	3.15685e-06	8.08206e-09		-0.142798	-0.191331	-0.0942659	A	G	A	0.118796	101742			1	201016296	-5.76685	0.0247619	negative	Quantitative Measure	Body Measurements	Hand grip strength (cFIP)	1.00225
CACNA1S_rs3850625_A_G	FVC_locus21	Q0703	field_ID_phenotype	Creatinine (enzymatic) in urine	418010	rs3850625	5.94519e-05	1.82648e-07		-0.0164972	-0.0226959	-0.0102985	A	G	A	0.118785	99307			1	201016296	-5.21627	0.00316264	negative	Quantitative Measure	Urine assay	Creatinine (enzymatic) in urine (FIP)	1.00231
CACNA1S_rs3850625_A_G	FVC_locus21	Q1091	field_ID_phenotype	Creatinine	107821	rs3850625	0.000140932	5.05134e-07		-0.0281399	-0.0391164	-0.0171634	A	G	A	0.11776	25394			1	201016296	-5.02466	0.00560036	negative	Metabolomics	Metabolomics	Creatinine (FIP)	1.00346
CACNA1S_rs3850625_A_G	FVC_locus21	Q0003	field_ID_phenotype	Weight	422589	rs3850625	0.00424052	1.73703e-05		-0.0126499	-0.0184208	-0.00687906	A	G	A	0.118786	100395			1	201016296	-4.29631	0.00294437	negative	Quantitative Measure	Anthropometry	Weight (FIP)	1.00206
CACNA1S_rs3850625_A_G	FVC_locus21	P740.1	Phecode	Osteoarthritis; localized	409337	rs3850625	0.0092041	4.24152e-05	0.946705		0.922204	0.971856	A	G	A	0.118798	97257	6961	90296	1	201016296	-4.09391	0.0133779	negative	Musculoskeletal	Musculoskeletal	Osteoarthritis; localized (Phecode)	1.00266	N
CACNA1S_rs3850625_A_G	FVC_locus21	P740	Phecode	Osteoarthrosis	429109	rs3850625	0.0255095	0.000130617	0.960948		0.941534	0.980763	A	G	A	0.118724	101891	12296	89595	1	201016296	-3.82529	0.0104136	negative	Musculoskeletal	Musculoskeletal	Osteoarthrosis (Phecode)	1.0024	N
CACNA1S_rs3850625_A_G	FVC_locus21	Q0110	field_ID_phenotype	Systolic blood pressure	408202	rs3850625	0.0372794	0.000209971		0.0118329	0.00557619	0.0180897	A	G	A	0.118786	96977			1	201016296	3.70674	0.00319227	positive	Quantitative Measure	Body Measurements	Systolic blood pressure (FIP)	1.00244
CACNA1S_rs3850625_A_G	FVC_locus21	P2014	CP	Agranulocytosis/neutropaenia	203412	rs3850625	0.0382601	0.000235085	0.904214		0.856976	0.954056	A	G	A	0.119339	48550	1551	46999	1	201016296	-3.67798	0.0273761	negative	Safety	Safety	Agranulocytosis/neutropaenia (CP)	1.00454	N
ADAMTS10_rs62621197_C_T	FVC_locus233	Q0001	field_ID_phenotype	Standing height	428093	rs62621197	1.11865e-148	5.72784e-152		-0.109755	-0.117944	-0.101566	T	C	T	0.0366579	31386			19	8670147	-26.269	0.00417813	negative	Quantitative Measure	Anthropometry	Standing height (FIP)	0.925091
ADAMTS10_rs62621197_C_T	FVC_locus233	Q0002	field_ID_phenotype	Sitting height	428102	rs62621197	3.8635e-61	3.95648e-64		-0.0758107	-0.0845974	-0.067024	T	C	T	0.0366595	31388			19	8670147	-16.9104	0.00448308	negative	Quantitative Measure	Anthropometry	Sitting height (FIP)	0.925112
ADAMTS10_rs62621197_C_T	FVC_locus233	P5011	field_ID_phenotype	Comparatively shorter age 10	421183	rs62621197	1.8652e-56	2.86513e-59	1.25503		1.22108	1.28992	T	C	T	0.0367099	30923.1	7660.55	23262.6	19	8670147	16.2347	0.0139921	positive	Quantitative Measure	Anthropometry	Comparatively shorter age 10 (FIP)	0.925124	N
ADAMTS10_rs62621197_C_T	FVC_locus233	P5012	field_ID_phenotype	Comparatively taller age 10	420930	rs62621197	1.45497e-55	2.97997e-58	0.793047		0.770961	0.815765	T	C	T	0.0366203	30829.2	7024.04	23805.2	19	8670147	-16.0904	0.0144106	negative	Quantitative Measure	Anthropometry	Comparatively taller age 10 (FIP)	0.925317	N
ADAMTS10_rs62621197_C_T	FVC_locus233	Q0010	field_ID_phenotype	Basal metabolic rate	421999	rs62621197	6.78289e-20	1.73653e-22		-0.0381253	-0.0457841	-0.0304666	T	C	T	0.036675	30953.6			19	8670147	-9.75669	0.00390761	negative	Quantitative Measure	Anthropometry	Basal metabolic rate (FIP)	0.925155
ADAMTS10_rs62621197_C_T	FVC_locus233	Q0008	field_ID_phenotype	Whole body fat-free mass	421977	rs62621197	1.76435e-18	5.42044e-21		-0.0351046	-0.0424233	-0.027786	T	C	T	0.0366766	30953.4			19	8670147	-9.40119	0.00373406	negative	Quantitative Measure	Anthropometry	Whole body fat-free mass (FIP)	0.92516
ADAMTS10_rs62621197_C_T	FVC_locus233	Q0003	field_ID_phenotype	Weight	422589	rs62621197	8.85875e-18	3.17518e-20		-0.0485643	-0.0588955	-0.0382332	T	C	T	0.0366753	30997.2			19	8670147	-9.21334	0.00527109	negative	Quantitative Measure	Anthropometry	Weight (FIP)	0.92516
ADAMTS10_rs62621197_C_T	FVC_locus233	P2034	CP	Carpal tunnel syndrome	209652	rs62621197	1.06297e-12	4.35422e-15	1.20858		1.1527	1.26716	T	C	T	0.0369817	15506.6	2297.69	13208.9	19	8670147	7.84429	0.0241505	positive	Neurological	Neurological	Carpal tunnel syndrome (CP)	0.926929	N
ADAMTS10_rs62621197_C_T	FVC_locus233	P5009	field_ID_phenotype	Comparative body size thinner	419214	rs62621197	1.27853e-12	5.89186e-15	0.903888		0.881244	0.927114	T	C	T	0.036653	30730.9	9925.73	20805.1	19	8670147	-7.80624	0.0129447	negative	Quantitative Measure	Anthropometry	Comparative body size thinner (FIP)	0.924931	N
ADAMTS10_rs62621197_C_T	FVC_locus233	Q0009	field_ID_phenotype	Whole body fat mass	421358	rs62621197	5.29197e-12	2.70966e-14		-0.0442898	-0.055694	-0.0328855	T	C	T	0.0366744	30906.1			19	8670147	-7.61175	0.00581861	negative	Quantitative Measure	Anthropometry	Whole body fat mass (FIP)	0.925063
ADAMTS10_rs62621197_C_T	FVC_locus233	Q0006	field_ID_phenotype	Hip circumference	428284	rs62621197	4.87155e-10	2.74383e-12		-0.0416702	-0.0533536	-0.0299868	T	C	T	0.0366534	31396.1			19	8670147	-6.99046	0.00596101	negative	Quantitative Measure	Anthropometry	Hip circumference (FIP)	0.925064
ADAMTS10_rs62621197_C_T	FVC_locus233	Q0005	field_ID_phenotype	Waist circumference	428327	rs62621197	2.10402e-09	1.29279e-11		-0.035556	-0.0458503	-0.0252617	T	C	T	0.0366478	31394.5			19	8670147	-6.76963	0.00525228	negative	Quantitative Measure	Anthropometry	Waist circumference (FIP)	0.924997
ADAMTS10_rs62621197_C_T	FVC_locus233	Q0012	combined_field_ID_phenotype	Hand grip strength	428221	rs62621197	3.15358e-09	2.09916e-11		-0.297165	-0.384106	-0.210223	T	C	T	0.0366517	31390			19	8670147	-6.69913	0.0443587	negative	Quantitative Measure	Body Measurements	Hand grip strength (cFIP)	0.924848
ADAMTS10_rs62621197_C_T	FVC_locus233	P351	Phecode	Other peripheral nerve disorders	424984	rs62621197	4.90234e-09	3.51422e-11	1.19797		1.13562	1.26375	T	C	T	0.0367058	31198.8	1602.02	29596.8	19	8670147	6.62323	0.0272722	positive	Neurological	Neurological	Other peripheral nerve disorders (Phecode)	0.924976	N
ADAMTS10_rs62621197_C_T	FVC_locus233	P411.4	Phecode	Coronary atherosclerosis	411319	rs62621197	0.00595032	4.57014e-05	0.909676		0.869201	0.952036	T	C	T	0.0367597	30239.9	2411.98	27828	19	8670147	-4.07659	0.023222	negative	Circulatory system	Circulatory system	Coronary atherosclerosis (Phecode)	0.925703	N
ADAMTS10_rs62621197_C_T	FVC_locus233	P411	Phecode	Ischemic Heart Disease	427406	rs62621197	0.0108994	8.92935e-05	0.92763		0.893416	0.963153	T	C	T	0.0366847	31358.5	3717.7	27640.8	19	8670147	-3.91798	0.0191738	negative	Circulatory system	Circulatory system	Ischemic Heart Disease (Phecode)	0.925405	N
ADAMTS10_rs62621197_C_T	FVC_locus233	Q0007	formula_phenotype	Waist to hip ratio	428217	rs62621197	0.0115245	0.000100316		-0.0174475	-0.0262386	-0.00865631	T	C	T	0.0366476	31386.3			19	8670147	-3.88986	0.00448537	negative	Quantitative Measure	Anthropometry	Waist to hip ratio (FIP)	0.92501
ADAMTS10_rs62621197_C_T	FVC_locus233	P426.91	Phecode	Cardiac pacemaker in situ	388847	rs62621197	0.0192886	0.000177775	0.811289		0.727258	0.905029	T	C	T	0.0368549	28661.8	370.142	28291.7	19	8670147	-3.74867	0.0557882	negative	Circulatory system	Circulatory system	Cardiac pacemaker in situ (Phecode)	0.924997	N
ADAMTS10_rs62621197_C_T	FVC_locus233	Q0210	field_ID_phenotype	Pulse wave Arterial stiffness index	145764	rs62621197	0.0362457	0.000352621		-0.035049	-0.0542734	-0.0158245	T	C	T	0.0367735	10720.5			19	8670147	-3.5733	0.00980857	negative	Quantitative Measure	Body Measurements	Pulse wave Arterial stiffness index (FIP)	0.923538
ADAMTS10_rs62621197_C_T	FVC_locus233	P411.41	Phecode	Aneurysm and dissection of heart	381158	rs62621197	0.0375317	0.000384349	0.641978		0.502655	0.819919	T	C	T	0.0369739	28185.8	72.5834	28113.2	19	8670147	-3.5506	0.124824	negative	Circulatory system	Circulatory system	Aneurysm and dissection of heart (Phecode)	0.925245	N
ADAMTS10_rs62621197_C_T	FVC_locus233	P530	Phecode	Diseases of esophagus	423018	rs62621197	0.0477225	0.000513145	0.942237		0.911132	0.974405	T	C	T	0.0366408	30999.4	4540.1	26459.3	19	8670147	-3.4738	0.0171277	negative	Digestive	Digestive	Diseases of esophagus (Phecode)	0.925076	N
SCMH1_rs2885697_G_T	FVC_locus7	Q0001	field_ID_phenotype	Standing height	428093	rs2885697	5.65893e-68	2.89756e-71		-0.0285954	-0.0317346	-0.0254561	T	G	G	0.333714	285721			1	41544279	-17.8532	0.00160169	negative	Quantitative Measure	Anthropometry	Standing height (FIP)	1.00191
SCMH1_rs2885697_G_T	FVC_locus7	Q0002	field_ID_phenotype	Sitting height	428102	rs2885697	3.14013e-48	3.2157e-51		-0.025869	-0.0292364	-0.0225016	T	G	G	0.333689	285706			1	41544279	-15.0567	0.0017181	negative	Quantitative Measure	Anthropometry	Sitting height (FIP)	1.00186
SCMH1_rs2885697_G_T	FVC_locus7	Q0008	field_ID_phenotype	Whole body fat-free mass	421977	rs2885697	1.98473e-41	3.04874e-44		-0.0199702	-0.0227753	-0.0171652	T	G	G	0.333603	281546			1	41544279	-13.9539	0.00143116	negative	Quantitative Measure	Anthropometry	Whole body fat-free mass (FIP)	1.00194
SCMH1_rs2885697_G_T	FVC_locus7	P5012	field_ID_phenotype	Comparatively taller age 10	420930	rs2885697	4.84924e-36	9.93188e-39	0.934414		0.924915	0.944011	T	G	G	0.333809	281020	77330.7	203690	1	41544279	-13.0159	0.00521165	negative	Quantitative Measure	Anthropometry	Comparatively taller age 10 (FIP)	1.00154	N
SCMH1_rs2885697_G_T	FVC_locus7	Q0010	field_ID_phenotype	Basal metabolic rate	421999	rs2885697	1.07563e-35	2.7538e-38		-0.019379	-0.0223145	-0.0164436	T	G	G	0.333599	281557			1	41544279	-12.9391	0.00149771	negative	Quantitative Measure	Anthropometry	Basal metabolic rate (FIP)	1.00193
SCMH1_rs2885697_G_T	FVC_locus7	P5011	field_ID_phenotype	Comparatively shorter age 10	421183	rs2885697	1.34788e-34	4.14094e-37	1.07527		1.06332	1.08736	T	G	G	0.333621	281031	57418.9	223612	1	41544279	12.7278	0.00570199	positive	Quantitative Measure	Anthropometry	Comparatively shorter age 10 (FIP)	1.00157	N
SCMH1_rs2885697_G_T	FVC_locus7	Q0003	field_ID_phenotype	Weight	422589	rs2885697	9.43787e-15	3.38275e-17		-0.0170386	-0.0209987	-0.0130785	T	G	G	0.333581	281935			1	41544279	-8.43289	0.00202049	negative	Quantitative Measure	Anthropometry	Weight (FIP)	1.00199
SCMH1_rs2885697_G_T	FVC_locus7	Q0610	field_ID_phenotype	Platelet crit	417141	rs2885697	9.72455e-10	3.98343e-12		0.0153356	0.0110033	0.0196678	T	G	G	0.333684	278386			1	41544279	6.93797	0.00221038	positive	Quantitative Measure	Blood Count	Platelet crit (FIP)	1.00229
SCMH1_rs2885697_G_T	FVC_locus7	Q0012	combined_field_ID_phenotype	Hand grip strength	428221	rs2885697	6.17547e-09	2.84584e-11		-0.113085	-0.146392	-0.0797778	T	G	G	0.333724	285816			1	41544279	-6.65451	0.0169937	negative	Quantitative Measure	Body Measurements	Hand grip strength (cFIP)	1.00197
SCMH1_rs2885697_G_T	FVC_locus7	Q0518	field_ID_phenotype	IGF-1	408432	rs2885697	3.35406e-06	1.71739e-08		0.0127357	0.00830867	0.0171628	T	G	G	0.333537	272454			1	41544279	5.63841	0.00225874	positive	Quantitative Measure	Blood Biochemistry	IGF-1 (FIP)	1.00182
SCMH1_rs2885697_G_T	FVC_locus7	Q0526	field_ID_phenotype	Testosterone	374479	rs2885697	1.9345e-05	1.08958e-07		-0.00784625	-0.0107417	-0.0049508	T	G	G	0.334148	250262			1	41544279	-5.31122	0.0014773	negative	Quantitative Measure	Blood Biochemistry	Testosterone (FIP)	1.0019
SCMH1_rs2885697_G_T	FVC_locus7	Q0609	field_ID_phenotype	Platelet count	417145	rs2885697	6.03928e-05	4.00105e-07		0.0113932	0.0069879	0.0157984	T	G	G	0.333683	278388			1	41544279	5.06899	0.00224762	positive	Quantitative Measure	Blood Count	Platelet count (FIP)	1.00229
SCMH1_rs2885697_G_T	FVC_locus7	Q0703	field_ID_phenotype	Creatinine (enzymatic) in urine	418010	rs2885697	6.03928e-05	4.02e-07		-0.0110021	-0.0152569	-0.0067473	T	G	G	0.333589	278887			1	41544279	-5.06809	0.00217086	negative	Quantitative Measure	Urine assay	Creatinine (enzymatic) in urine (FIP)	1.00183
SCMH1_rs2885697_G_T	FVC_locus7	Q0601	field_ID_phenotype	White blood cell (leukocyte) count	417142	rs2885697	9.19249e-05	6.5896e-07		0.0115098	0.00697367	0.0160458	T	G	G	0.333684	278387			1	41544279	4.97316	0.00231437	positive	Quantitative Measure	Blood Count	White blood cell (leukocyte) count (FIP)	1.00227
SCMH1_rs2885697_G_T	FVC_locus7	Q0705	field_ID_phenotype	Potassium in urine	417194	rs2885697	0.000275899	2.11904e-06		-0.0108842	-0.0153831	-0.00638534	T	G	G	0.333583	278337			1	41544279	-4.74179	0.00229538	negative	Quantitative Measure	Urine assay	Potassium in urine (FIP)	1.00187
SCMH1_rs2885697_G_T	FVC_locus7	Q0613	field_ID_phenotype	Lymphocyte count	416440	rs2885697	0.000596703	4.8885e-06		0.0105284	0.00601258	0.0150441	T	G	G	0.333668	277906			1	41544279	4.56958	0.00230401	positive	Quantitative Measure	Blood Count	Lymphocyte count (FIP)	1.00229
SCMH1_rs2885697_G_T	FVC_locus7	Q0006	field_ID_phenotype	Hip circumference	428284	rs2885697	0.00171858	1.49595e-05		-0.00988899	-0.0143659	-0.00541207	T	G	G	0.333695	285833			1	41544279	-4.32933	0.00228418	negative	Quantitative Measure	Anthropometry	Hip circumference (FIP)	1.00189
SCMH1_rs2885697_G_T	FVC_locus7	P244	Phecode	Hypothyroidism	425289	rs2885697	0.00191852	1.76822e-05	0.960154		0.942489	0.978148	T	G	G	0.333712	283848	18611.8	265236	1	41544279	-4.29231	0.00947366	negative	Endocrine/Metabolic	Endocrine/Metabolic	Hypothyroidism (Phecode)	1.00209	N
SCMH1_rs2885697_G_T	FVC_locus7	P2012	CP	Acute coronary syndrome	184094	rs2885697	0.00302513	2.94303e-05	0.904855		0.863386	0.948308	T	G	G	0.334014	122980	2830.15	120150	1	41544279	-4.17783	0.023932	negative	Safety	Safety	Acute coronary syndrome (CP)	1.00099	N
SCMH1_rs2885697_G_T	FVC_locus7	Q0100	field_ID_phenotype	Diastolic blood pressure	408206	rs2885697	0.00309024	3.16461e-05		0.00960435	0.00508076	0.0141279	T	G	G	0.33386	272568			1	41544279	4.16133	0.002308	positive	Quantitative Measure	Body Measurements	Diastolic blood pressure (FIP)	1.00231
SCMH1_rs2885697_G_T	FVC_locus7	P244.4	Phecode	lipoma	424152	rs2885697	0.00571194	6.14187e-05	0.961908		0.943806	0.980354	T	G	G	0.33365	283037	17692.8	265344	1	41544279	-4.00729	0.0096922	negative	Endocrine/Metabolic	Endocrine/Metabolic	lipoma (Phecode)	1.00223	N
SCMH1_rs2885697_G_T	FVC_locus7	Q0615	field_ID_phenotype	Neutrophil count	416440	rs2885697	0.00735824	8.28885e-05		0.00912425	0.00458067	0.0136678	T	G	G	0.333668	277906			1	41544279	3.93593	0.00231819	positive	Quantitative Measure	Blood Count	Neutrophil count (FIP)	1.00229
SCMH1_rs2885697_G_T	FVC_locus7	Q0502	field_ID_phenotype	Alkaline phosphatase	410468	rs2885697	0.00773665	9.32592e-05		0.00895641	0.004464	0.0134488	T	G	G	0.333504	273785			1	41544279	3.90753	0.00229209	positive	Quantitative Measure	Blood Biochemistry	Alkaline phosphatase (FIP)	1.00199
SCMH1_rs2885697_G_T	FVC_locus7	P800	Phecode	Fracture of lower limb	408204	rs2885697	0.00773665	9.5074e-05	0.949677		0.925369	0.974621	T	G	G	0.333564	272324	9080.66	263243	1	41544279	-3.90283	0.0132294	negative	Injuries & poisonings	Injuries & poisonings	Fracture of lower limb (Phecode)	1.00174	N
SCMH1_rs2885697_G_T	FVC_locus7	P427.2	Phecode	Atrial fibrillation and flutter	401624	rs2885697	0.014887	0.000197753	0.959978		0.939541	0.980844	T	G	G	0.333667	268017	13979.3	254038	1	41544279	-3.72187	0.0109754	negative	Circulatory system	Circulatory system	Atrial fibrillation and flutter (Phecode)	1.0022	N
SCMH1_rs2885697_G_T	FVC_locus7	Q0525	field_ID_phenotype	Total bilirubin	408866	rs2885697	0.014887	0.000198188		-0.00830804	-0.0126837	-0.00393235	T	G	G	0.333477	272694			1	41544279	-3.72135	0.00223254	negative	Quantitative Measure	Blood Biochemistry	Total bilirubin (FIP)	1.00216
SCMH1_rs2885697_G_T	FVC_locus7	P369.5	Phecode	Conjunctivitis, infectious	415295	rs2885697	0.0176051	0.000250218	1.27402		1.11914	1.45033	T	G	G	0.333505	277006	319.004	276687	1	41544279	3.66204	0.066132	positive	Sense organs	Sense organs	Conjunctivitis, infectious (Phecode)	1.0024	N
SCMH1_rs2885697_G_T	FVC_locus7	Q0110	field_ID_phenotype	Systolic blood pressure	408202	rs2885697	0.0176051	0.000252403		0.00801666	0.00372348	0.0123098	T	G	G	0.333861	272566			1	41544279	3.65984	0.00219044	positive	Quantitative Measure	Body Measurements	Systolic blood pressure (FIP)	1.00231
SCMH1_rs2885697_G_T	FVC_locus7	Q0005	field_ID_phenotype	Waist circumference	428327	rs2885697	0.024559	0.000364676		-0.00717281	-0.0111169	-0.00322873	T	G	G	0.333708	285873			1	41544279	-3.56444	0.00201233	negative	Quantitative Measure	Anthropometry	Waist circumference (FIP)	1.00193
SCMH1_rs2885697_G_T	FVC_locus7	P411.1	Phecode	Unstable angina (intermediate coronary syndrome)	386262	rs2885697	0.0286058	0.000439413	0.939391		0.907202	0.972715	T	G	G	0.333489	257628	5005.31	252623	1	41544279	-3.51521	0.0177875	negative	Circulatory system	Circulatory system	Unstable angina (intermediate coronary syndrome) (Phecode)	1.00223	N
SCMH1_rs2885697_G_T	FVC_locus7	Q0530	field_ID_phenotype	Vitamin D	393327	rs2885697	0.0300115	0.000476373		-0.00824523	-0.0128708	-0.0036197	T	G	G	0.333559	262396			1	41544279	-3.49373	0.00236001	negative	Quantitative Measure	Blood Biochemistry	Vitamin D (FIP)	1.00194
SCMH1_rs2885697_G_T	FVC_locus7	P411	Phecode	Ischemic Heart Disease	427406	rs2885697	0.0398571	0.00065306	0.975876		0.962269	0.989678	T	G	G	0.333702	285252	36365.8	248886	1	41544279	-3.40856	0.00716341	negative	Circulatory system	Circulatory system	Ischemic Heart Disease (Phecode)	1.00204	N
SCMH1_rs2885697_G_T	FVC_locus7	P800.1	Phecode	Fracture of neck of femur	400880	rs2885697	0.0402932	0.000680838	0.928721		0.889933	0.969199	T	G	G	0.333355	267271	3319.28	263951	1	41544279	-3.39718	0.0217678	negative	Injuries & poisonings	Injuries & poisonings	Fracture of neck of femur (Phecode)	1.00196	N
SCMH1_rs2885697_G_T	FVC_locus7	P427	Phecode	Cardiac dysrhythmias	421062	rs2885697	0.0455685	0.000793307	0.974241		0.9595	0.989208	T	G	G	0.333743	281053	28883.4	252169	1	41544279	-3.35512	0.00777835	negative	Circulatory system	Circulatory system	Cardiac dysrhythmias (Phecode)	1.0018	N
LRBA_rs2290846_A_G	FVC_locus81	P574.1	Phecode	Cholelithiasis	422849	rs2290846	2.52464e-27	1.2927e-30	0.88603		0.867943	0.904486	G	A	A	0.285544	241484	14055	227429	4	151199080	-11.5017	0.0105209	negative	Digestive	Digestive	Cholelithiasis (Phecode)	1.00096	N
LRBA_rs2290846_A_G	FVC_locus81	P574	Phecode	Cholelithiasis and cholecystitis	426261	rs2290846	2.84629e-22	2.91479e-25	0.903261		0.886077	0.920768	G	A	A	0.285527	243418	16269	227149	4	151199080	-10.3846	0.00979789	negative	Safety	Safety	Cholelithiasis and cholecystitis (Phecode)	1.00088	N
LRBA_rs2290846_A_G	FVC_locus81	P574.12	Phecode	Cholelithiasis with other cholecystitis	411036	rs2290846	1.31532e-13	2.17783e-16	0.875036		0.847594	0.903367	G	A	A	0.284806	234131	5686	228445	4	151199080	-8.21186	0.0162559	negative	Digestive	Digestive	Cholelithiasis with other cholecystitis (Phecode)	1.00042	N
LRBA_rs2290846_A_G	FVC_locus81	Q0502	field_ID_phenotype	Alkaline phosphatase	410468	rs2290846	1.31532e-13	2.69395e-16		0.0196209	0.0149234	0.0243183	G	A	A	0.285528	234400			4	151199080	8.18663	0.0023967	positive	Quantitative Measure	Blood Biochemistry	Alkaline phosphatase (FIP)	1.00102
LRBA_rs2290846_A_G	FVC_locus81	Q0615	field_ID_phenotype	Neutrophil count	416440	rs2290846	2.73336e-07	6.99786e-10		-0.014952	-0.0197045	-0.0101995	G	A	A	0.285505	237791			4	151199080	-6.16628	0.0024248	negative	Quantitative Measure	Blood Count	Neutrophil count (FIP)	1.00096
LRBA_rs2290846_A_G	FVC_locus81	P574.11	Phecode	Cholelithiasis with acute cholecystitis	405817	rs2290846	7.91356e-07	2.4312e-09	0.847494		0.802652	0.894839	G	A	A	0.284455	230873	1936	228937	4	151199080	-5.96601	0.0277364	negative	Digestive	Digestive	Cholelithiasis with acute cholecystitis (Phecode)	1.00048	N
LRBA_rs2290846_A_G	FVC_locus81	Q0601	field_ID_phenotype	White blood cell (leukocyte) count	417142	rs2290846	3.73888e-06	1.3401e-08		-0.0137541	-0.0184994	-0.00900891	G	A	A	0.2855	238188			4	151199080	-5.68099	0.00242108	negative	Quantitative Measure	Blood Count	White blood cell (leukocyte) count (FIP)	1.00077
LRBA_rs2290846_A_G	FVC_locus81	P716	Phecode	Other arthropathies	423361	rs2290846	8.24589e-06	3.62786e-08	0.965223		0.953134	0.97746	G	A	A	0.285581	241808	43532	198276	4	151199080	-5.50807	0.0064268	negative	Musculoskeletal	Musculoskeletal	Other arthropathies (Phecode)	1.00114	N
LRBA_rs2290846_A_G	FVC_locus81	P716.9	Phecode	Arthropathy NOS	423153	rs2290846	8.24589e-06	3.79995e-08	0.965223		0.953125	0.977479	G	A	A	0.285581	241689	43401	198288	4	151199080	-5.49991	0.00643513	negative	Musculoskeletal	Musculoskeletal	Arthropathy NOS (Phecode)	1.00118	N
LRBA_rs2290846_A_G	FVC_locus81	P575	Phecode	Other biliary tract disease	410248	rs2290846	5.77031e-05	2.95459e-07	0.91524		0.884768	0.946763	G	A	A	0.284589	233504	4943	228561	4	151199080	-5.12632	0.0172773	negative	Digestive	Digestive	Other biliary tract disease (Phecode)	1.00028	N
LRBA_rs2290846_A_G	FVC_locus81	Q0517	field_ID_phenotype	HDL cholesterol	377908	rs2290846	7.49196e-05	4.21974e-07		0.011662	0.00714375	0.0161802	G	A	A	0.285489	215777			4	151199080	5.05886	0.00230526	positive	Quantitative Measure	Blood Biochemistry	HDL cholesterol (FIP)	1.00122
LRBA_rs2290846_A_G	FVC_locus81	Q0508	field_ID_phenotype	Urea	410205	rs2290846	8.45452e-05	5.19479e-07		-0.0117257	-0.0163047	-0.00714677	G	A	A	0.285533	234254			4	151199080	-5.01906	0.00233624	negative	Quantitative Measure	Blood Biochemistry	Urea (FIP)	1.00102
LRBA_rs2290846_A_G	FVC_locus81	P575.7	Phecode	Other disorders of gallbladder	405510	rs2290846	0.000105627	7.03097e-07	0.864125		0.815674	0.915449	G	A	A	0.284438	230685	1707	228978	4	151199080	-4.96051	0.0294404	negative	Digestive	Digestive	Other disorders of gallbladder (Phecode)	1.00041	N
LRBA_rs2290846_A_G	FVC_locus81	P562.1	Phecode	Diverticulosis	363425	rs2290846	0.000326072	2.38447e-06	0.96637		0.952735	0.9802	G	A	A	0.285617	207601	33220	174381	4	151199080	-4.71777	0.00725065	negative	Digestive	Digestive	Diverticulosis (Phecode)	1.00167	N
LRBA_rs2290846_A_G	FVC_locus81	P562	Phecode	Diverticulosis and diverticulitis	363462	rs2290846	0.000326072	2.50439e-06	0.966454		0.952817	0.980277	G	A	A	0.285617	207622	33243	174379	4	151199080	-4.70777	0.00724884	negative	Digestive	Digestive	Diverticulosis and diverticulitis (Phecode)	1.00167	N
LRBA_rs2290846_A_G	FVC_locus81	Q0110	field_ID_phenotype	Systolic blood pressure	408202	rs2290846	0.000491725	4.02847e-06		0.010563	0.00607205	0.0150539	G	A	A	0.285633	233192			4	151199080	4.60997	0.00229133	positive	Quantitative Measure	Body Measurements	Systolic blood pressure (FIP)	1.00086
LRBA_rs2290846_A_G	FVC_locus81	Q0602	field_ID_phenotype	Red blood cell (erythrocyte) count	417147	rs2290846	0.00110565	9.62423e-06		-0.00921275	-0.0132929	-0.00513261	G	A	A	0.2855	238191			4	151199080	-4.4255	0.00208174	negative	Quantitative Measure	Blood Count	Red blood cell (erythrocyte) count (FIP)	1.00077
LRBA_rs2290846_A_G	FVC_locus81	P261	Phecode	Vitamin deficiency	425942	rs2290846	0.00243479	2.24405e-05	0.921625		0.8875	0.957066	G	A	A	0.285535	243243	3946	239297	4	151199080	-4.23911	0.0192524	negative	Endocrine/Metabolic	Endocrine/Metabolic	Vitamin deficiency (Phecode)	1.00096	N
LRBA_rs2290846_A_G	FVC_locus81	P261.2	Phecode	Vitamin B-complex deficiencies	422715	rs2290846	0.00429497	4.21017e-05	0.889031		0.840371	0.940513	G	A	A	0.285484	241357	1778	239579	4	151199080	-4.09563	0.0287193	negative	Endocrine/Metabolic	Endocrine/Metabolic	Vitamin B-complex deficiencies (Phecode)	1.00079	N
LRBA_rs2290846_A_G	FVC_locus81	Q0621	field_ID_phenotype	Mean reticulocyte volume	410614	rs2290846	0.00429497	4.39833e-05		0.00993978	0.00517135	0.0147082	G	A	A	0.285429	234402			4	151199080	4.08554	0.00243292	positive	Quantitative Measure	Blood Count	Mean reticulocyte volume (FIP)	1.00143
LRBA_rs2290846_A_G	FVC_locus81	Q1167	field_ID_phenotype	Phospholipids to Total Lipids in Large HDL percentage	112814	rs2290846	0.00524021	5.63463e-05		-0.0181711	-0.0270134	-0.00932879	G	A	A	0.286254	64587			4	151199080	-4.02777	0.00451145	negative	Metabolomics	Metabolomics	Phospholipids to Total Lipids in L-HDL % (FIP)	1.00464
LRBA_rs2290846_A_G	FVC_locus81	Q0604	field_ID_phenotype	Haematocrit percentage	417147	rs2290846	0.00651939	7.672e-05		-0.00784999	-0.0117407	-0.00395927	G	A	A	0.2855	238191			4	151199080	-3.95446	0.0019851	negative	Quantitative Measure	Blood Count	Haematocrit % (FIP)	1.00077
LRBA_rs2290846_A_G	FVC_locus81	P716.2	Phecode	Unspecified monoarthritis	384010	rs2290846	0.00651939	7.67772e-05	0.96341		0.945779	0.981374	G	A	A	0.28499	218878	17650	201228	4	151199080	-3.95424	0.00942575	negative	Musculoskeletal	Musculoskeletal	Unspecified monoarthritis (Phecode)	1.00142	N
LRBA_rs2290846_A_G	FVC_locus81	Q1065	field_ID_phenotype	Cholesteryl Esters to Total Lipids in Medium VLDL percentage	111979	rs2290846	0.00690127	8.48082e-05		0.0174719	0.00875954	0.0261843	G	A	A	0.286357	64132			4	151199080	3.93053	0.00444518	positive	Metabolomics	Metabolomics	Cholesteryl Esters to Total Lipids in M-VLDL % (FIP)	1.00457
LRBA_rs2290846_A_G	FVC_locus81	Q0603	field_ID_phenotype	Haemoglobin concentration	417147	rs2290846	0.00701268	8.9768e-05		-0.00757131	-0.01136	-0.00378258	G	A	A	0.285499	238190			4	151199080	-3.91674	0.00193306	negative	Quantitative Measure	Blood Count	Haemoglobin concentration (FIP)	1.00077
LRBA_rs2290846_A_G	FVC_locus81	P568	Phecode	Other disorders of peritoneum	401153	rs2290846	0.00826973	0.000113668	0.934221		0.902494	0.967071	G	A	A	0.285715	229231	4712	224519	4	151199080	-3.85939	0.0176295	negative	Digestive	Digestive	Other disorders of peritoneum (Phecode)	1.00153	N
LRBA_rs2290846_A_G	FVC_locus81	P2070	CP	Tinnitus	422348	rs2290846	0.00826973	0.000114328	0.974118		0.961233	0.987186	G	A	A	0.285288	240982	36069	204913	4	151199080	-3.85798	0.00679657	negative	Sense organs	Sense organs	Tinnitus (CP)	1.00072	N
LRBA_rs2290846_A_G	FVC_locus81	Q0510	field_ID_phenotype	Cholesterol	410464	rs2290846	0.00899619	0.000132322		0.00919238	0.00447859	0.0139062	G	A	A	0.285535	234404			4	151199080	3.82213	0.00240504	positive	Quantitative Measure	Blood Biochemistry	Cholesterol (FIP)	1.00105
LRBA_rs2290846_A_G	FVC_locus81	Q1029	field_ID_phenotype	Cholesterol to Total Lipids in Large HDL percentage	112735	rs2290846	0.00899619	0.000133584		0.0169291	0.00824288	0.0256154	G	A	A	0.286251	64541			4	151199080	3.81989	0.00443184	positive	Metabolomics	Metabolomics	Cholesterol to Total Lipids in L-HDL % (FIP)	1.00467
LRBA_rs2290846_A_G	FVC_locus81	P738	Phecode	Other acquired musculoskeletal deformity	411867	rs2290846	0.0094517	0.000146221	0.911344		0.868704	0.956078	G	A	A	0.285357	235058	2446	232612	4	151199080	-3.7974	0.0244471	negative	Musculoskeletal	Musculoskeletal	Other acquired musculoskeletal deformity (Phecode)	1.00065	N
LRBA_rs2290846_A_G	FVC_locus81	Q0617	field_ID_phenotype	Basophil count	416440	rs2290846	0.0094517	0.000150027		-0.00837869	-0.0127104	-0.00404694	G	A	A	0.285505	237791			4	151199080	-3.79106	0.00221012	negative	Quantitative Measure	Blood Count	Basophil count (FIP)	1.00096
LRBA_rs2290846_A_G	FVC_locus81	P573	Phecode	Other disorders of liver	421919	rs2290846	0.010743	0.000180763	0.950715		0.925892	0.9762	G	A	A	0.285518	240931	8130	232801	4	151199080	-3.74449	0.0134977	negative	Digestive	Digestive	Other disorders of liver (Phecode)	1.00038	N
LRBA_rs2290846_A_G	FVC_locus81	Q1114	field_ID_phenotype	Free Cholesterol to Total Lipids in Large HDL percentage	111906	rs2290846	0.010743	0.000181525		0.0164117	0.00781923	0.0250041	G	A	A	0.286129	64039			4	151199080	3.74356	0.00438398	positive	Metabolomics	Metabolomics	Free Cholesterol to Total Lipids in L-HDL % (FIP)	1.00426
LRBA_rs2290846_A_G	FVC_locus81	P568.1	Phecode	Peritoneal adhesions (postoperative) (postinfection)	400737	rs2290846	0.0138921	0.00025011	0.93555		0.902788	0.969509	G	A	A	0.285694	228976	4418	224558	4	151199080	-3.66215	0.0181908	negative	Digestive	Digestive	Peritoneal adhesions (Phecode)	1.00152	N
LRBA_rs2290846_A_G	FVC_locus81	Q1024	field_ID_phenotype	Cholesterol in Very Large HDL	112689	rs2290846	0.0138921	0.000255896		0.0154816	0.00718292	0.0237804	G	A	A	0.286212	64506			4	151199080	3.6564	0.00423412	positive	Metabolomics	Metabolomics	Cholesterol in VL-HDL (FIP)	1.00477
LRBA_rs2290846_A_G	FVC_locus81	Q1055	field_ID_phenotype	Cholesteryl Esters in Very Large HDL	112319	rs2290846	0.0138921	0.000256076		0.0154302	0.00715863	0.0237017	G	A	A	0.286189	64289			4	151199080	3.65622	0.00422025	positive	Metabolomics	Metabolomics	Cholesteryl Esters in VL-HDL (FIP)	1.0043
LRBA_rs2290846_A_G	FVC_locus81	P509.2	Phecode	Respiratory insufficiency	407654	rs2290846	0.0159963	0.000303053	0.931315		0.896049	0.96797	G	A	A	0.285361	232657	3783	228874	4	151199080	-3.61268	0.019697	negative	Respiratory	Respiratory	Respiratory insufficiency (Phecode)	1.00098	N
LRBA_rs2290846_A_G	FVC_locus81	Q1246	field_ID_phenotype	Triglycerides to Total Lipids in Very Small VLDL percentage	109397	rs2290846	0.0176545	0.000343508		-0.0162059	-0.0250778	-0.007334	G	A	A	0.286196	62618			4	151199080	-3.58018	0.00452656	negative	Metabolomics	Metabolomics	Triglycerides to Total Lipids in VS-VLDL % (FIP)	1.00436
LRBA_rs2290846_A_G	FVC_locus81	P745	Phecode	Pain in joint	428855	rs2290846	0.0181105	0.000361772	0.954709		0.9307	0.979336	G	A	A	0.285556	244924	8758	236166	4	151199080	-3.56651	0.0129956	negative	Musculoskeletal	Musculoskeletal	Pain in joint (Phecode)	1.00073	N
LRBA_rs2290846_A_G	FVC_locus81	P740.9	Phecode	Osteoarthrosis NOS	406845	rs2290846	0.0181105	0.000370926	0.965913		0.947643	0.984533	G	A	A	0.285476	232289	16458	215831	4	151199080	-3.55995	0.00974203	negative	Musculoskeletal	Musculoskeletal	Osteoarthrosis NOS (Phecode)	1.00083	N
LRBA_rs2290846_A_G	FVC_locus81	Q1210	field_ID_phenotype	Total Lipids in Very Large HDL	112805	rs2290846	0.018971	0.000398265		0.0149133	0.0066595	0.0231672	G	A	A	0.286255	64582			4	151199080	3.54134	0.00421121	positive	Metabolomics	Metabolomics	Total Lipids in VL-HDL (FIP)	1.00471
LRBA_rs2290846_A_G	FVC_locus81	Q1034	field_ID_phenotype	Cholesterol to Total Lipids in Medium VLDL percentage	112786	rs2290846	0.0190773	0.000410264		0.0156578	0.00697271	0.0243429	G	A	A	0.286254	64571			4	151199080	3.5335	0.00443124	positive	Metabolomics	Metabolomics	Cholesterol to Total Lipids in M-VLDL % (FIP)	1.00474
LRBA_rs2290846_A_G	FVC_locus81	Q0209	combined_field_ID_phenotype	Carotid intima media thickness (IMT) (mean)	45009	rs2290846	0.0195328	0.000430062		0.0234601	0.0104017	0.0365186	G	A	A	0.287654	25894			4	151199080	3.52118	0.00666258	positive	Quantitative Measure	Imaging	Carotid IMT (mean) (cFIP)	1.00127
LRBA_rs2290846_A_G	FVC_locus81	Q1071	field_ID_phenotype	Cholesteryl Esters to Total Lipids in Very Small VLDL percentage	109397	rs2290846	0.0195496	0.000440442		0.0157731	0.00697726	0.024569	G	A	A	0.286196	62618			4	151199080	3.51469	0.00448777	positive	Metabolomics	Metabolomics	Cholesteryl Esters-Total Lipids in VS-VLDL % (FIP)	1.00436
LRBA_rs2290846_A_G	FVC_locus81	Q1040	field_ID_phenotype	Cholesterol to Total Lipids in Very Small VLDL percentage	109397	rs2290846	0.0199128	0.000460448		0.0158106	0.00696408	0.0246571	G	A	A	0.286196	62618			4	151199080	3.50288	0.0045136	positive	Metabolomics	Metabolomics	Cholesterol to Total Lipids in VS-VLDL % (FIP)	1.00436
LRBA_rs2290846_A_G	FVC_locus81	P508	Phecode	Pulmonary collapse; interstitial and compensatory emphysema	408442	rs2290846	0.0199128	0.000469016	0.937743		0.904568	0.972129	G	A	A	0.285317	233071	4338	228733	4	151199080	-3.49785	0.0183774	negative	Respiratory	Respiratory	Interstitial and compensatory emphysema (Phecode)	1.00056	N
LRBA_rs2290846_A_G	FVC_locus81	Q1060	field_ID_phenotype	Cholesteryl Esters to Total Lipids in Large HDL percentage	112707	rs2290846	0.0244009	0.000587221		0.0154264	0.00663082	0.0242219	G	A	A	0.286251	64525			4	151199080	3.43755	0.00448761	positive	Metabolomics	Metabolomics	Cholesteryl Esters to Total Lipids in L-HDL % (FIP)	1.00468
LRBA_rs2290846_A_G	FVC_locus81	P472	Phecode	Chronic pharyngitis and nasopharyngitis	404136	rs2290846	0.0285088	0.000708052	0.88032		0.817715	0.947724	G	A	A	0.285439	230712	1034	229678	4	151199080	-3.38644	0.0376406	negative	Respiratory	Respiratory	Chronic pharyngitis and nasopharyngitis (Phecode)	1.00085	N
LRBA_rs2290846_A_G	FVC_locus81	P738.4	Phecode	Acquired spondylolisthesis	411301	rs2290846	0.0285088	0.000715275	0.913643		0.867077	0.962714	G	A	A	0.285317	234702	2049	232653	4	151199080	-3.38366	0.0266914	negative	Musculoskeletal	Musculoskeletal	Acquired spondylolisthesis (Phecode)	1.00057	N
LRBA_rs2290846_A_G	FVC_locus81	Q1109	field_ID_phenotype	Free Cholesterol in Very Large HDL	111948	rs2290846	0.0287562	0.000736205		0.0147466	0.00618489	0.0233083	G	A	A	0.28616	64070			4	151199080	3.37582	0.0043683	positive	Metabolomics	Metabolomics	Free Cholesterol in VL-HDL (FIP)	1.00454
LRBA_rs2290846_A_G	FVC_locus81	P250.2	Phecode	Type 2 diabetes	426802	rs2290846	0.0298965	0.000787509	0.97078		0.954117	0.987732	G	A	A	0.285682	243859	20282	223577	4	151199080	-3.35715	0.00883371	negative	Endocrine/Metabolic	Endocrine/Metabolic	T2 diabetes (Phecode)	1.00087	N
LRBA_rs2290846_A_G	FVC_locus81	Q1240	field_ID_phenotype	Triglycerides to Total Lipids in Medium VLDL percentage	112828	rs2290846	0.0298965	0.000796016		-0.0148958	-0.0235997	-0.0061919	G	A	A	0.286259	64596			4	151199080	-3.35427	0.00444086	negative	Metabolomics	Metabolomics	Triglycerides to Total Lipids in M-VLDL % (FIP)	1.00466
LRBA_rs2290846_A_G	FVC_locus81	Q1050	field_ID_phenotype	Cholesteryl Esters in Medium VLDL	111979	rs2290846	0.0331649	0.00090002		0.0153591	0.00629223	0.024426	G	A	A	0.286357	64132			4	151199080	3.32014	0.00462605	positive	Metabolomics	Metabolomics	Cholesteryl Esters in M-VLDL (FIP)	1.00457
LRBA_rs2290846_A_G	FVC_locus81	P5009	field_ID_phenotype	Comparative body size thinner	419214	rs2290846	0.0332815	0.000920225	0.983245		0.973463	0.993118	G	A	A	0.285667	239511	82879	156632	4	151199080	-3.31384	0.00509995	negative	Quantitative Measure	Anthropometry	Comparative body size thinner (FIP)	1.00069	N
LRBA_rs2290846_A_G	FVC_locus81	P550	Phecode	Abdominal hernia	429233	rs2290846	0.034729	0.000978032	0.979259		0.967127	0.991532	G	A	A	0.285544	245130	44064	201066	4	151199080	-3.29677	0.00635762	negative	Digestive	Digestive	Abdominal hernia (Phecode)	1.00079	N
LRBA_rs2290846_A_G	FVC_locus81	Q1122	field_ID_phenotype	Free Cholesterol to Total Lipids in Small VLDL percentage	112806	rs2290846	0.0361117	0.00103559		0.01469	0.00591403	0.023466	G	A	A	0.286275	64587			4	151199080	3.28076	0.00447762	positive	Metabolomics	Metabolomics	Free Cholesterol to Total Lipids in S-VLDL % (FIP)	1.00469
LRBA_rs2290846_A_G	FVC_locus81	P2035.2	CP	Type 2 diabetes	210699	rs2290846	0.0361117	0.00105395	0.966828		0.947508	0.986544	G	A	A	0.285901	120478	16194	104284	4	151199080	-3.27571	0.0102985	negative	Endocrine/Metabolic	Endocrine/Metabolic	Type 2 diabetes (CP)	1.0006	N
LRBA_rs2290846_A_G	FVC_locus81	P509.1	Phecode	Respiratory failure	408292	rs2290846	0.0391795	0.00116355	0.941035		0.907136	0.976191	G	A	A	0.285339	233003	4188	228815	4	151199080	-3.24767	0.0187147	negative	Respiratory	Respiratory	Respiratory failure (Phecode)	1.00104	N
LRBA_rs2290846_A_G	FVC_locus81	P740	Phecode	Osteoarthrosis	429109	rs2290846	0.0394787	0.00119265	0.976429		0.962436	0.990619	G	A	A	0.285594	245102	31003	214099	4	151199080	-3.24063	0.00736162	negative	Musculoskeletal	Musculoskeletal	Osteoarthrosis (Phecode)	1.00078	N
LRBA_rs2290846_A_G	FVC_locus81	Q1045	field_ID_phenotype	Cholesteryl Esters in Large HDL	112707	rs2290846	0.0396452	0.00121798		0.0134575	0.0053034	0.0216116	G	A	A	0.286251	64525			4	151199080	3.23472	0.00416033	positive	Metabolomics	Metabolomics	Cholesteryl Esters in L-HDL (FIP)	1.00468
LRBA_rs2290846_A_G	FVC_locus81	Q1119	field_ID_phenotype	Free Cholesterol to Total Lipids in Medium VLDL percentage	112745	rs2290846	0.0429383	0.00134788		0.0143158	0.00556303	0.0230685	G	A	A	0.286274	64552			4	151199080	3.20567	0.00446578	positive	Metabolomics	Metabolomics	Free Cholesterol to Total Lipids in M-VLDL % (FIP)	1.00478
LRBA_rs2290846_A_G	FVC_locus81	Q0519	field_ID_phenotype	LDL direct	409727	rs2290846	0.0429383	0.00136312		0.00780936	0.00302976	0.012589	G	A	A	0.285518	233969			4	151199080	3.20237	0.00243862	positive	Quantitative Measure	Blood Biochemistry	LDL direct (FIP)	1.00098
AP3B1_rs55769512_C_T	FVC_locus90	Q0002	field_ID_phenotype	Sitting height	428102	rs55769512	2.93387e-43	1.50224e-46		-0.0273976	-0.0311455	-0.0236498	C	T	C	0.233568	199982			5	77439707	-14.3279	0.00191219	negative	Quantitative Measure	Anthropometry	Sitting height (FIP)	1.00479
AP3B1_rs55769512_C_T	FVC_locus90	Q0001	field_ID_phenotype	Standing height	428093	rs55769512	1.17804e-26	1.20639e-29		-0.0201624	-0.023657	-0.0166678	C	T	C	0.233577	199986			5	77439707	-11.3082	0.00178299	negative	Quantitative Measure	Anthropometry	Standing height (FIP)	1.00485
AP3B1_rs55769512_C_T	FVC_locus90	Q0008	field_ID_phenotype	Whole body fat-free mass	421977	rs55769512	1.32428e-22	2.03423e-25		-0.0165947	-0.0197163	-0.0134732	C	T	C	0.233646	197186			5	77439707	-10.4195	0.00159266	negative	Quantitative Measure	Anthropometry	Whole body fat-free mass (FIP)	1.00485
AP3B1_rs55769512_C_T	FVC_locus90	Q0010	field_ID_phenotype	Basal metabolic rate	421999	rs55769512	1.47184e-22	3.01452e-25		-0.0173036	-0.0205703	-0.014037	C	T	C	0.233645	197196			5	77439707	-10.382	0.00166669	negative	Quantitative Measure	Anthropometry	Basal metabolic rate (FIP)	1.00481
AP3B1_rs55769512_C_T	FVC_locus90	Q0003	field_ID_phenotype	Weight	422589	rs55769512	1.76809e-18	4.5266e-21		-0.0211794	-0.025586	-0.0167728	C	T	C	0.233662	197486			5	77439707	-9.42013	0.00224831	negative	Quantitative Measure	Anthropometry	Weight (FIP)	1.00475
AP3B1_rs55769512_C_T	FVC_locus90	P5011	field_ID_phenotype	Comparatively shorter age 10	421183	rs55769512	1.64383e-16	5.05016e-19	1.0572		1.04434	1.07021	C	T	C	0.23364	196810	43239.8	153570	5	77439707	8.91116	0.00624198	positive	Quantitative Measure	Anthropometry	Comparatively shorter age 10 (FIP)	1.00551	N
AP3B1_rs55769512_C_T	FVC_locus90	Q0006	field_ID_phenotype	Hip circumference	428284	rs55769512	1.39078e-15	4.98489e-18		-0.0219983	-0.0269804	-0.0170162	C	T	C	0.233574	200072			5	77439707	-8.6541	0.00254195	negative	Quantitative Measure	Anthropometry	Hip circumference (FIP)	1.00481
AP3B1_rs55769512_C_T	FVC_locus90	P5012	field_ID_phenotype	Comparatively taller age 10	420930	rs55769512	1.06729e-13	4.37188e-16	0.953489		0.942601	0.964503	C	T	C	0.233738	196775	51008	145767	5	77439707	-8.12779	0.00585977	negative	Quantitative Measure	Anthropometry	Comparatively taller age 10 (FIP)	1.00512	N
AP3B1_rs55769512_C_T	FVC_locus90	Q0009	field_ID_phenotype	Whole body fat mass	421358	rs55769512	7.54042e-11	3.47485e-13		-0.0180534	-0.0229174	-0.0131895	C	T	C	0.233654	196904			5	77439707	-7.27482	0.00248163	negative	Quantitative Measure	Anthropometry	Whole body fat mass (FIP)	1.00484
AP3B1_rs55769512_C_T	FVC_locus90	P5010	field_ID_phenotype	Comparative body size plumper	420534	rs55769512	1.76809e-05	9.05322e-08	0.963421		0.950346	0.976677	C	T	C	0.233698	196556	32002.8	164553	5	77439707	-5.34477	0.00697214	negative	Quantitative Measure	Anthropometry	Comparative body size plumper (FIP)	1.00456	N
AP3B1_rs55769512_C_T	FVC_locus90	Q0004	field_ID_phenotype	Body mass index	422585	rs55769512	0.000260756	1.46867e-06		-0.0122361	-0.0172163	-0.00725589	C	T	C	0.233661	197483			5	77439707	-4.81552	0.00254097	negative	Quantitative Measure	Anthropometry	Body mass index (FIP)	1.00474
AP3B1_rs55769512_C_T	FVC_locus90	Q0005	field_ID_phenotype	Waist circumference	428327	rs55769512	0.000321724	1.9768e-06		-0.0106514	-0.015041	-0.00626179	C	T	C	0.233566	200085			5	77439707	-4.75585	0.00223965	negative	Quantitative Measure	Anthropometry	Waist circumference (FIP)	1.0048
AP3B1_rs55769512_C_T	FVC_locus90	P5009	field_ID_phenotype	Comparative body size thinner	419214	rs55769512	0.000396294	2.6379e-06	1.0258		1.01496	1.03676	C	T	C	0.233648	195897	68183.5	127713	5	77439707	4.69717	0.00542325	positive	Quantitative Measure	Anthropometry	Comparative body size thinner (FIP)	1.0042	N
AP3B1_rs55769512_C_T	FVC_locus90	Q0502	field_ID_phenotype	Alkaline phosphatase	410468	rs55769512	0.000960671	6.88653e-06		0.0114662	0.00646904	0.0164633	C	T	C	0.233689	191843			5	77439707	4.49722	0.00254962	positive	Quantitative Measure	Blood Biochemistry	Alkaline phosphatase (FIP)	1.00533
AP3B1_rs55769512_C_T	FVC_locus90	Q0518	field_ID_phenotype	IGF-1	408432	rs55769512	0.00474149	3.6417e-05		-0.010374	-0.0152982	-0.00544984	C	T	C	0.233726	190922			5	77439707	-4.12916	0.00251238	negative	Quantitative Measure	Blood Biochemistry	IGF-1 (FIP)	1.00525
AP3B1_rs55769512_C_T	FVC_locus90	P333.4	Phecode	Torsion dystonia	405072	rs55769512	0.0189998	0.000155656	1.2946		1.13246	1.47996	C	T	C	0.233627	189272	298.698	188973	5	77439707	3.78187	0.0682739	positive	Neurological	Neurological	Torsion dystonia (Phecode)	1.00525	N
IGHMBP2_rs901823_C_T	PEF_locus115	Q0200	combined_field_ID_phenotype	Heel bone mineral density (BMD) (lowest)	172369	rs901823	6.9711e-22	3.56943e-25		-0.0363004	-0.0431634	-0.0294374	C	T	C	0.329593	113623			11	68205578	-10.3668	0.00350159	negative	Quantitative Measure	Imaging	Heel bone mineral density (BMD) (lowest) (cFIP)	0.996438
IGHMBP2_rs901823_C_T	PEF_locus115	Q0008	field_ID_phenotype	Whole body fat-free mass	421977	rs901823	2.83198e-18	2.90013e-21		-0.0136452	-0.0164702	-0.0108201	C	T	C	0.329276	277893			11	68205578	-9.46678	0.00144137	negative	Quantitative Measure	Anthropometry	Whole body fat-free mass (FIP)	0.995114
IGHMBP2_rs901823_C_T	PEF_locus115	Q0010	field_ID_phenotype	Basal metabolic rate	421999	rs901823	4.28706e-16	6.58535e-19		-0.0133976	-0.0163539	-0.0104412	C	T	C	0.329272	277905			11	68205578	-8.88211	0.00150838	negative	Quantitative Measure	Anthropometry	Basal metabolic rate (FIP)	0.995101
IGHMBP2_rs901823_C_T	PEF_locus115	Q0207	field_ID_phenotype	Total BMC (bone mineral content)	38353	rs901823	6.56506e-15	1.34461e-17		-0.0431712	-0.0530746	-0.0332678	C	T	C	0.326583	25050.9			11	68205578	-8.54391	0.00505286	negative	Quantitative Measure	Imaging	Total BMC (bone mineral content) (FIP)	0.997345
IGHMBP2_rs901823_C_T	PEF_locus115	Q0206	field_ID_phenotype	Total BMD (bone mineral density)	38353	rs901823	2.65561e-14	6.7988e-17		-0.0500876	-0.0618384	-0.0383368	C	T	C	0.326583	25050.9			11	68205578	-8.35433	0.00599541	negative	Quantitative Measure	Imaging	Total BMD (bone mineral density) (FIP)	0.997345
IGHMBP2_rs901823_C_T	PEF_locus115	P743.11	Phecode	Osteoporosis NOS	426846	rs901823	8.28739e-09	2.54605e-11	1.08695		1.06065	1.11391	C	T	C	0.329434	281235	10622.2	270613	11	68205578	6.67069	0.0124994	positive	Musculoskeletal	Musculoskeletal	Osteoporosis NOS (Phecode)	0.995255	N
IGHMBP2_rs901823_C_T	PEF_locus115	P743.1	Phecode	Osteoporosis	426854	rs901823	8.49985e-09	3.04654e-11	1.08658		1.06029	1.11352	C	T	C	0.329431	281238	10625.2	270613	11	68205578	6.6443	0.012497	positive	Musculoskeletal	Musculoskeletal	Osteoporosis (Phecode)	0.995265	N
IGHMBP2_rs901823_C_T	PEF_locus115	P743	Phecode	Osteoporosis, osteopenia and pathological fracture	428885	rs901823	1.98655e-08	8.13745e-11	1.0787		1.05433	1.10363	C	T	C	0.329428	282574	12202.3	270372	11	68205578	6.49804	0.011658	positive	Musculoskeletal	Musculoskeletal	Osteoporosis, osteopenia and pathological fracture (Phecode)	0.995069	N
IGHMBP2_rs901823_C_T	PEF_locus115	P5009	field_ID_phenotype	Comparative body size thinner	419214	rs901823	4.35382e-08	2.00637e-10	1.03172		1.02184	1.04169	C	T	C	0.329538	276294	96293.2	180001	11	68205578	6.36085	0.00490927	positive	Quantitative Measure	Anthropometry	Comparative body size thinner (FIP)	0.994457	N
IGHMBP2_rs901823_C_T	PEF_locus115	Q0003	field_ID_phenotype	Weight	422589	rs901823	1.02171e-07	5.23151e-10		-0.0126403	-0.0166284	-0.00865221	C	T	C	0.329248	278273			11	68205578	-6.21214	0.00203477	negative	Quantitative Measure	Anthropometry	Weight (FIP)	0.995139
IGHMBP2_rs901823_C_T	PEF_locus115	Q0002	field_ID_phenotype	Sitting height	428102	rs901823	1.35168e-07	7.61316e-10		-0.0106469	-0.0140383	-0.0072554	C	T	C	0.329329	281973			11	68205578	-6.15293	0.00173037	negative	Quantitative Measure	Anthropometry	Sitting height (FIP)	0.995272
IGHMBP2_rs901823_C_T	PEF_locus115	Q0606	field_ID_phenotype	Mean corpuscular haemoglobin	417144	rs901823	1.75855e-07	1.08052e-09		0.0140248	0.00951649	0.0185332	C	T	C	0.329343	274767			11	68205578	6.09718	0.00230022	positive	Quantitative Measure	Blood Count	Mean corpuscular haemoglobin (FIP)	0.995483
IGHMBP2_rs901823_C_T	PEF_locus115	Q0605	field_ID_phenotype	Mean corpuscular volume	417146	rs901823	4.62622e-07	3.07941e-09		0.013686	0.00916059	0.0182114	C	T	C	0.329341	274766			11	68205578	5.92744	0.00230892	positive	Quantitative Measure	Blood Count	Mean corpuscular volume (FIP)	0.995489
IGHMBP2_rs901823_C_T	PEF_locus115	Q0004	field_ID_phenotype	Body mass index	422585	rs901823	0.000615134	4.47887e-06		-0.0105498	-0.0150567	-0.00604288	C	T	C	0.329248	278270			11	68205578	-4.58789	0.00229949	negative	Quantitative Measure	Anthropometry	Body mass index (FIP)	0.995145
IGHMBP2_rs901823_C_T	PEF_locus115	Q0001	field_ID_phenotype	Standing height	428093	rs901823	0.000615134	4.72453e-06		-0.00738416	-0.0105464	-0.00422192	C	T	C	0.329326	281964			11	68205578	-4.57672	0.00161342	negative	Quantitative Measure	Anthropometry	Standing height (FIP)	0.995268
IGHMBP2_rs901823_C_T	PEF_locus115	Q0608	field_ID_phenotype	Red blood cell (erythrocyte) distribution width	417146	rs901823	0.00064269	5.26525e-06		-0.0105729	-0.0151234	-0.00602252	C	T	C	0.329341	274766			11	68205578	-4.55399	0.00232169	negative	Quantitative Measure	Blood Count	Red blood cell (erythrocyte) distribution width (FIP)	0.995489
IGHMBP2_rs901823_C_T	PEF_locus115	P198.7	Phecode	Secondary malignant neoplasm of skin	371673	rs901823	0.00931387	8.10731e-05	0.742692		0.640563	0.861104	C	T	C	0.329161	244681	241.765	244439	11	68205578	-3.94121	0.0754779	negative	Neoplasms	Neoplasms	Secondary malignant neoplasm of skin (Phecode)	0.994711	N
IGHMBP2_rs901823_C_T	PEF_locus115	Q0012	combined_field_ID_phenotype	Hand grip strength	428221	rs901823	0.00953501	8.78803e-05		-0.0671153	-0.100656	-0.0335742	C	T	C	0.329285	282013			11	68205578	-3.92186	0.0171131	negative	Quantitative Measure	Body Measurements	Hand grip strength (cFIP)	0.995337
IGHMBP2_rs901823_C_T	PEF_locus115	P709.7	Phecode	Unspecified diffuse connective tissue disease	417079	rs901823	0.012258	0.000119253	1.09145		1.04387	1.1412	C	T	C	0.329635	274968	3029.25	271938	11	68205578	3.84766	0.0227426	positive	Dermatologic	Dermatologic	Unspecified diffuse connective tissue disease (Phecode)	0.994982	N
IGHMBP2_rs901823_C_T	PEF_locus115	P743.21	Phecode	Pathologic fracture of vertebrae	414614	rs901823	0.0191682	0.000196295	1.17911		1.08117	1.28593	C	T	C	0.328922	272752	812.478	271939	11	68205578	3.72374	0.0442459	positive	Musculoskeletal	Musculoskeletal	Pathologic fracture of vertebrae (Phecode)	0.995287	N
IGHMBP2_rs901823_C_T	PEF_locus115	P743.2	Phecode	Pathologic fracture	415040	rs901823	0.0430808	0.000463234	1.13826		1.05866	1.22384	C	T	C	0.328932	273040	1150.1	271890	11	68205578	3.50116	0.0369875	positive	Musculoskeletal	Musculoskeletal	Pathologic fracture (Phecode)	0.995306	N
ACAN_rs34949187_A_G	PEF_locus143	Q0002	field_ID_phenotype	Sitting height	428102	rs34949187	5.18588e-38	2.65534e-41		0.0280817	0.0239933	0.0321701	G	A	A	0.185264	158624			15	89386652	13.4624	0.00208594	positive	Quantitative Measure	Anthropometry	Sitting height (FIP)	1.00079
ACAN_rs34949187_A_G	PEF_locus143	Q0001	field_ID_phenotype	Standing height	428093	rs34949187	7.355e-24	7.532e-27		0.0208683	0.0170559	0.0246806	G	A	A	0.185262	158619			15	89386652	10.7286	0.00194511	positive	Quantitative Measure	Anthropometry	Standing height (FIP)	1.00074
ACAN_rs34949187_A_G	PEF_locus143	Q0008	field_ID_phenotype	Whole body fat-free mass	421977	rs34949187	1.10598e-13	1.6989e-16		0.014319	0.0109139	0.0177242	G	A	A	0.185353	156429			15	89386652	8.24196	0.00173733	positive	Quantitative Measure	Anthropometry	Whole body fat-free mass (FIP)	1.00081
ACAN_rs34949187_A_G	PEF_locus143	Q0010	field_ID_phenotype	Basal metabolic rate	421999	rs34949187	1.8056e-12	3.6981e-15		0.0142992	0.0107359	0.0178626	G	A	A	0.185346	156432			15	89386652	7.86505	0.00181807	positive	Quantitative Measure	Anthropometry	Basal metabolic rate (FIP)	1.00083
ACAN_rs34949187_A_G	PEF_locus143	P5012	field_ID_phenotype	Comparatively taller age 10	420930	rs34949187	1.25846e-08	3.22187e-11	1.04335		1.03035	1.05651	G	A	A	0.185386	156069	40525	115544	15	89386652	6.63606	0.00639445	positive	Quantitative Measure	Anthropometry	Comparatively taller age 10 (FIP)	1.00075	N
ACAN_rs34949187_A_G	PEF_locus143	Q0003	field_ID_phenotype	Weight	422589	rs34949187	1.6369e-05	5.02889e-08		0.0133678	0.00856072	0.0181749	G	A	A	0.185354	156657			15	89386652	5.45039	0.00245263	positive	Quantitative Measure	Anthropometry	Weight (FIP)	1.00071
ACAN_rs34949187_A_G	PEF_locus143	Q0006	field_ID_phenotype	Hip circumference	428284	rs34949187	1.74603e-05	6.96056e-08		0.0149528	0.00951783	0.0203878	G	A	A	0.185263	158690			15	89386652	5.39228	0.002773	positive	Quantitative Measure	Anthropometry	Hip circumference (FIP)	1.00083
ACAN_rs34949187_A_G	PEF_locus143	P5011	field_ID_phenotype	Comparatively shorter age 10	421183	rs34949187	1.74603e-05	7.15218e-08	0.963902		0.951095	0.976887	G	A	A	0.185347	156130	33918	122212	15	89386652	-5.38731	0.00682427	negative	Quantitative Measure	Anthropometry	Comparatively shorter age 10 (FIP)	1.00085	N
ACAN_rs34949187_A_G	PEF_locus143	P4003	AP	Chronic obstructive pulmonary disease (spirometry GOLD1+)	302875	rs34949187	0.0117889	5.43266e-05	1.03959		1.02017	1.05938	G	A	A	0.186821	113167	16372	96795	15	89386652	4.03619	0.00961969	positive	Respiratory	Respiratory	COPD (GOLD1+ spiro) (AP)	0.998435	N
IGF2BP2_rs7615045_A_G	PEF_locus45	P250.2	Phecode	Type 2 diabetes	426802	rs7615045	8.47659e-36	4.34029e-39	1.1173		1.09888	1.13602	G	A	G	0.317328	270873	23960.3	246912	3	185521126	13.079	0.00848024	positive	Endocrine/Metabolic	Endocrine/Metabolic	T2 diabetes (Phecode)	1.00014	N
IGF2BP2_rs7615045_A_G	PEF_locus45	P250	Phecode	Diabetes mellitus	428980	rs7615045	1.38855e-33	1.42197e-36	1.10943		1.09169	1.12745	G	A	G	0.31733	272257	25540.2	246716	3	185521126	12.6311	0.00822112	positive	Endocrine/Metabolic	Endocrine/Metabolic	Diabetes mellitus (Phecode)	1.00017	N
IGF2BP2_rs7615045_A_G	PEF_locus45	P2062	CP	Family history Diabetes	430147	rs7615045	1.99065e-31	3.05784e-34	1.06895		1.05756	1.08046	G	A	G	0.317278	272953	66608	206345	3	185521126	12.2013	0.00546461	positive	Endocrine/Metabolic	Endocrine/Metabolic	Family history Diabetes (CP)	1.00023	N
IGF2BP2_rs7615045_A_G	PEF_locus45	P2035.2	CP	Type 2 diabetes	210699	rs7615045	2.32857e-31	4.76922e-34	1.12814		1.10643	1.15026	G	A	G	0.318051	134026	19184.7	114841	3	185521126	12.1651	0.00991082	positive	Endocrine/Metabolic	Endocrine/Metabolic	Type 2 diabetes (CP)	0.997756	N
IGF2BP2_rs7615045_A_G	PEF_locus45	P2035	CP	Diabetes mellitus	212544	rs7615045	1.10118e-30	2.81921e-33	1.12254		1.10158	1.1439	G	A	G	0.318136	135236	20470.6	114765	3	185521126	12.0191	0.00961756	positive	Endocrine/Metabolic	Endocrine/Metabolic	Diabetes mellitus (CP)	0.998052	N
IGF2BP2_rs7615045_A_G	PEF_locus45	Q0610	field_ID_phenotype	Platelet crit	417141	rs7615045	3.32293e-19	1.02087e-21		-0.0214987	-0.0258992	-0.0170981	G	A	G	0.317223	264653			3	185521126	-9.5753	0.00224522	negative	Quantitative Measure	Blood Count	Platelet crit (FIP)	1.00006
IGF2BP2_rs7615045_A_G	PEF_locus45	Q0516	field_ID_phenotype	Glycated haemoglobin (HbA1c)	410093	rs7615045	7.29881e-18	2.61606e-20		0.0209367	0.0164928	0.0253806	G	A	G	0.317192	260157			3	185521126	9.23412	0.00226732	positive	Quantitative Measure	Blood Biochemistry	Glycated haemoglobin (HbA1c) (FIP)	1.00003
IGF2BP2_rs7615045_A_G	PEF_locus45	Q0609	field_ID_phenotype	Platelet count	417145	rs7615045	2.15794e-13	8.83948e-16		-0.018361	-0.0228357	-0.0138863	G	A	G	0.317221	264654			3	185521126	-8.0423	0.00228306	negative	Quantitative Measure	Blood Count	Platelet count (FIP)	1.00006
IGF2BP2_rs7615045_A_G	PEF_locus45	Q0622	field_ID_phenotype	Mean sphered cell volume	410615	rs7615045	2.39575e-09	1.10403e-11		-0.0160533	-0.0206855	-0.0114211	G	A	G	0.317191	260487			3	185521126	-6.79244	0.0023634	negative	Quantitative Measure	Blood Count	Mean sphered cell volume (FIP)	1.00015
IGF2BP2_rs7615045_A_G	PEF_locus45	Q0612	field_ID_phenotype	Platelet distribution width	417140	rs7615045	1.70235e-07	8.71659e-10		0.0142812	0.00971609	0.0188463	G	A	G	0.317222	264652			3	185521126	6.13144	0.00232917	positive	Quantitative Measure	Blood Count	Platelet distribution width (FIP)	1.00006
IGF2BP2_rs7615045_A_G	PEF_locus45	Q0515	field_ID_phenotype	Glucose	377669	rs7615045	8.24612e-06	4.64451e-08		0.0133836	0.00858331	0.0181839	G	A	G	0.317041	239473			3	185521126	5.46452	0.00244919	positive	Quantitative Measure	Blood Biochemistry	Glucose (FIP)	0.999821
IGF2BP2_rs7615045_A_G	PEF_locus45	Q0605	field_ID_phenotype	Mean corpuscular volume	417146	rs7615045	8.41364e-06	5.16967e-08		-0.0126836	-0.0172487	-0.00811843	G	A	G	0.317223	264656			3	185521126	-5.44547	0.0023292	negative	Quantitative Measure	Blood Count	Mean corpuscular volume (FIP)	1.00006
IGF2BP2_rs7615045_A_G	PEF_locus45	Q0621	field_ID_phenotype	Mean reticulocyte volume	410614	rs7615045	5.40269e-05	3.59626e-07		-0.0120251	-0.0166561	-0.007394	G	A	G	0.317192	260487			3	185521126	-5.08926	0.00236283	negative	Quantitative Measure	Blood Count	Mean reticulocyte volume (FIP)	1.00015
IGF2BP2_rs7615045_A_G	PEF_locus45	Q0614	field_ID_phenotype	Monocyte count	416440	rs7615045	0.000175144	1.25551e-06		-0.0110432	-0.0155089	-0.00657744	G	A	G	0.317226	264211			3	185521126	-4.84674	0.00227847	negative	Quantitative Measure	Blood Count	Monocyte count (FIP)	1.00002
IGF2BP2_rs7615045_A_G	PEF_locus45	Q0517	field_ID_phenotype	HDL cholesterol	377908	rs7615045	0.000246811	1.89563e-06		-0.0106684	-0.0150573	-0.00627962	G	A	G	0.317034	239619			3	185521126	-4.76432	0.00223924	negative	Quantitative Measure	Blood Biochemistry	HDL cholesterol (FIP)	0.999927
IGF2BP2_rs7615045_A_G	PEF_locus45	Q0620	field_ID_phenotype	Reticulocyte count	410614	rs7615045	0.000277191	2.27089e-06		0.0110681	0.00647963	0.0156565	G	A	G	0.317192	260487			3	185521126	4.72776	0.00234108	positive	Quantitative Measure	Blood Count	Reticulocyte count (FIP)	1.00015
IGF2BP2_rs7615045_A_G	PEF_locus45	Q0200	combined_field_ID_phenotype	Heel bone mineral density (BMD) (lowest)	172369	rs7615045	0.000377014	3.28174e-06		0.0164407	0.00951471	0.0233667	G	A	G	0.316562	109131			3	185521126	4.6525	0.00353373	positive	Quantitative Measure	Imaging	Heel bone mineral density (BMD) (lowest) (cFIP)	1.00314
IGF2BP2_rs7615045_A_G	PEF_locus45	P250.7	Phecode	Diabetic retinopathy	406453	rs7615045	0.000382854	3.52861e-06	1.13221		1.07432	1.19321	G	A	G	0.317415	258029	2193.18	255836	3	185521126	4.63738	0.0267753	positive	Endocrine/Metabolic	Endocrine/Metabolic	Diabetic retinopathy (Phecode)	0.999783	N
IGF2BP2_rs7615045_A_G	PEF_locus45	P622.2	Phecode	Mucous polyp of cervix	227477	rs7615045	0.000733442	7.13538e-06	1.10882		1.05993	1.15996	G	A	G	0.317012	144226	2929.49	141296	3	185521126	4.48961	0.0230073	positive	Genitourinary	Genitourinary	Mucous polyp of cervix (Phecode)	1.00222	N
IGF2BP2_rs7615045_A_G	PEF_locus45	P622	Phecode	Polyp of female genital organs	236715	rs7615045	0.000803878	8.23224e-06	1.0595		1.03292	1.08676	G	A	G	0.317349	150243	9503.15	140739	3	185521126	4.45905	0.0129613	positive	Genitourinary	Genitourinary	Polyp of female genital organs (Phecode)	1.00247	N
IGF2BP2_rs7615045_A_G	PEF_locus45	P250.23	Phecode	Type 2 diabetes with ophthalmic manifestations	398627	rs7615045	0.000814063	8.75337e-06	1.12337		1.06721	1.18248	G	A	G	0.31561	251621	2277.85	249343	3	185521126	4.44588	0.0261657	positive	Endocrine/Metabolic	Endocrine/Metabolic	T2 diabetes with ophthalmic manifestations (Phecode)	1.0005	N
IGF2BP2_rs7615045_A_G	PEF_locus45	Q0007	formula_phenotype	Waist to hip ratio	428217	rs7615045	0.00123095	1.38663e-05		0.00758459	0.0041641	0.0110051	G	A	G	0.317185	271648			3	185521126	4.34602	0.00174518	positive	Quantitative Measure	Anthropometry	Waist to hip ratio (FIP)	1.00029
IGF2BP2_rs7615045_A_G	PEF_locus45	Q0619	field_ID_phenotype	Reticulocyte percentage	410614	rs7615045	0.00155754	1.83428e-05		0.0101605	0.00551221	0.0148087	G	A	G	0.31719	260486			3	185521126	4.28421	0.00237161	positive	Quantitative Measure	Blood Count	Reticulocyte % (FIP)	1.00015
IGF2BP2_rs7615045_A_G	PEF_locus45	P244.4	Phecode	lipoma	424152	rs7615045	0.0022843	2.80713e-05	0.959106		0.94055	0.978029	G	A	G	0.31693	268853	15943.9	252909	3	185521126	-4.18857	0.00996838	negative	Endocrine/Metabolic	Endocrine/Metabolic	lipoma (Phecode)	1.00043	N
IGF2BP2_rs7615045_A_G	PEF_locus45	Q0524	field_ID_phenotype	Sex hormone binding globulin	374663	rs7615045	0.00353856	4.52965e-05		-0.00922565	-0.0136589	-0.00479239	G	A	G	0.317103	237613			3	185521126	-4.07871	0.00226191	negative	Quantitative Measure	Blood Biochemistry	SHBG (FIP)	0.99969
IGF2BP2_rs7615045_A_G	PEF_locus45	P574.11	Phecode	Cholelithiasis with acute cholecystitis	405817	rs7615045	0.00783471	0.000106528	1.11173		1.05374	1.17291	G	A	G	0.317167	257424	2052.97	255371	3	185521126	3.87522	0.0273326	positive	Digestive	Digestive	Cholelithiasis with acute cholecystitis (Phecode)	1.00012	N
IGF2BP2_rs7615045_A_G	PEF_locus45	Q0606	field_ID_phenotype	Mean corpuscular haemoglobin	417144	rs7615045	0.00783471	0.000108314		-0.00898297	-0.013531	-0.00443496	G	A	G	0.317223	264655			3	185521126	-3.87121	0.00232046	negative	Quantitative Measure	Blood Count	Mean corpuscular haemoglobin (FIP)	1.00006
IGF2BP2_rs7615045_A_G	PEF_locus45	P277.5	Phecode	Other disorders of lipoid metabolism	425493	rs7615045	0.011589	0.000166151	1.25073		1.11324	1.40519	G	A	G	0.317289	270009	453.012	269556	3	185521126	3.7656	0.0594135	positive	Endocrine/Metabolic	Endocrine/Metabolic	Other disorders of lipoid metabolism (Phecode)	1.0004	N
IGF2BP2_rs7615045_A_G	PEF_locus45	P443.9	Phecode	Peripheral vascular disease, unspecified	417666	rs7615045	0.0116505	0.000172997	1.07923		1.03713	1.12304	G	A	G	0.317375	265113	3771.33	261342	3	185521126	3.7555	0.0203028	positive	Circulatory system	Circulatory system	Peripheral vascular disease, unspecified (Phecode)	1.00027	N
IGF2BP2_rs7615045_A_G	PEF_locus45	P411	Phecode	Ischemic Heart Disease	427406	rs7615045	0.011885	0.000182566	1.02758		1.01304	1.04233	G	A	G	0.317224	271167	34704.4	236463	3	185521126	3.74199	0.00727041	positive	Circulatory system	Circulatory system	Ischemic Heart Disease (Phecode)	0.999964	N
IGF2BP2_rs7615045_A_G	PEF_locus45	P618	Phecode	Genital prolapse	238350	rs7615045	0.0124238	0.000197203	1.04647		1.02174	1.0718	G	A	G	0.317425	151316	10855.6	140461	3	185521126	3.72257	0.0122029	positive	Genitourinary	Genitourinary	Genital prolapse (Phecode)	1.0024	N
IGF2BP2_rs7615045_A_G	PEF_locus45	Q1096	field_ID_phenotype	Free Cholesterol in HDL	109397	rs7615045	0.0134441	0.000220283		-0.0151661	-0.0232115	-0.00712073	G	A	G	0.316381	69222.2			3	185521126	-3.69467	0.00410487	negative	Metabolomics	Metabolomics	Free Cholesterol in HDL (FIP)	1.00194
IGF2BP2_rs7615045_A_G	PEF_locus45	P528.3	Phecode	Cellulitis and abscess of oral soft tissues	421043	rs7615045	0.013567	0.000233258	1.35419		1.15225	1.59152	G	A	G	0.317135	267055	242.004	266813	3	185521126	3.67997	0.0823923	positive	Digestive	Digestive	Cellulitis and abscess of oral soft tissues (Phecode)	1.00009	N
IGF2BP2_rs7615045_A_G	PEF_locus45	Q1130	field_ID_phenotype	HDL Cholesterol	109397	rs7615045	0.013567	0.000236189		-0.0152248	-0.0233403	-0.00710928	G	A	G	0.316381	69222.2			3	185521126	-3.67691	0.00414065	negative	Metabolomics	Metabolomics	HDL Cholesterol (FIP)	1.00194
IGF2BP2_rs7615045_A_G	PEF_locus45	P401	Phecode	Hypertension	428563	rs7615045	0.0140891	0.000252492	1.01966		1.00908	1.03034	G	A	G	0.31719	271872	83961.8	187910	3	185521126	3.65972	0.00531873	positive	Circulatory system	Circulatory system	Hypertension (Phecode)	0.999897	N
IGF2BP2_rs7615045_A_G	PEF_locus45	P401.1	Phecode	Essential hypertension	428284	rs7615045	0.0148765	0.000274222	1.01956		1.00897	1.03025	G	A	G	0.317196	271700	83762.8	187937	3	185521126	3.63851	0.0053228	positive	Circulatory system	Circulatory system	Essential hypertension (Phecode)	0.999891	N
IGF2BP2_rs7615045_A_G	PEF_locus45	Q1042	field_ID_phenotype	Cholesteryl Esters in HDL	109397	rs7615045	0.0152292	0.000289108		-0.0150805	-0.0232342	-0.00692675	G	A	G	0.316381	69222.2			3	185521126	-3.62499	0.00416015	negative	Metabolomics	Metabolomics	Cholesteryl Esters in HDL (FIP)	1.00194
IGF2BP2_rs7615045_A_G	PEF_locus45	P242	Phecode	Thyrotoxicosis with or without goiter	404731	rs7615045	0.0152292	0.000296318	1.09569		1.04278	1.1513	G	A	G	0.317635	257114	2409.01	254705	3	185521126	3.6185	0.0252557	positive	Endocrine/Metabolic	Endocrine/Metabolic	Thyrotoxicosis with or without goiter (Phecode)	0.99959	N
IGF2BP2_rs7615045_A_G	PEF_locus45	Q0529	field_ID_phenotype	Urate	409982	rs7615045	0.0163534	0.000331946		0.00722422	0.00327909	0.0111694	G	A	G	0.317221	260110			3	185521126	3.58903	0.00201286	positive	Quantitative Measure	Blood Biochemistry	Urate (FIP)	1.00008
IGF2BP2_rs7615045_A_G	PEF_locus45	Q1117	field_ID_phenotype	Free Cholesterol to Total Lipids in Medium HDL percentage	112824	rs7615045	0.0163534	0.000334939		-0.0145541	-0.0225071	-0.00660112	G	A	G	0.31598	71300.2			3	185521126	-3.58677	0.00405772	negative	Metabolomics	Metabolomics	Free Cholesterol to Total Lipids in M-HDL % (FIP)	1.00228
IGF2BP2_rs7615045_A_G	PEF_locus45	P244	Phecode	Hypothyroidism	425289	rs7615045	0.0190439	0.000399796	0.966132		0.947878	0.984738	G	A	G	0.317004	269637	16837.8	252799	3	185521126	-3.54022	0.00973231	negative	Endocrine/Metabolic	Endocrine/Metabolic	Hypothyroidism (Phecode)	1.00036	N
IGF2BP2_rs7615045_A_G	PEF_locus45	Q1078	field_ID_phenotype	Concentration of Large HDL Particles	109397	rs7615045	0.0196678	0.000422964		-0.0143617	-0.0223461	-0.00637731	G	A	G	0.316381	69222.2			3	185521126	-3.52543	0.00407373	negative	Metabolomics	Metabolomics	Concentration of L-HDL Particles (FIP)	1.00194
IGF2BP2_rs7615045_A_G	PEF_locus45	Q1196	field_ID_phenotype	Total Lipids in HDL	109397	rs7615045	0.0207458	0.000460546		-0.0145495	-0.0226905	-0.00640847	G	A	G	0.316381	69222.2			3	185521126	-3.50282	0.00415364	negative	Metabolomics	Metabolomics	Total Lipids in HDL (FIP)	1.00194
IGF2BP2_rs7615045_A_G	PEF_locus45	P427.8	Phecode	Sinoatrial node dysfunction (Bradycardia)	384626	rs7615045	0.0207458	0.000467391	0.849712		0.775623	0.930878	G	A	G	0.316966	243827	650	243177	3	185521126	-3.49878	0.046547	negative	Circulatory system	Circulatory system	Sinoatrial node dysfunction (Bradycardia) (Phecode)	1.00059	N
IGF2BP2_rs7615045_A_G	PEF_locus45	Q1199	field_ID_phenotype	Total Lipids in Large HDL	109397	rs7615045	0.0236221	0.000544289		-0.0140921	-0.0220792	-0.00610494	G	A	G	0.316381	69222.2			3	185521126	-3.45806	0.00407514	negative	Metabolomics	Metabolomics	Total Lipids in L-HDL (FIP)	1.00194
IGF2BP2_rs7615045_A_G	PEF_locus45	P681.2	Phecode	Cellulitis and abscess of face/neck	412011	rs7615045	0.0259808	0.000611939	1.18076		1.0737	1.29849	G	A	G	0.317281	261446	663.961	260782	3	185521126	3.42627	0.048495	positive	Dermatologic	Dermatologic	Cellulitis and abscess of face/neck (Phecode)	0.999971	N
IGF2BP2_rs7615045_A_G	PEF_locus45	Q1123	field_ID_phenotype	Free Cholesterol to Total Lipids in Very Large HDL percentage	111948	rs7615045	0.0280885	0.000675964		0.0137772	0.00583342	0.0217209	G	A	G	0.316094	70772.3			3	185521126	3.39924	0.00405302	positive	Metabolomics	Metabolomics	Free Cholesterol to Total Lipids in VL HDL % (FIP)	1.00231
IGF2BP2_rs7615045_A_G	PEF_locus45	Q1152	field_ID_phenotype	Phospholipids in Large HDL	112814	rs7615045	0.0293764	0.000734255		-0.0135759	-0.0214562	-0.00569558	G	A	G	0.315999	71298.2			3	185521126	-3.37655	0.00402064	negative	Metabolomics	Metabolomics	Phospholipids in L-HDL (FIP)	1.00226
IGF2BP2_rs7615045_A_G	PEF_locus45	Q1099	field_ID_phenotype	Free Cholesterol in Large HDL	111906	rs7615045	0.0293764	0.000737042		-0.0136351	-0.0215523	-0.005718	G	A	G	0.315976	70719.2			3	185521126	-3.37551	0.00403943	negative	Metabolomics	Metabolomics	Free Cholesterol in L-HDL (FIP)	1.00233
IGF2BP2_rs7615045_A_G	PEF_locus45	Q0502	field_ID_phenotype	Alkaline phosphatase	410468	rs7615045	0.0298313	0.000763729		0.00783379	0.00327182	0.0123958	G	A	G	0.317239	260433			3	185521126	3.36564	0.00232758	positive	Quantitative Measure	Blood Biochemistry	Alkaline phosphatase (FIP)	1.00017
IGF2BP2_rs7615045_A_G	PEF_locus45	Q1007	field_ID_phenotype	Apolipoprotein A1	109397	rs7615045	0.0319164	0.000833454		-0.0141174	-0.022398	-0.0058369	G	A	G	0.316381	69222.2			3	185521126	-3.34153	0.00422484	negative	Metabolomics	Metabolomics	Apolipoprotein A1 (FIP)	1.00194
IGF2BP2_rs7615045_A_G	PEF_locus45	Q1045	field_ID_phenotype	Cholesteryl Esters in Large HDL	112707	rs7615045	0.0346194	0.000921766		-0.0134171	-0.0213535	-0.00548068	G	A	G	0.315997	71230.2			3	185521126	-3.31347	0.00404926	negative	Metabolomics	Metabolomics	Cholesteryl Esters in L-HDL (FIP)	1.00238
IGF2BP2_rs7615045_A_G	PEF_locus45	Q1149	field_ID_phenotype	Phospholipids in HDL	109397	rs7615045	0.0346887	0.000941373		-0.0138101	-0.0219935	-0.00562668	G	A	G	0.316381	69222.2			3	185521126	-3.30758	0.0041753	negative	Metabolomics	Metabolomics	Phospholipids in HDL (FIP)	1.00194
IGF2BP2_rs7615045_A_G	PEF_locus45	Q1015	field_ID_phenotype	Cholesterol in Large HDL	112735	rs7615045	0.0347353	0.000960423		-0.0133333	-0.0212476	-0.00541896	G	A	G	0.31599	71246.2			3	185521126	-3.30196	0.00403799	negative	Metabolomics	Metabolomics	Cholesterol in L-HDL (FIP)	1.00228
IGF2BP2_rs7615045_A_G	PEF_locus45	P731.1	Phecode	Osteitis deformans [Paget's disease of bone]	401746	rs7615045	0.03658	0.00103978	1.28057		1.10463	1.48455	G	A	G	0.317171	254845	286	254559	3	185521126	3.27954	0.0754096	positive	Musculoskeletal	Musculoskeletal	Osteitis deformans [Paget's disease of bone] (Phecode)	0.999974	N
IGF2BP2_rs7615045_A_G	PEF_locus45	Q1102	field_ID_phenotype	Free Cholesterol in Medium HDL	112824	rs7615045	0.03658	0.00104889		-0.0135608	-0.0216711	-0.00545053	G	A	G	0.31598	71300.2			3	185521126	-3.27716	0.00413798	negative	Metabolomics	Metabolomics	Free Cholesterol in M-HDL (FIP)	1.00228
IGF2BP2_rs7615045_A_G	PEF_locus45	Q1081	field_ID_phenotype	Concentration of Medium HDL Particles	109397	rs7615045	0.0384861	0.00112325		-0.0138434	-0.022172	-0.00551483	G	A	G	0.316381	69222.2			3	185521126	-3.25777	0.00424935	negative	Metabolomics	Metabolomics	Concentration of M-HDL Particles (FIP)	1.00194
IGF2BP2_rs7615045_A_G	PEF_locus45	Q0510	field_ID_phenotype	Cholesterol	410464	rs7615045	0.0391317	0.00116213		-0.007586	-0.0121636	-0.00300838	G	A	G	0.317259	260447			3	185521126	-3.24804	0.00233556	negative	Quantitative Measure	Blood Biochemistry	Cholesterol (FIP)	1.00015
IGF2BP2_rs7615045_A_G	PEF_locus45	Q1018	field_ID_phenotype	Cholesterol in Medium HDL	112826	rs7615045	0.0416223	0.00126143		-0.0134884	-0.0216866	-0.00529016	G	A	G	0.315979	71301.2			3	185521126	-3.22469	0.00418284	negative	Metabolomics	Metabolomics	Cholesterol in M-HDL (FIP)	1.00227
IGF2BP2_rs7615045_A_G	PEF_locus45	Q0608	field_ID_phenotype	Red blood cell (erythrocyte) distribution width	417146	rs7615045	0.0416223	0.00127872		-0.00754324	-0.0121336	-0.00295283	G	A	G	0.317223	264656			3	185521126	-3.22073	0.00234209	negative	Quantitative Measure	Blood Count	Red blood cell (erythrocyte) distribution width (FIP)	1.00006
IGF2BP2_rs7615045_A_G	PEF_locus45	Q0625	field_ID_phenotype	High light scatter reticulocyte count	410614	rs7615045	0.0421285	0.00131584		0.00754101	0.00294023	0.0121418	G	A	G	0.317192	260487			3	185521126	3.21252	0.00234738	positive	Quantitative Measure	Blood Count	High light scatter reticulocyte count (FIP)	1.00015
IGF2BP2_rs7615045_A_G	PEF_locus45	Q0528	field_ID_phenotype	Triglycerides	410148	rs7615045	0.0431673	0.00137039		0.0073815	0.0028616	0.0119014	G	A	G	0.317244	260234			3	185521126	3.20084	0.00230611	positive	Quantitative Measure	Blood Biochemistry	Triglycerides (FIP)	1.00024
IGF2BP2_rs7615045_A_G	PEF_locus45	Q1048	field_ID_phenotype	Cholesteryl Esters in Medium HDL	112826	rs7615045	0.0437788	0.00141222		-0.0133996	-0.0216268	-0.00517252	G	A	G	0.315979	71301.2			3	185521126	-3.19222	0.00419759	negative	Metabolomics	Metabolomics	Cholesteryl Esters in M-HDL (FIP)	1.00227
IGF2BP2_rs7615045_A_G	PEF_locus45	Q0613	field_ID_phenotype	Lymphocyte count	416440	rs7615045	0.0467395	0.00153234		-0.00741587	-0.0120031	-0.00282859	G	A	G	0.317226	264211			3	185521126	-3.16851	0.00234049	negative	Quantitative Measure	Blood Count	Lymphocyte count (FIP)	1.00002
IGF2BP2_rs7615045_A_G	PEF_locus45	P528.6	Phecode	Leukoplakia of oral mucosa	421220	rs7615045	0.0467395	0.00155559	1.22604		1.08064	1.391	G	A	G	0.317131	267164	381	266783	3	185521126	3.16411	0.064407	positive	Digestive	Digestive	Leukoplakia of oral mucosa (Phecode)	1.00006	N
IGF2BP2_rs7615045_A_G	PEF_locus45	Q1075	field_ID_phenotype	Concentration of HDL Particles	109397	rs7615045	0.0482554	0.00163075		-0.0136302	-0.0221099	-0.0051505	G	A	G	0.316381	69222.2			3	185521126	-3.15043	0.00432647	negative	Metabolomics	Metabolomics	Concentration of HDL Particles (FIP)	1.00194
CYTL1_rs11722554_A_G	PEF_locus48	Q0001	field_ID_phenotype	Standing height	428093	rs11722554	2.59743e-13	1.32997e-16		-0.0328503	-0.0406346	-0.025066	A	G	A	0.0376927	32272			4	5016883	-8.27119	0.00397165	negative	Quantitative Measure	Anthropometry	Standing height (FIP)	0.998312
CYTL1_rs11722554_A_G	PEF_locus48	P5009	field_ID_phenotype	Comparative body size thinner	419214	rs11722554	4.81302e-06	4.92885e-09	0.931055		0.909034	0.953609	A	G	A	0.0377886	31683	10423	21260	4	5016883	-5.84956	0.0122124	negative	Quantitative Measure	Anthropometry	Comparative body size thinner (FIP)	0.998581	N
CYTL1_rs11722554_A_G	PEF_locus48	P5012	field_ID_phenotype	Comparatively taller age 10	420930	rs11722554	0.000244577	3.75695e-07	0.935217		0.911364	0.959695	A	G	A	0.0377105	31747	8036	23711	4	5016883	-5.08088	0.013182	negative	Quantitative Measure	Anthropometry	Comparatively taller age 10 (FIP)	0.99839	N
CYTL1_rs11722554_A_G	PEF_locus48	Q0007	formula_phenotype	Waist to hip ratio	428217	rs11722554	0.0198011	4.36195e-05		-0.0174115	-0.0257605	-0.0090626	A	G	A	0.0376947	32283			4	5016883	-4.08746	0.00425974	negative	Quantitative Measure	Anthropometry	Waist to hip ratio (FIP)	0.998297
CYTL1_rs11722554_A_G	PEF_locus48	P5011	field_ID_phenotype	Comparatively shorter age 10	421183	rs11722554	0.0198011	5.06941e-05	1.0575		1.02929	1.08648	A	G	A	0.0377852	31829	7068	24761	4	5016883	4.0524	0.0137957	positive	Quantitative Measure	Anthropometry	Comparatively shorter age 10 (FIP)	0.998215	N
SOS2_rs72681869_C_G	FVC_locus192	Q0506	field_ID_phenotype	Aspartate aminotransferase	409054	rs72681869	4.68652e-31	8.7321e-35		0.12588	0.105828	0.145932	G	C	C	0.010836	8865			14	50655357	12.3041	0.0102307	positive	Quantitative Measure	Blood Biochemistry	Aspartate aminotransferase (FIP)	0.999537
SOS2_rs72681869_C_G	FVC_locus192	Q0524	field_ID_phenotype	Sex hormone binding globulin	374663	rs72681869	2.94418e-21	1.09714e-24		-0.104103	-0.123993	-0.0842122	G	C	C	0.0108164	8105			14	50655357	-10.258	0.0101484	negative	Quantitative Measure	Blood Biochemistry	SHBG (FIP)	1.00079
SOS2_rs72681869_C_G	FVC_locus192	Q0503	field_ID_phenotype	Alanine aminotransferase	410297	rs72681869	6.08253e-20	3.39996e-23		0.0994706	0.0798191	0.119122	G	C	C	0.0108397	8895			14	50655357	9.92082	0.0100264	positive	Quantitative Measure	Blood Biochemistry	Alanine aminotransferase (FIP)	0.999498
SOS2_rs72681869_C_G	FVC_locus192	Q0529	field_ID_phenotype	Urate	409982	rs72681869	6.52484e-14	8.51013e-17		0.075188	0.0574849	0.0928912	G	C	C	0.0108334	8883			14	50655357	8.32428	0.00903238	positive	Quantitative Measure	Blood Biochemistry	Urate (FIP)	0.999518
SOS2_rs72681869_C_G	FVC_locus192	Q0100	field_ID_phenotype	Diastolic blood pressure	408206	rs72681869	7.90511e-12	1.47291e-14		0.0815569	0.0607708	0.102343	G	C	C	0.0106576	8701			14	50655357	7.69015	0.0106054	positive	Quantitative Measure	Body Measurements	Diastolic blood pressure (FIP)	0.999683
SOS2_rs72681869_C_G	FVC_locus192	Q0511	field_ID_phenotype	Creatinine	410269	rs72681869	7.90511e-12	1.38559e-14		0.0659778	0.0491793	0.0827762	G	C	C	0.0108344	8890			14	50655357	7.69796	0.00857081	positive	Quantitative Measure	Blood Biochemistry	Creatinine (FIP)	0.999509
SOS2_rs72681869_C_G	FVC_locus192	Q0516	field_ID_phenotype	Glycated haemoglobin (HbA1c)	410093	rs72681869	1.37885e-11	2.82603e-14		0.0775321	0.0575539	0.0975102	G	C	C	0.0107902	8850			14	50655357	7.60632	0.0101931	positive	Quantitative Measure	Blood Biochemistry	Glycated haemoglobin (HbA1c) (FIP)	1.00006
SOS2_rs72681869_C_G	FVC_locus192	Q0110	field_ID_phenotype	Systolic blood pressure	408202	rs72681869	4.21154e-11	9.41653e-14		0.0749763	0.055249	0.0947036	G	C	C	0.0106577	8701			14	50655357	7.4491	0.0100652	positive	Quantitative Measure	Body Measurements	Systolic blood pressure (FIP)	0.999683
SOS2_rs72681869_C_G	FVC_locus192	Q0525	field_ID_phenotype	Total bilirubin	408866	rs72681869	5.2012e-09	1.25984e-11		-0.0689004	-0.0888376	-0.0489632	G	C	C	0.0108385	8863			14	50655357	-6.77337	0.0101722	negative	Quantitative Measure	Blood Biochemistry	Total bilirubin (FIP)	0.999537
SOS2_rs72681869_C_G	FVC_locus192	Q0009	field_ID_phenotype	Whole body fat mass	421358	rs72681869	6.82855e-09	1.78125e-11		0.0683996	0.0484593	0.08834	G	C	C	0.0108103	9110			14	50655357	6.7231	0.0101738	positive	Quantitative Measure	Anthropometry	Whole body fat mass (FIP)	0.999725
SOS2_rs72681869_C_G	FVC_locus192	Q0006	field_ID_phenotype	Hip circumference	428284	rs72681869	1.5607e-08	5.23431e-11		0.0684758	0.0480303	0.0889214	G	C	C	0.0107849	9238			14	50655357	6.56428	0.0104316	positive	Quantitative Measure	Anthropometry	Hip circumference (FIP)	0.999822
SOS2_rs72681869_C_G	FVC_locus192	P401	Phecode	Hypertension	428563	rs72681869	2.80231e-08	9.92062e-11	1.17196		1.11695	1.22969	G	C	C	0.010758	9221	2567	6654	14	50655357	6.46816	0.0245326	positive	Circulatory system	Circulatory system	Hypertension (Phecode)	1.00009	N
SOS2_rs72681869_C_G	FVC_locus192	P401.1	Phecode	Essential hypertension	428284	rs72681869	3.45471e-08	1.28739e-10	1.17092		1.11593	1.22863	G	C	C	0.0107616	9218	2563	6655	14	50655357	6.42865	0.0245452	positive	Circulatory system	Circulatory system	Essential hypertension (Phecode)	1.00009	N
SOS2_rs72681869_C_G	FVC_locus192	Q0005	field_ID_phenotype	Waist circumference	428327	rs72681869	2.19044e-07	1.02033e-09		0.0561162	0.0381044	0.0741279	G	C	C	0.0107862	9240			14	50655357	6.10633	0.00918983	positive	Quantitative Measure	Anthropometry	Waist circumference (FIP)	0.999818
SOS2_rs72681869_C_G	FVC_locus192	Q0603	field_ID_phenotype	Haemoglobin concentration	417147	rs72681869	2.43639e-07	1.18029e-09		-0.0512475	-0.0677595	-0.0347355	G	C	C	0.0108235	9030			14	50655357	-6.08304	0.00842465	negative	Quantitative Measure	Blood Count	Haemoglobin concentration (FIP)	1.00003
SOS2_rs72681869_C_G	FVC_locus192	Q0526	field_ID_phenotype	Testosterone	374479	rs72681869	3.12099e-07	1.57009e-09		-0.0405665	-0.0537364	-0.0273965	G	C	C	0.0108831	8151			14	50655357	-6.03715	0.00671948	negative	Quantitative Measure	Blood Biochemistry	Testosterone (FIP)	0.999664
SOS2_rs72681869_C_G	FVC_locus192	Q0514	field_ID_phenotype	Gamma glutamyltransferase	410253	rs72681869	9.79777e-07	5.29412e-09		0.0576878	0.0383198	0.0770557	G	C	C	0.010836	8891			14	50655357	5.83778	0.0098818	positive	Quantitative Measure	Blood Biochemistry	Gamma glutamyltransferase (FIP)	0.999506
SOS2_rs72681869_C_G	FVC_locus192	Q0011	field_ID_phenotype	birth weight	248574	rs72681869	5.88986e-06	3.62149e-08		-0.0740356	-0.100378	-0.0476934	G	C	C	0.0109263	5432			14	50655357	-5.50855	0.0134401	negative	Quantitative Measure	Anthropometry	Birth weight (FIP)	1.00087
SOS2_rs72681869_C_G	FVC_locus192	Q0527	field_ID_phenotype	Total protein	377691	rs72681869	9.50646e-06	6.37661e-08		0.0598037	0.0381298	0.0814777	G	C	C	0.0108515	8197			14	50655357	5.40801	0.0110584	positive	Quantitative Measure	Blood Biochemistry	Total protein (FIP)	1.00038
SOS2_rs72681869_C_G	FVC_locus192	Q0507	field_ID_phenotype	Direct bilirubin	352854	rs72681869	1.45437e-05	1.02974e-07		-0.0583624	-0.0798579	-0.036867	G	C	C	0.010979	7748			14	50655357	-5.32151	0.0109673	negative	Quantitative Measure	Blood Biochemistry	Direct bilirubin (FIP)	0.999861
SOS2_rs72681869_C_G	FVC_locus192	P550.1	Phecode	Inguinal hernia	383508	rs72681869	1.84691e-05	1.34208e-07	0.794729		0.729682	0.865584	G	C	C	0.0108003	8284	639	7645	14	50655357	-5.273	0.043571	negative	Digestive	Digestive	Inguinal hernia (Phecode)	1.00104	N
SOS2_rs72681869_C_G	FVC_locus192	Q0004	field_ID_phenotype	Body mass index	422585	rs72681869	2.30645e-05	1.76196e-07		0.0543956	0.033983	0.0748081	G	C	C	0.0108144	9140			14	50655357	5.22293	0.0104148	positive	Quantitative Measure	Anthropometry	Body mass index (FIP)	0.999685
SOS2_rs72681869_C_G	FVC_locus192	Q0250	combined_field_ID_phenotype	Intra-ocular pressure, corneal-compensated (highest)	110655	rs72681869	3.88039e-05	3.10894e-07		0.10465	0.0645659	0.144733	G	C	C	0.0105644	2338			14	50655357	5.11703	0.0204512	positive	Quantitative Measure	Body Measurements	Intra-ocular pressure, corneal-compensated (highest) (cFIP)	1.00143
SOS2_rs72681869_C_G	FVC_locus192	Q0003	field_ID_phenotype	Weight	422589	rs72681869	0.000159375	1.42538e-06		0.0444352	0.026372	0.0624983	G	C	C	0.0108143	9140			14	50655357	4.82149	0.00921606	positive	Quantitative Measure	Anthropometry	Weight (FIP)	0.999686
SOS2_rs72681869_C_G	FVC_locus192	Q1137	field_ID_phenotype	Linoleic Acid to Total Fatty Acids percentage	112752	rs72681869	0.000658263	6.6231e-06		-0.0896122	-0.128593	-0.0506309	G	C	C	0.0107537	2425			14	50655357	-4.50567	0.0198888	negative	Metabolomics	Metabolomics	Linoleic Acid to Total Fatty Acids % (FIP)	0.994965
SOS2_rs72681869_C_G	FVC_locus192	Q0604	field_ID_phenotype	Haematocrit percentage	417147	rs72681869	0.00128033	1.35977e-05		-0.0376372	-0.0545941	-0.0206804	G	C	C	0.0108235	9030			14	50655357	-4.35031	0.00865162	negative	Quantitative Measure	Blood Count	Haematocrit % (FIP)	1.00003
SOS2_rs72681869_C_G	FVC_locus192	Q0512	field_ID_phenotype	C-reactive protein	409611	rs72681869	0.00147033	1.61635e-05		0.0455277	0.0248349	0.0662205	G	C	C	0.0108359	8877			14	50655357	4.31226	0.0105577	positive	Quantitative Measure	Blood Biochemistry	C-reactive protein (FIP)	0.999523
SOS2_rs72681869_C_G	FVC_locus192	Q1144	field_ID_phenotype	Omega-6 Fatty Acids to Total Fatty Acids percentage	112752	rs72681869	0.00154737	1.72987e-05		-0.0855765	-0.124607	-0.0465463	G	C	C	0.0107537	2425			14	50655357	-4.29736	0.0199137	negative	Metabolomics	Metabolomics	Omega-6 Fatty Acids to Total Fatty Acids % (FIP)	0.994965
SOS2_rs72681869_C_G	FVC_locus192	Q0528	field_ID_phenotype	Triglycerides	410148	rs72681869	0.00185374	2.10692e-05		0.0440201	0.0237352	0.064305	G	C	C	0.0108339	8887			14	50655357	4.2533	0.0103496	positive	Quantitative Measure	Blood Biochemistry	Triglycerides (FIP)	0.999513
SOS2_rs72681869_C_G	FVC_locus192	Q1143	field_ID_phenotype	Omega-6 Fatty Acids to Omega-3 Fatty Acids ratio	112752	rs72681869	0.00286387	3.46845e-05		-0.0820958	-0.120957	-0.0432343	G	C	C	0.0107537	2425			14	50655357	-4.14047	0.0198276	negative	Metabolomics	Metabolomics	Omega-6 Fatty Acids to Omega-3 Fatty Acids ratio (FIP)	0.994965
SOS2_rs72681869_C_G	FVC_locus192	Q0602	field_ID_phenotype	Red blood cell (erythrocyte) count	417147	rs72681869	0.00297169	3.6544e-05		-0.037456	-0.0552385	-0.0196735	G	C	C	0.0108235	9030			14	50655357	-4.12835	0.00907287	negative	Quantitative Measure	Blood Count	Red blood cell (erythrocyte) count (FIP)	1.00003
SOS2_rs72681869_C_G	FVC_locus192	P618	Phecode	Genital prolapse	238350	rs72681869	0.0042021	5.32407e-05	1.27618		1.13381	1.43642	G	C	C	0.0108999	5196	296	4900	14	50655357	4.04093	0.06035	positive	Genitourinary	Genitourinary	Genital prolapse (Phecode)	1.00104	N
SOS2_rs72681869_C_G	FVC_locus192	P250.2	Phecode	Type 2 diabetes	426802	rs72681869	0.00446455	5.82296e-05	1.18102		1.089	1.28082	G	C	C	0.0107931	9213	649	8564	14	50655357	4.01987	0.0413892	positive	Endocrine/Metabolic	Endocrine/Metabolic	T2 diabetes (Phecode)	1.00006	N
SOS2_rs72681869_C_G	FVC_locus192	P365.1	Phecode	Open-angle glaucoma	408061	rs72681869	0.0047506	6.63863e-05	2.03276		1.43452	2.8805	G	C	C	0.0108378	8845	32	8813	14	50655357	3.98888	0.177844	positive	Sense organs	Sense organs	Open-angle glaucoma (Phecode)	1.00047	N
SOS2_rs72681869_C_G	FVC_locus192	P365.11	Phecode	Primary open angle glaucoma	408055	rs72681869	0.00496037	7.02418e-05	2.02793		1.4311	2.87365	G	C	C	0.010838	8845	32	8813	14	50655357	3.97547	0.177844	positive	Sense organs	Sense organs	Primary open angle glaucoma (Phecode)	1.00047	N
SOS2_rs72681869_C_G	FVC_locus192	Q1031	field_ID_phenotype	Cholesterol to Total Lipids in Large VLDL percentage	112125	rs72681869	0.00512786	7.35691e-05		-0.0796997	-0.119101	-0.0402987	G	C	C	0.0107692	2415			14	50655357	-3.96459	0.0201029	negative	Metabolomics	Metabolomics	Cholesterol to Total Lipids in L-VLDL % (FIP)	0.994974
SOS2_rs72681869_C_G	FVC_locus192	P250	Phecode	Diabetes mellitus	428980	rs72681869	0.00629137	9.26063e-05	1.16879		1.08087	1.26385	G	C	C	0.010793	9260	702	8558	14	50655357	3.90919	0.0398976	positive	Endocrine/Metabolic	Endocrine/Metabolic	Diabetes mellitus (Phecode)	1.00001	N
SOS2_rs72681869_C_G	FVC_locus192	Q0607	field_ID_phenotype	Mean corpuscular haemoglobin concentration	417142	rs72681869	0.0066067	9.84788e-05		-0.0408133	-0.061354	-0.0202726	G	C	C	0.0108237	9030			14	50655357	-3.89435	0.0104801	negative	Quantitative Measure	Blood Count	Mean corpuscular haemoglobin concentration (FIP)	1.00003
SOS2_rs72681869_C_G	FVC_locus192	Q1140	field_ID_phenotype	Omega-3 Fatty Acids	112752	rs72681869	0.0078539	0.000122923		0.0757294	0.0370802	0.114379	G	C	C	0.0107537	2425			14	50655357	3.84036	0.0197194	positive	Metabolomics	Metabolomics	Omega-3 Fatty Acids (FIP)	0.994965
SOS2_rs72681869_C_G	FVC_locus192	P5010	field_ID_phenotype	Comparative body size plumper	420534	rs72681869	0.00893772	0.000144173	1.11869		1.05583	1.1853	G	C	C	0.0108006	9084	1375	7709	14	50655357	3.8009	0.0295085	positive	Quantitative Measure	Anthropometry	Comparative body size plumper (FIP)	1.00043	N
SOS2_rs72681869_C_G	FVC_locus192	P618.2	Phecode	Uterine/Uterovaginal prolapse	230197	rs72681869	0.00893772	0.000144882	1.4193		1.18476	1.70028	G	C	C	0.0109471	5040	122	4918	14	50655357	3.79968	0.0921567	positive	Genitourinary	Genitourinary	Uterine/Uterovaginal prolapse (Phecode)	1.00137	N
SOS2_rs72681869_C_G	FVC_locus192	Q1245	field_ID_phenotype	Triglycerides to Total Lipids in Very Large VLDL percentage	109536	rs72681869	0.00893772	0.000142052		0.0768691	0.0372706	0.116468	G	C	C	0.010759	2357			14	50655357	3.8047	0.0202037	positive	Metabolomics	Metabolomics	Triglycerides to Total Lipids in VL-VLDL % (FIP)	0.995128
SOS2_rs72681869_C_G	FVC_locus192	Q1247	field_ID_phenotype	Tyrosine	112666	rs72681869	0.00932061	0.000154562		0.0766986	0.0369691	0.116428	G	C	C	0.0107575	2424			14	50655357	3.78375	0.0202705	positive	Metabolomics	Metabolomics	Tyrosine (FIP)	0.994964
FGFR1_rs881299_C_T	FF_locus138	P5010	field_ID_phenotype	Comparative body size plumper	420534	rs881299	1.93421e-10	3.60389e-14	0.955996		0.94493	0.967193	T	C	C	0.412523	346960	59104.8	287855	8	38332249	-7.57454	0.00594145	negative	Quantitative Measure	Anthropometry	Comparative body size plumper (FIP)	1.00306	N
FGFR1_rs881299_C_T	FF_locus138	Q0007	formula_phenotype	Waist to hip ratio	428217	rs881299	3.86685e-07	2.16146e-10		-0.0104409	-0.0136638	-0.00721803	T	C	C	0.412454	353239			8	38332249	-6.34956	0.00164435	negative	Quantitative Measure	Anthropometry	Waist to hip ratio (FIP)	1.00307
FGFR1_rs881299_C_T	FF_locus138	Q0526	field_ID_phenotype	Testosterone	374479	rs881299	1.79035e-05	2.00151e-08		0.00793322	0.00516258	0.0107039	T	C	C	0.411877	308479			8	38332249	5.61199	0.00141362	positive	Quantitative Measure	Blood Biochemistry	Testosterone (FIP)	1.00416
FGFR1_rs881299_C_T	FF_locus138	Q0528	field_ID_phenotype	Triglycerides	410148	rs881299	0.000132877	1.73307e-07		-0.0113541	-0.0156123	-0.00709583	T	C	C	0.412382	338276			8	38332249	-5.22599	0.00217262	negative	Quantitative Measure	Blood Biochemistry	Triglycerides (FIP)	1.00344
FGFR1_rs881299_C_T	FF_locus138	Q0004	field_ID_phenotype	Body mass index	422585	rs881299	0.000206214	3.0738e-07		-0.0111842	-0.0154665	-0.00690197	T	C	C	0.412431	348574			8	38332249	-5.11895	0.00218487	negative	Quantitative Measure	Anthropometry	Body mass index (FIP)	1.00314
FGFR1_rs881299_C_T	FF_locus138	Q0005	field_ID_phenotype	Waist circumference	428327	rs881299	0.000518442	1.06258e-06		-0.00939646	-0.0131706	-0.00562235	T	C	C	0.412452	353328			8	38332249	-4.87975	0.0019256	negative	Quantitative Measure	Anthropometry	Waist circumference (FIP)	1.00307
FGFR1_rs881299_C_T	FF_locus138	Q0503	field_ID_phenotype	Alanine aminotransferase	410297	rs881299	0.00054721	1.2235e-06		-0.0102156	-0.0143422	-0.00608887	T	C	C	0.412368	338387			8	38332249	-4.85187	0.00210549	negative	Quantitative Measure	Blood Biochemistry	Alanine aminotransferase (FIP)	1.00348
FGFR1_rs881299_C_T	FF_locus138	Q0529	field_ID_phenotype	Urate	409982	rs881299	0.00139218	3.63155e-06		-0.00878223	-0.0124987	-0.00506575	T	C	C	0.41237	338128			8	38332249	-4.63149	0.0018962	negative	Quantitative Measure	Blood Biochemistry	Urate (FIP)	1.00344
FGFR1_rs881299_C_T	FF_locus138	Q0512	field_ID_phenotype	C-reactive protein	409611	rs881299	0.00193747	5.41495e-06		-0.0100815	-0.014426	-0.00573695	T	C	C	0.412392	337841			8	38332249	-4.54809	0.00221664	negative	Quantitative Measure	Blood Biochemistry	C-reactive protein (FIP)	1.00333
FGFR1_rs881299_C_T	FF_locus138	Q0517	field_ID_phenotype	HDL cholesterol	377908	rs881299	0.0032739	1.03694e-05		0.00929586	0.00516387	0.0134279	T	C	C	0.412502	311776			8	38332249	4.40938	0.0021082	positive	Quantitative Measure	Blood Biochemistry	HDL cholesterol (FIP)	1.00412
FGFR1_rs881299_C_T	FF_locus138	Q0524	field_ID_phenotype	Sex hormone binding globulin	374663	rs881299	0.00696984	2.46743e-05		0.00898216	0.00480826	0.0131561	T	C	C	0.412497	309095			8	38332249	4.21781	0.00212958	positive	Quantitative Measure	Blood Biochemistry	SHBG (FIP)	1.00399

### Sheet: Supp Table 24
Trait-specific PheWAS results
name	PheWAS_ID	category	phenotype	FDR	P	OR	Beta	L95	U95	SE	phenotype_group	group_narrow	short_desc	effect_direction
FEV1	P4003	AP	Chronic obstructive pulmonary disease (spirometry GOLD1+)	0	0	1.0219		1.021	1.0227	1	Respiratory	Respiratory	COPD (GOLD1+ spiro) (AP)	positive
FEV1	P2020	CP	Asthma	1.01556e-128	1.04e-131	1.0102		1.0094	1.011	1	Safety	Safety	Asthma (CP)	positive
FEV1	P495	Phecode	Asthma	4.36821e-104	6.71e-107	1.0091		1.0083	1.01	1	Respiratory	Respiratory	Asthma (Phecode)	positive
FEV1	P2054	CP	Chronic obstructive pulmonary disease (COPD clinical codes)	1.5624e-79	3.2e-82	1.0104		1.0093	1.0114	1	Respiratory	Respiratory	COPD (clinical codes) (CP)	positive
FEV1	P2064	CP	Family history Chronic bronchitis/emphysema	1.2343e-73	3.16e-76	1.006		1.0054	1.0066	1	Respiratory	Respiratory	Family history Chronic bronchitis/emphysema (CP)	positive
FEV1	P496	Phecode	Chronic airway obstruction	7.97475e-59	2.45e-61	1.009		1.0079	1.0101	1	Respiratory	Respiratory	Chronic airway obstruction (Phecode)	positive
FEV1	P496.21	Phecode	Obstructive chronic bronchitis	1.36431e-33	4.89e-36	1.0122		1.0103	1.0141	1	Respiratory	Respiratory	Obstructive chronic bronchitis (Phecode)	positive
FEV1	P496.2	Phecode	Chronic bronchitis	3.24686e-32	1.33e-34	1.0115		1.0097	1.0134	1	Respiratory	Respiratory	Chronic bronchitis (Phecode)	positive
FEV1	Q0512	field_ID_phenotype	C-reactive protein	4.7306e-32	2.18e-34		0.0015	0.0013	0.0018	0.00012	Quantitative Measure	Blood Biochemistry	C-reactive protein (FIP)	positive
FEV1	Q0516	field_ID_phenotype	Glycated haemoglobin (HbA1c)	1.51162e-25	7.74e-28		0.0013	0.0011	0.0015	0.00012	Quantitative Measure	Blood Biochemistry	Glycated haemoglobin (HbA1c) (FIP)	positive
FEV1	Q0007	formula_phenotype	Waist to hip ratio	4.74046e-24	2.67e-26		0.00097	0.00079	0.0012	9.2e-05	Quantitative Measure	Anthropometry	Waist to hip ratio (FIP)	positive
FEV1	P250	Phecode	Diabetes mellitus	9.86265e-24	6.06e-26	1.0046		1.0038	1.0055	1	Endocrine/Metabolic	Endocrine/Metabolic	Diabetes mellitus (Phecode)	positive
FEV1	Q0012	combined_field_ID_phenotype	Hand grip strength	1.87788e-23	1.25e-25		-0.0093	-0.011	-0.0076	0.00089	Quantitative Measure	Body Measurements	Hand grip strength (cFIP)	negative
FEV1	P250.2	Phecode	Type 2 diabetes	2.24595e-23	1.61e-25	1.0047		1.0038	1.0056	1	Endocrine/Metabolic	Endocrine/Metabolic	T2 diabetes (Phecode)	positive
FEV1	P2035	CP	Diabetes mellitus	3.56748e-20	2.74e-22	1.005		1.004	1.006	1	Endocrine/Metabolic	Endocrine/Metabolic	Diabetes mellitus (CP)	positive
FEV1	P2035.2	CP	Type 2 diabetes	1.67226e-19	1.37e-21	1.005		1.004	1.0061	1	Endocrine/Metabolic	Endocrine/Metabolic	Type 2 diabetes (CP)	positive
FEV1	Q0005	field_ID_phenotype	Waist circumference	1.78068e-19	1.55e-21		0.001	0.00081	0.0012	0.00011	Quantitative Measure	Anthropometry	Waist circumference (FIP)	positive
FEV1	Q0009	field_ID_phenotype	Whole body fat mass	7.0308e-17	6.48e-19		0.0011	0.00082	0.0013	0.00012	Quantitative Measure	Anthropometry	Whole body fat mass (FIP)	positive
FEV1	Q0528	field_ID_phenotype	Triglycerides	1.67547e-12	1.63e-14		0.00093	0.00069	0.0012	0.00012	Quantitative Measure	Blood Biochemistry	Triglycerides (FIP)	positive
FEV1	Q0002	field_ID_phenotype	Sitting height	2.75373e-12	2.82e-14		-0.0007	-0.00088	-0.00052	9.2e-05	Quantitative Measure	Anthropometry	Sitting height (FIP)	negative
FEV1	Q1167	field_ID_phenotype	Phospholipids to Total Lipids in Large HDL percentage	2.1018e-11	2.26e-13		0.0017	0.0012	0.0022	0.00023	Metabolomics	Metabolomics	Phospholipids to Total Lipids in L-HDL % (FIP)	positive
FEV1	Q0110	field_ID_phenotype	Systolic blood pressure	9.14359e-11	1.03e-12		0.00083	0.0006	0.0011	0.00012	Quantitative Measure	Body Measurements	Systolic blood pressure (FIP)	positive
FEV1	P401	Phecode	Hypertension	9.93483e-11	1.17e-12	1.002		1.0014	1.0025	1	Circulatory system	Circulatory system	Hypertension (Phecode)	positive
FEV1	P401.1	Phecode	Essential hypertension	1.26945e-10	1.56e-12	1.002		1.0014	1.0025	1	Circulatory system	Circulatory system	Essential hypertension (Phecode)	positive
FEV1	P2062	CP	Family history Diabetes	2.10143e-10	2.69e-12	1.002		1.0015	1.0026	1	Endocrine/Metabolic	Endocrine/Metabolic	Family history Diabetes (CP)	positive
FEV1	P5010	field_ID_phenotype	Comparative body size plumper	3.47784e-10	4.63e-12	1.0023		1.0016	1.0029	1	Quantitative Measure	Anthropometry	Comparative body size plumper (FIP)	positive
FEV1	Q0525	field_ID_phenotype	Total bilirubin	5.95303e-10	8.23e-12		-0.00081	-0.001	-0.00058	0.00012	Quantitative Measure	Blood Biochemistry	Total bilirubin (FIP)	negative
FEV1	Q1137	field_ID_phenotype	Linoleic Acid to Total Fatty Acids percentage	8.2305e-09	1.18e-10		-0.0015	-0.0019	-0.001	0.00023	Metabolomics	Metabolomics	Linoleic Acid to Total Fatty Acids % (FIP)	negative
FEV1	Q0503	field_ID_phenotype	Alanine aminotransferase	1.7577e-08	2.61e-10		0.00074	0.00051	0.00097	0.00012	Quantitative Measure	Blood Biochemistry	Alanine aminotransferase (FIP)	positive
FEV1	Q1062	field_ID_phenotype	Cholesteryl Esters to Total Lipids in Large VLDL percentage	1.99206e-08	3.06e-10		-0.0015	-0.0019	-0.001	0.00023	Metabolomics	Metabolomics	Cholesteryl Esters to Total Lipids in L-VLDL % (FIP)	negative
FEV1	Q1039	field_ID_phenotype	Cholesterol to Total Lipids in Very Large VLDL percentage	2.1042e-08	3.34e-10		-0.0015	-0.0019	-0.001	0.00023	Metabolomics	Metabolomics	Cholesterol to Total Lipids in VL-VLDL % (FIP)	negative
FEV1	P5012	field_ID_phenotype	Comparatively taller age 10	2.61824e-08	4.29e-10	1.0017		1.0012	1.0023	1	Quantitative Measure	Anthropometry	Comparatively taller age 10 (FIP)	positive
FEV1	Q1070	field_ID_phenotype	Cholesteryl Esters to Total Lipids in Very Large VLDL percentage	1.98851e-07	3.36e-09		-0.0014	-0.0019	-0.00094	0.00024	Metabolomics	Metabolomics	Cholesteryl Esters-Total Lipids in VL-VLDL % (FIP)	negative
FEV1	Q1129	field_ID_phenotype	Glycoprotein Acetyls	2.16553e-07	3.77e-09		0.0014	0.00095	0.0019	0.00024	Metabolomics	Metabolomics	Glycoprotein Acetyls (FIP)	positive
FEV1	P5009	field_ID_phenotype	Comparative body size thinner	3.81114e-07	6.83e-09	1.0015		1.001	1.002	1	Quantitative Measure	Anthropometry	Comparative body size thinner (FIP)	positive
FEV1	Q0529	field_ID_phenotype	Urate	1.05245e-06	1.94e-08		0.00059	0.00039	0.0008	0.00011	Quantitative Measure	Blood Biochemistry	Urate (FIP)	positive
FEV1	Q1240	field_ID_phenotype	Triglycerides to Total Lipids in Medium VLDL percentage	1.24042e-06	2.35e-08		0.0013	0.00083	0.0017	0.00023	Metabolomics	Metabolomics	Triglycerides to Total Lipids in M-VLDL % (FIP)	positive
FEV1	Q1170	field_ID_phenotype	Phospholipids to Total Lipids in Medium HDL percentage	1.72765e-06	3.43e-08		0.0013	0.00081	0.0017	0.00023	Metabolomics	Metabolomics	Phospholipids to Total Lipids in M-HDL % (FIP)	positive
FEV1	Q1034	field_ID_phenotype	Cholesterol to Total Lipids in Medium VLDL percentage	1.72765e-06	3.45e-08		-0.0013	-0.0017	-0.00081	0.00023	Metabolomics	Metabolomics	Cholesterol to Total Lipids in M-VLDL % (FIP)	negative
FEV1	Q1245	field_ID_phenotype	Triglycerides to Total Lipids in Very Large VLDL percentage	2.16783e-06	4.44e-08		0.0013	0.00083	0.0018	0.00024	Metabolomics	Metabolomics	Triglycerides to Total Lipids in VL-VLDL % (FIP)	positive
FEV1	Q1029	field_ID_phenotype	Cholesterol to Total Lipids in Large HDL percentage	2.39123e-06	5.02e-08		-0.0012	-0.0017	-0.00079	0.00023	Metabolomics	Metabolomics	Cholesterol to Total Lipids in L-HDL % (FIP)	negative
FEV1	Q0615	field_ID_phenotype	Neutrophil count	2.45985e-06	5.29e-08		0.00067	0.00043	0.00091	0.00012	Quantitative Measure	Blood Count	Neutrophil count (FIP)	positive
FEV1	Q1060	field_ID_phenotype	Cholesteryl Esters to Total Lipids in Large HDL percentage	2.81595e-06	6.2e-08		-0.0012	-0.0017	-0.0008	0.00023	Metabolomics	Metabolomics	Cholesteryl Esters to Total Lipids in L-HDL % (FIP)	negative
FEV1	P4002	AP	Chronic Chronic obstructive pulmonary disease age of onset	7.63445e-06	1.72e-07		-0.0021	-0.0028	-0.0013	0.00039	Respiratory	Respiratory	COPD age of onset (AP)	negative
FEV1	Q1124	field_ID_phenotype	Free Cholesterol to Total Lipids in Very Large VLDL percentage	8.2026e-06	1.89e-07		-0.0013	-0.0018	-0.00082	0.00025	Metabolomics	Metabolomics	Free Cholesterol-Total Lipids in VL-VLDL % (FIP)	negative
FEV1	Q0524	field_ID_phenotype	Sex hormone binding globulin	8.70359e-06	2.05e-07		-0.00062	-0.00085	-0.00038	0.00012	Quantitative Measure	Blood Biochemistry	SHBG (FIP)	negative
FEV1	Q1031	field_ID_phenotype	Cholesterol to Total Lipids in Large VLDL percentage	1.00974e-05	2.43e-07		-0.0012	-0.0017	-0.00075	0.00023	Metabolomics	Metabolomics	Cholesterol to Total Lipids in L-VLDL % (FIP)	negative
FEV1	Q0624	field_ID_phenotype	High light scatter reticulocyte percentage	1.15146e-05	2.83e-07		0.00064	0.0004	0.00088	0.00012	Quantitative Measure	Blood Count	High light scatter reticulocyte % (FIP)	positive
FEV1	Q0515	field_ID_phenotype	Glucose	1.39054e-05	3.5e-07		0.00065	0.0004	0.0009	0.00013	Quantitative Measure	Blood Biochemistry	Glucose (FIP)	positive
FEV1	Q0625	field_ID_phenotype	High light scatter reticulocyte count	1.39054e-05	3.56e-07		0.00063	0.00039	0.00087	0.00012	Quantitative Measure	Blood Count	High light scatter reticulocyte count (FIP)	positive
FEV1	P250.1	Phecode	Type 1 diabetes	1.55091e-05	4.05e-07	1.0063		1.0039	1.0087	1	Endocrine/Metabolic	Endocrine/Metabolic	T1 diabetes (Phecode)	positive
FEV1	Q1119	field_ID_phenotype	Free Cholesterol to Total Lipids in Medium VLDL percentage	1.5624e-05	4.2e-07		-0.0012	-0.0016	-0.00071	0.00023	Metabolomics	Metabolomics	Free Cholesterol to Total Lipids in M-VLDL % (FIP)	negative
FEV1	Q1030	field_ID_phenotype	Cholesterol to Total Lipids in Large LDL percentage	1.5624e-05	4.24e-07		-0.0012	-0.0016	-0.00072	0.00023	Metabolomics	Metabolomics	Cholesterol to Total Lipids in L-LDL % (FIP)	negative
FEV1	P4005	AP	Asthma exacerbations	1.5624e-05	4.32e-07	1.0043		1.0026	1.006	1	Respiratory	Respiratory	Asthma exacerbations (AP)	positive
FEV1	Q0502	field_ID_phenotype	Alkaline phosphatase	1.953e-05	5.5e-07		0.00061	0.00037	0.00085	0.00012	Quantitative Measure	Blood Biochemistry	Alkaline phosphatase (FIP)	positive
FEV1	Q0514	field_ID_phenotype	Gamma glutamyltransferase	2.68538e-05	7.7e-07		0.00057	0.00034	0.0008	0.00012	Quantitative Measure	Blood Biochemistry	Gamma glutamyltransferase (FIP)	positive
FEV1	P250.23	Phecode	Type 2 diabetes with ophthalmic manifestations	3.15564e-05	9.21e-07	1.0069		1.0041	1.0097	1	Endocrine/Metabolic	Endocrine/Metabolic	T2 diabetes with ophthalmic manifestations (Phecode)	positive
FEV1	Q1024	field_ID_phenotype	Cholesterol in Very Large HDL	3.44258e-05	1.04e-06		-0.0011	-0.0015	-0.00064	0.00022	Metabolomics	Metabolomics	Cholesterol in VL-HDL (FIP)	negative
FEV1	Q1065	field_ID_phenotype	Cholesteryl Esters to Total Lipids in Medium VLDL percentage	3.44258e-05	1.04e-06		-0.0011	-0.0016	-0.00067	0.00023	Metabolomics	Metabolomics	Cholesteryl Esters to Total Lipids in M-VLDL % (FIP)	negative
FEV1	Q0606	field_ID_phenotype	Mean corpuscular haemoglobin	3.4503e-05	1.06e-06		-0.00059	-0.00083	-0.00036	0.00012	Quantitative Measure	Blood Count	Mean corpuscular haemoglobin (FIP)	negative
FEV1	Q0619	field_ID_phenotype	Reticulocyte percentage	3.45777e-05	1.08e-06		0.00061	0.00036	0.00085	0.00012	Quantitative Measure	Blood Count	Reticulocyte % (FIP)	positive
FEV1	P557.1	Phecode	Celiac disease	3.627e-05	1.16e-06	1.0071		1.0042	1.01	1	Digestive	Digestive	Celiac disease (Phecode)	positive
FEV1	Q1027	field_ID_phenotype	Cholesterol to Total Lipids in Chylomicrons and Extremely Large VLDL percentage	3.627e-05	1.17e-06		-0.0012	-0.0017	-0.00071	0.00025	Metabolomics	Metabolomics	Cholesterol-Total Lipids in ChyloM and EL-VLDL % (FIP)	negative
FEV1	Q1172	field_ID_phenotype	Phospholipids to Total Lipids in Medium VLDL percentage	3.72291e-05	1.22e-06		-0.0011	-0.0016	-0.00067	0.00023	Metabolomics	Metabolomics	Phospholipids to Total Lipids in M-VLDL % (FIP)	negative
FEV1	Q1128	field_ID_phenotype	Glycine	3.75577e-05	1.25e-06		-0.0011	-0.0015	-0.00065	0.00023	Metabolomics	Metabolomics	Glycine (FIP)	negative
FEV1	Q0620	field_ID_phenotype	Reticulocyte count	4.17232e-05	1.41e-06		0.00059	0.00035	0.00083	0.00012	Quantitative Measure	Blood Count	Reticulocyte count (FIP)	positive
FEV1	Q0530	field_ID_phenotype	Vitamin D	4.19749e-05	1.44e-06		-0.00061	-0.00085	-0.00036	0.00013	Quantitative Measure	Blood Biochemistry	Vitamin D (FIP)	negative
FEV1	Q1112	field_ID_phenotype	Free Cholesterol to Total Lipids in Chylomicrons and Extremely Large VLDL percentage	4.91122e-05	1.71e-06		-0.0013	-0.0018	-0.00074	0.00026	Metabolomics	Metabolomics	Free Cholesterol-Total Lipids in ChyloM and EL-VLDL % (FIP)	negative
FEV1	P250.7	Phecode	Diabetic retinopathy	5.09478e-05	1.8e-06	1.0069		1.004	1.0097	1	Endocrine/Metabolic	Endocrine/Metabolic	Diabetic retinopathy (Phecode)	positive
FEV1	P428.2	Phecode	Heart failure NOS	5.1894e-05	1.86e-06	1.0036		1.0021	1.005	1	Circulatory system	Circulatory system	Heart failure NOS (Phecode)	positive
FEV1	Q1058	field_ID_phenotype	Cholesteryl Esters to Total Lipids in Chylomicrons and Extremely Large VLDL percentage	6.2441e-05	2.27e-06		-0.0012	-0.0017	-0.00072	0.00026	Metabolomics	Metabolomics	Cholesteryl-Esters - in Chylomicrons % (FIP)	negative
FEV1	Q0006	field_ID_phenotype	Hip circumference	7.45937e-05	2.75e-06		0.00057	0.00033	0.00081	0.00012	Quantitative Measure	Anthropometry	Hip circumference (FIP)	positive
FEV1	Q1247	field_ID_phenotype	Tyrosine	8.9624e-05	3.35e-06		0.0011	0.00064	0.0016	0.00024	Metabolomics	Metabolomics	Tyrosine (FIP)	positive
FEV1	Q1144	field_ID_phenotype	Omega-6 Fatty Acids to Total Fatty Acids percentage	0.000112693	4.27e-06		-0.0011	-0.0015	-0.00061	0.00023	Metabolomics	Metabolomics	Omega-6 Fatty Acids to Total Fatty Acids % (FIP)	negative
FEV1	Q1181	field_ID_phenotype	Polyunsaturated Fatty Acids to Total Fatty Acids percentage	0.000113274	4.35e-06		-0.0011	-0.0015	-0.00061	0.00023	Metabolomics	Metabolomics	Polyunsaturated Fatty Acids to Total Fatty Acids % (FIP)	negative
FEV1	Q0001	field_ID_phenotype	Standing height	0.000118722	4.62e-06		0.00039	0.00022	0.00056	8.6e-05	Quantitative Measure	Anthropometry	Standing height (FIP)	positive
FEV1	Q1115	field_ID_phenotype	Free Cholesterol to Total Lipids in Large LDL percentage	0.000143385	5.74e-06		-0.001	-0.0015	-0.00059	0.00023	Metabolomics	Metabolomics	Free Cholesterol to Total Lipids in L-LDL % (FIP)	negative
FEV1	P519	Phecode	Other diseases of respiratory system, not elsewhere classified	0.000143385	5.74e-06	1.0026		1.0015	1.0037	1	Respiratory	Respiratory	Other diseases of respiratory system (Phecode)	positive
FEV1	Q1055	field_ID_phenotype	Cholesteryl Esters in Very Large HDL	0.000143385	5.8e-06		-0.00098	-0.0014	-0.00056	0.00022	Metabolomics	Metabolomics	Cholesteryl Esters in VL-HDL (FIP)	negative
FEV1	Q1122	field_ID_phenotype	Free Cholesterol to Total Lipids in Small VLDL percentage	0.000171864	7.04e-06		-0.001	-0.0015	-0.00058	0.00023	Metabolomics	Metabolomics	Free Cholesterol to Total Lipids in S-VLDL % (FIP)	negative
FEV1	Q0517	field_ID_phenotype	HDL cholesterol	0.0001736	7.2e-06		-0.00053	-0.00076	-0.0003	0.00012	Quantitative Measure	Blood Biochemistry	HDL cholesterol (FIP)	negative
FEV1	Q1180	field_ID_phenotype	Polyunsaturated Fatty Acids to Monounsaturated Fatty Acids ratio	0.000177199	7.44e-06		-0.001	-0.0015	-0.00058	0.00023	Metabolomics	Metabolomics	Poly to mononunsaturated Fatty Acids ratio (FIP)	negative
FEV1	Q1045	field_ID_phenotype	Cholesteryl Esters in Large HDL	0.000185888	7.9e-06		-0.00095	-0.0014	-0.00054	0.00021	Metabolomics	Metabolomics	Cholesteryl Esters in L-HDL (FIP)	negative
FEV1	Q1118	field_ID_phenotype	Free Cholesterol to Total Lipids in Medium LDL percentage	0.000215295	9.26e-06		-0.001	-0.0015	-0.00057	0.00023	Metabolomics	Metabolomics	Free Cholesterol to Total Lipids in M-LDL % (FIP)	negative
FEV1	Q0204	field_ID_phenotype	Abdominal subcutaneous adipose tissue volume	0.000221953	9.66e-06		0.0022	0.0012	0.0031	0.00049	Quantitative Measure	Imaging	Abdominal subcutaneous adipose tissue volume (FIP)	positive
FEV1	P557	Phecode	Intestinal malabsorption (non-celiac)	0.000227093	1e-05	1.006		1.0033	1.0086	1	Digestive	Digestive	Intestinal malabsorption (non-celiac) (Phecode)	positive
FEV1	P428	Phecode	Congestive heart failure; nonhypertensive	0.000278359	1.24e-05	1.0029		1.0016	1.0043	1	Circulatory system	Circulatory system	Congestive heart failure; nonhypertensive (Phecode)	positive
FEV1	Q1088	field_ID_phenotype	Concentration of Very Large HDL Particles	0.000287464	1.3e-05		-0.00096	-0.0014	-0.00053	0.00022	Metabolomics	Metabolomics	Concentration of VL- HDL Particles (FIP)	negative
FEV1	Q1015	field_ID_phenotype	Cholesterol in Large HDL	0.000287464	1.31e-05		-0.00093	-0.0013	-0.00051	0.00021	Metabolomics	Metabolomics	Cholesterol in L-HDL (FIP)	negative
FEV1	Q1210	field_ID_phenotype	Total Lipids in Very Large HDL	0.00031248	1.44e-05		-0.00094	-0.0014	-0.00051	0.00022	Metabolomics	Metabolomics	Total Lipids in VL-HDL (FIP)	negative
FEV1	P519.8	Phecode	Other diseases of respiratory system, NEC	0.000373617	1.76e-05	1.0025		1.0014	1.0037	1	Respiratory	Respiratory	Other diseases of respiratory system, NEC (Phecode)	positive
FEV1	Q0507	field_ID_phenotype	Direct bilirubin	0.000373617	1.76e-05		-0.00055	-0.00081	-0.0003	0.00013	Quantitative Measure	Blood Biochemistry	Direct bilirubin (FIP)	negative
FEV1	Q1120	field_ID_phenotype	Free Cholesterol to Total Lipids in Small HDL percentage	0.0005166	2.46e-05		-0.00098	-0.0014	-0.00052	0.00023	Metabolomics	Metabolomics	Free Cholesterol to Total Lipids in S-HDL % (FIP)	negative
FEV1	P285	Phecode	Other anemias	0.000519415	2.5e-05	1.0022		1.0012	1.0032	1	Haematopoietic	Haematopoietic	Other anemias (Phecode)	positive
FEV1	Q1139	field_ID_phenotype	Monounsaturated Fatty Acids to Total Fatty Acids percentage	0.000756531	3.68e-05		0.00095	0.0005	0.0014	0.00023	Metabolomics	Metabolomics	Monounsaturated Fatty Acids to Total Fatty Acids % (FIP)	positive
FEV1	Q0607	field_ID_phenotype	Mean corpuscular haemoglobin concentration	0.000801544	3.94e-05		-0.0005	-0.00074	-0.00026	0.00012	Quantitative Measure	Blood Count	Mean corpuscular haemoglobin concentration (FIP)	negative
FEV1	Q1071	field_ID_phenotype	Cholesteryl Esters to Total Lipids in Very Small VLDL percentage	0.00088187	4.38e-05		-0.00094	-0.0014	-0.00049	0.00023	Metabolomics	Metabolomics	Cholesteryl Esters-Total Lipids in VS-VLDL % (FIP)	negative
FEV1	Q1109	field_ID_phenotype	Free Cholesterol in Very Large HDL	0.001116	5.6e-05		-0.0009	-0.0013	-0.00046	0.00022	Metabolomics	Metabolomics	Free Cholesterol in VL-HDL (FIP)	negative
FEV1	P159	Phecode	Malignant neoplasm of other and ill-defined sites within the digestive organs and peritoneum	0.00113629	5.76e-05	1.0032		1.0016	1.0047	1	Neoplasms	Neoplasms	Malignant neoplasm of digestive organs (unclear) (Phecode)	positive
FEV1	Q1040	field_ID_phenotype	Cholesterol to Total Lipids in Very Small VLDL percentage	0.00130265	6.67e-05		-0.00092	-0.0014	-0.00047	0.00023	Metabolomics	Metabolomics	Cholesterol to Total Lipids in VS-VLDL % (FIP)	negative
FEV1	Q1242	field_ID_phenotype	Triglycerides to Total Lipids in Small LDL percentage	0.00133838	6.97e-05		0.001	0.00051	0.0015	0.00025	Metabolomics	Metabolomics	Triglycerides to Total Lipids in S-LDL % (FIP)	positive
FEV1	P707	Phecode	Chronic ulcer of skin	0.00133838	6.99e-05	1.0055		1.0028	1.0082	1	Dermatologic	Dermatologic	Chronic ulcer of skin (Phecode)	positive
FEV1	Q1074	field_ID_phenotype	Concentration of Chylomicrons and Extremely Large VLDL Particles	0.00138227	7.29e-05		0.00093	0.00047	0.0014	0.00023	Metabolomics	Metabolomics	Concentration of Chylomicrons and EL-VLDL (FIP)	positive
FEV1	Q0203	field_ID_phenotype	Visceral adipose tissue volume (VAT)	0.00147038	7.83e-05		0.0018	0.00088	0.0026	0.00044	Quantitative Measure	Imaging	Visceral adipose tissue volume (VAT) (FIP)	positive
FEV1	P306	Phecode	Other mental disorder	0.0015345	8.25e-05	1.0014		1.0007	1.002	1	Psychiatric disorders	Psychiatric disorders	Other mental disorder (Phecode)	positive
FEV1	Q1246	field_ID_phenotype	Triglycerides to Total Lipids in Very Small VLDL percentage	0.00162873	8.84e-05		0.00091	0.00046	0.0014	0.00023	Metabolomics	Metabolomics	Triglycerides to Total Lipids in VS-VLDL % (FIP)	positive
FEV1	Q0003	field_ID_phenotype	Weight	0.00164271	9e-05		0.00042	0.00021	0.00063	0.00011	Quantitative Measure	Anthropometry	Weight (FIP)	positive
FEV1	Q1078	field_ID_phenotype	Concentration of Large HDL Particles	0.00170888	9.45e-05		-0.00084	-0.0013	-0.00042	0.00021	Metabolomics	Metabolomics	Concentration of L-HDL Particles (FIP)	negative
FEV1	Q1236	field_ID_phenotype	Triglycerides to Total Lipids in Large LDL percentage	0.0017577	9.81e-05		0.00092	0.00046	0.0014	0.00024	Metabolomics	Metabolomics	Triglycerides to Total Lipids in L-LDL % (FIP)	positive
FEV1	Q1162	field_ID_phenotype	Phospholipids in Very Large HDL	0.00176835	9.96e-05		-0.00085	-0.0013	-0.00042	0.00022	Metabolomics	Metabolomics	Phospholipids in VL-HDL (FIP)	negative
FEV1	Q1243	field_ID_phenotype	Triglycerides to Total Lipids in Small VLDL percentage	0.00211135	0.00012		0.00091	0.00045	0.0014	0.00024	Metabolomics	Metabolomics	Triglycerides to Total Lipids in S-VLDL % (FIP)	positive
FEV1	P5001	field_ID_phenotype	Sleep duration	0.00212737	0.000122		-0.00044	-0.00067	-0.00022	0.00011	Symptoms	Sleep	Sleep duration (FIP)	negative
FEV1	Q1037	field_ID_phenotype	Cholesterol to Total Lipids in Small VLDL percentage	0.0022417	0.00013		-0.00091	-0.0014	-0.00044	0.00024	Metabolomics	Metabolomics	Cholesterol to Total Lipids in S-VLDL % (FIP)	negative
FEV1	Q1032	field_ID_phenotype	Cholesterol to Total Lipids in Medium HDL percentage	0.0022417	0.000132		-0.00088	-0.0013	-0.00043	0.00023	Metabolomics	Metabolomics	Cholesterol to Total Lipids in M-HDL % (FIP)	negative
FEV1	P740.9	Phecode	Osteoarthrosis NOS	0.0022417	0.000132	1.0019		1.0009	1.0029	1	Musculoskeletal	Musculoskeletal	Osteoarthrosis NOS (Phecode)	positive
FEV1	P509.1	Phecode	Respiratory failure	0.00228972	0.000136	1.0037		1.0018	1.0056	1	Respiratory	Respiratory	Respiratory failure (Phecode)	positive
FEV1	Q0601	field_ID_phenotype	White blood cell (leukocyte) count	0.00233692	0.00014		0.00047	0.00023	0.00071	0.00012	Quantitative Measure	Blood Count	White blood cell (leukocyte) count (FIP)	positive
FEV1	P2034	CP	Carpal tunnel syndrome	0.00236677	0.000143	1.002		1.001	1.003	1	Neurological	Neurological	Carpal tunnel syndrome (CP)	positive
FEV1	P939	Phecode	Atopic/contact dermatitis due to other or unspecified	0.00237971	0.000145	1.004		1.0019	1.0061	1	Dermatologic	Dermatologic	Atopic/contact dermatitis due to other (Phecode)	positive
FEV1	P251.1	Phecode	Hypoglycemia	0.00244125	0.00015	1.0059		1.0028	1.0089	1	Endocrine/Metabolic	Endocrine/Metabolic	Hypoglycemia (Phecode)	positive
FEV1	Q0623	field_ID_phenotype	Immature reticulocyte fraction	0.00269546	0.000167		0.00047	0.00022	0.00071	0.00012	Quantitative Measure	Blood Count	Immature reticulocyte fraction (FIP)	positive
FEV1	P2035.1	CP	Type 1 diabetes	0.00279454	0.000175	1.0065		1.0031	1.01	1	Endocrine/Metabolic	Endocrine/Metabolic	Type 1 diabetes (CP)	positive
FEV1	Q1232	field_ID_phenotype	Triglycerides to Phosphoglycerides ratio	0.00279454	0.000176		0.00084	0.0004	0.0013	0.00022	Metabolomics	Metabolomics	Triglycerides to Phosphoglycerides ratio (FIP)	positive
FEV1	Q1012	field_ID_phenotype	Average Diameter for VLDL Particles	0.003087	0.000196		0.00085	0.0004	0.0013	0.00023	Metabolomics	Metabolomics	Average Diameter for VLDL Particles (FIP)	positive
FEV1	Q0518	field_ID_phenotype	IGF-1	0.00332791	0.000213		-0.00045	-0.00068	-0.00021	0.00012	Quantitative Measure	Blood Biochemistry	IGF-1 (FIP)	negative
FEV1	P208	Phecode	Benign neoplasm of colon	0.0033635	0.000217	1.0015		1.0007	1.0024	1	Neoplasms	Neoplasms	Benign neoplasm of colon (Phecode)	positive
FEV1	Q1175	field_ID_phenotype	Phospholipids to Total Lipids in Small VLDL percentage	0.00336777	0.000219		-0.00086	-0.0013	-0.00041	0.00023	Metabolomics	Metabolomics	Phospholipids to Total Lipids in S-VLDL % (FIP)	negative
FEV1	Q0008	field_ID_phenotype	Whole body fat-free mass	0.00344827	0.000226		-0.00028	-0.00043	-0.00013	7.6e-05	Quantitative Measure	Anthropometry	Whole body fat-free mass (FIP)	negative
FEV1	P509	Phecode	Respiratory failure, insufficiency, arrest	0.00413309	0.000273	1.0032		1.0015	1.0049	1	Respiratory	Respiratory	Respiratory failure, insufficiency, arrest (Phecode)	positive
FEV1	Q1234	field_ID_phenotype	Triglycerides to Total Lipids in IDL percentage	0.00423651	0.000282		0.00085	0.00039	0.0013	0.00024	Metabolomics	Metabolomics	Triglycerides to Total Lipids in IDL % (FIP)	positive
FEV1	P244.4	Phecode	lipoma	0.00429362	0.000288	1.0019		1.0009	1.0029	1	Endocrine/Metabolic	Endocrine/Metabolic	lipoma (Phecode)	positive
FEV1	Q1230	field_ID_phenotype	Triglycerides in Very Large VLDL	0.00476414	0.000322		0.00084	0.00038	0.0013	0.00023	Metabolomics	Metabolomics	Triglycerides in VL-VLDL (FIP)	positive
FEV1	P365.11	Phecode	Primary open angle glaucoma	0.00491921	0.000335	1.0053		1.0024	1.0083	1	Sense organs	Sense organs	Primary open angle glaucoma (Phecode)	positive
FEV1	Q1010	field_ID_phenotype	Average Diameter for HDL Particles	0.00527601	0.000362		-0.00077	-0.0012	-0.00035	0.00022	Metabolomics	Metabolomics	Average Diameter for HDL Particles (FIP)	negative
FEV1	P365.1	Phecode	Open-angle glaucoma	0.00536713	0.000371	1.0053		1.0024	1.0082	1	Sense organs	Sense organs	Open-angle glaucoma (Phecode)	positive
FEV1	Q1211	field_ID_phenotype	Total Lipids in Very Large VLDL	0.00548563	0.000382		0.00082	0.00037	0.0013	0.00023	Metabolomics	Metabolomics	Total Lipids in VL-VLDL (FIP)	positive
FEV1	Q1068	field_ID_phenotype	Cholesteryl Esters to Total Lipids in Small VLDL percentage	0.00607283	0.000426		-0.00084	-0.0013	-0.00037	0.00024	Metabolomics	Metabolomics	Cholesteryl Esters to Total Lipids in S-VLDL % (FIP)	negative
FEV1	Q1132	field_ID_phenotype	Isoleucine	0.00634017	0.000448		0.00083	0.00037	0.0013	0.00024	Metabolomics	Metabolomics	Isoleucine (FIP)	positive
FEV1	P740	Phecode	Osteoarthrosis	0.00640696	0.000456	1.0013		1.0006	1.0021	1	Musculoskeletal	Musculoskeletal	Osteoarthrosis (Phecode)	positive
FEV1	P782	Phecode	Symptoms involving skin and other integumentary tissue	0.0065286	0.000468	1.0037		1.0016	1.0058	1	Symptoms	Symptoms	Symptoms involving skin (Phecode)	positive
FEV1	Q0622	field_ID_phenotype	Mean sphered cell volume	0.00693938	0.000501		-0.00043	-0.00067	-0.00019	0.00012	Quantitative Measure	Blood Count	Mean sphered cell volume (FIP)	negative
FEV1	P251	Phecode	Other disorders of pancreatic internal secretion	0.00708306	0.000515	1.0054		1.0023	1.0084	1	Endocrine/Metabolic	Endocrine/Metabolic	Other disorders of pancreatic internal secretion (Phecode)	positive
FEV1	Q1117	field_ID_phenotype	Free Cholesterol to Total Lipids in Medium HDL percentage	0.00711548	0.000521		-0.00074	-0.0012	-0.00032	0.00021	Metabolomics	Metabolomics	Free Cholesterol to Total Lipids in M-HDL % (FIP)	negative
FEV1	P280	Phecode	Iron deficiency anemias	0.00714744	0.000527	1.0021		1.0009	1.0033	1	Haematopoietic	Haematopoietic	Iron deficiency anemias (Phecode)	positive
FEV1	Q1011	field_ID_phenotype	Average Diameter for LDL Particles	0.00750221	0.000557		-0.00081	-0.0013	-0.00035	0.00024	Metabolomics	Metabolomics	Average Diameter for LDL Particles (FIP)	negative
FEV1	Q1221	field_ID_phenotype	Triglycerides in Large VLDL	0.00770499	0.000576		0.0008	0.00034	0.0013	0.00023	Metabolomics	Metabolomics	Triglycerides in L-VLDL (FIP)	positive
FEV1	Q1195	field_ID_phenotype	Total Lipids in Chylomicrons and Extremely Large VLDL	0.00774602	0.000586		0.00081	0.00035	0.0013	0.00023	Metabolomics	Metabolomics	Total Lipids in Chylomicrons and EL-VLDL (FIP)	positive
FEV1	P782.3	Phecode	Edema	0.00774602	0.000587	1.0038		1.0016	1.0059	1	Symptoms	Symptoms	Edema (Phecode)	positive
FEV1	P585	Phecode	Renal failure	0.00851042	0.000651	1.0018		1.0008	1.0029	1	Genitourinary	Genitourinary	Renal failure (Phecode)	positive
FEV1	P496.1	Phecode	Emphysema	0.00851042	0.000655	1.0041		1.0018	1.0065	1	Respiratory	Respiratory	Emphysema (Phecode)	positive
FEV1	P278.1	Phecode	Obesity	0.00851042	0.000658	1.0016		1.0007	1.0026	1	Endocrine/Metabolic	Endocrine/Metabolic	Obesity (Phecode)	positive
FEV1	P278	Phecode	Overweight, obesity and other hyperalimentation	0.00865447	0.000677	1.0016		1.0007	1.0025	1	Endocrine/Metabolic	Endocrine/Metabolic	Overweight, obesity and other hyperalimentation (Phecode)	positive
FEV1	Q1185	field_ID_phenotype	Saturated Fatty Acids to Total Fatty Acids percentage	0.00865447	0.000678		0.00081	0.00034	0.0013	0.00024	Metabolomics	Metabolomics	Saturated Fatty Acids to Total Fatty Acids % (FIP)	positive
FEV1	Q1199	field_ID_phenotype	Total Lipids in Large HDL	0.00883923	0.000697		-0.00073	-0.0011	-0.00031	0.00021	Metabolomics	Metabolomics	Total Lipids in L-HDL (FIP)	negative
FEV1	Q1225	field_ID_phenotype	Triglycerides in Small HDL	0.0090342	0.000717		0.00079	0.00033	0.0012	0.00023	Metabolomics	Metabolomics	Triglycerides in S-HDL (FIP)	positive
FEV1	Q1228	field_ID_phenotype	Triglycerides in VLDL	0.0095021	0.000759		0.00079	0.00033	0.0013	0.00024	Metabolomics	Metabolomics	Triglycerides in VLDL (FIP)	positive
FEV1	P427.4	Phecode	Cardiac arrest and ventricular fibrillation	0.009765	0.000785	1.005		1.0021	1.0079	1	Circulatory system	Circulatory system	Cardiac arrest and ventricular fibrillation (Phecode)	positive
FEV1	Q1063	field_ID_phenotype	Cholesteryl Esters to Total Lipids in Medium HDL percentage	0.00977721	0.000798		-0.00078	-0.0012	-0.00033	0.00023	Metabolomics	Metabolomics	Cholesteryl Esters to Total Lipids in M-HDL % (FIP)	negative
FEV1	P280.1	Phecode	Iron deficiency anemias, unspecified or not due to blood loss	0.00977721	0.0008	1.0021		1.0009	1.0033	1	Haematopoietic	Haematopoietic	Iron deficiency anemias, unspecified (Phecode)	positive
FEV1	P360	Phecode	Disorders of the globe	0.00977721	0.000801	1.0107		1.0044	1.017	1	Sense organs	Sense organs	Disorders of the globe (Phecode)	positive
FEV1	P5011	field_ID_phenotype	Comparatively shorter age 10	0.00983778	0.000811	0.99899		0.9984	0.99958	1	Quantitative Measure	Anthropometry	Comparatively shorter age 10 (FIP)	negative
FEV1	P352.2	Phecode	Facial nerve disorders [CN7]	0.0100182	0.000831	1.0066		1.0027	1.0105	1	Neurological	Neurological	Facial nerve disorders [CN7] (Phecode)	positive
FEV1	Q1121	field_ID_phenotype	Free Cholesterol to Total Lipids in Small LDL percentage	0.010388	0.000867		-0.00078	-0.0012	-0.00032	0.00023	Metabolomics	Metabolomics	Free Cholesterol to Total Lipids in S-LDL % (FIP)	negative
FEV1	Q1089	field_ID_phenotype	Concentration of Very Large VLDL Particles	0.0106462	0.000894		0.00078	0.00032	0.0012	0.00023	Metabolomics	Metabolomics	Concentration of VL-VLDL Particles (FIP)	positive
FEV1	P696.4	Phecode	Psoriasis	0.0106527	0.0009	1.0038		1.0016	1.0061	1	Dermatologic	Dermatologic	Psoriasis (Phecode)	positive
FEV1	P352	Phecode	Disorders of other cranial nerves	0.0118827	0.00101	1.0051		1.0021	1.0082	1	Neurological	Neurological	Disorders of other cranial nerves (Phecode)	positive
FEV1	Q1233	field_ID_phenotype	Triglycerides to Total Lipids in Chylomicrons and Extremely Large VLDL percentage	0.0120454	0.00103		0.00081	0.00033	0.0013	0.00025	Metabolomics	Metabolomics	Triglycerides-Total Lipids in ChyloM and EL-VLDL % (FIP)	positive
FEV1	P244	Phecode	Hypothyroidism	0.01209	0.00104	1.0017		1.0007	1.0027	1	Endocrine/Metabolic	Endocrine/Metabolic	Hypothyroidism (Phecode)	positive
FEV1	P550.1	Phecode	Inguinal hernia	0.0140986	0.00122	0.99822		0.99714	0.9993	1	Digestive	Digestive	Inguinal hernia (Phecode)	negative
FEV1	P687.3	Phecode	Changes in skin texture	0.0142454	0.00124	1.0182		1.0071	1.0294	1	Dermatologic	Dermatologic	Changes in skin texture (Phecode)	positive
FEV1	Q2010	PQP	Blood Potassium (primary care)	0.01519	0.00133		0.00063	0.00024	0.001	0.00019	Quantitative Measure	Blood Biochemistry	Blood Potassium (primary care) (PQP)	positive
FEV1	Q1239	field_ID_phenotype	Triglycerides to Total Lipids in Medium LDL percentage	0.0156694	0.00138		0.00075	0.00029	0.0012	0.00024	Metabolomics	Metabolomics	Triglycerides to Total Lipids in M-LDL % (FIP)	positive
FEV1	Q0605	field_ID_phenotype	Mean corpuscular volume	0.0161433	0.00143		-0.00039	-0.00063	-0.00015	0.00012	Quantitative Measure	Blood Count	Mean corpuscular volume (FIP)	negative
FEV1	Q1095	field_ID_phenotype	Free Cholesterol in Chylomicrons and Extremely Large VLDL	0.0161628	0.00144		0.00085	0.00033	0.0014	0.00027	Metabolomics	Metabolomics	Free Cholesterol in Chylomicrons and EL-VLDL (FIP)	positive
FEV1	Q0703	field_ID_phenotype	Creatinine (enzymatic) in urine	0.0170748	0.00153		0.00037	0.00014	0.00059	0.00012	Quantitative Measure	Urine assay	Creatinine (enzymatic) in urine (FIP)	positive
FEV1	Q1215	field_ID_phenotype	Triglycerides in Chylomicrons and Extremely Large VLDL	0.0171997	0.00155		0.00077	0.00029	0.0012	0.00024	Metabolomics	Metabolomics	Triglycerides in Chylomicrons and EL-VLDL (FIP)	positive
FEV1	Q1237	field_ID_phenotype	Triglycerides to Total Lipids in Large VLDL percentage	0.0172129	0.00156		0.00075	0.00029	0.0012	0.00024	Metabolomics	Metabolomics	Triglycerides to Total Lipids in L-VLDL % (FIP)	positive
FEV1	P366	Phecode	Cataract	0.0178842	0.00163	1.0012		1.0005	1.002	1	Sense organs	Sense organs	Cataract (Phecode)	positive
FEV1	P418	Phecode	Nonspecific chest pain	0.0180277	0.00166	1.0012		1.0005	1.002	1	Circulatory system	Circulatory system	Nonspecific chest pain (Phecode)	positive
FEV1	P696	Phecode	Psoriasis and related disorders	0.0180277	0.00167	1.0036		1.0013	1.0058	1	Dermatologic	Dermatologic	Psoriasis and related disorders (Phecode)	positive
FEV1	P512	Phecode	Other symptoms of respiratory system	0.0180277	0.00168	1.0018		1.0007	1.003	1	Respiratory	Respiratory	Other symptoms of respiratory system (Phecode)	positive
FEV1	Q0617	field_ID_phenotype	Basophil count	0.0180277	0.00168		0.00035	0.00013	0.00058	0.00011	Quantitative Measure	Blood Count	Basophil count (FIP)	positive
FEV1	P153.3	Phecode	Malignant neoplasm of rectum, rectosigmoid junction, and anus	0.0181426	0.0017	1.0037		1.0014	1.006	1	Neoplasms	Neoplasms	Malignant neoplasm of rectum (Phecode)	positive
FEV1	P585.3	Phecode	Chronic renal failure [CKD]	0.0192116	0.00181	1.0027		1.001	1.0044	1	Genitourinary	Genitourinary	Chronic renal failure [CKD] (Phecode)	positive
FEV1	P697	Phecode	Sarcoidosis	0.0193189	0.00183	1.0078		1.0029	1.0127	1	Dermatologic	Dermatologic	Sarcoidosis (Phecode)	positive
FEV1	Q1249	field_ID_phenotype	Valine	0.019635	0.00187		0.00072	0.00027	0.0012	0.00023	Metabolomics	Metabolomics	Valine (FIP)	positive
FEV1	P696.41	Phecode	Psoriasis vulgaris	0.019939	0.00193	1.004		1.0015	1.0065	1	Dermatologic	Dermatologic	Psoriasis vulgaris (Phecode)	positive
FEV1	P2075	CP	Emphysema	0.019939	0.00194	1.0037		1.0014	1.006	1	Respiratory	Respiratory	Emphysema (CP)	positive
FEV1	Q1004	field_ID_phenotype	Acetone	0.019939	0.00194		-0.00075	-0.0012	-0.00027	0.00024	Metabolomics	Metabolomics	Acetone (FIP)	negative
FEV1	P427.42	Phecode	Cardiac arrest	0.019939	0.00194	1.0049		1.0018	1.008	1	Circulatory system	Circulatory system	Cardiac arrest (Phecode)	positive
FEV1	Q1099	field_ID_phenotype	Free Cholesterol in Large HDL	0.019939	0.00195		-0.00066	-0.0011	-0.00024	0.00021	Metabolomics	Metabolomics	Free Cholesterol in L-HDL (FIP)	negative
FEV1	Q1042	field_ID_phenotype	Cholesteryl Esters in HDL	0.0206489	0.00203		-0.00068	-0.0011	-0.00025	0.00022	Metabolomics	Metabolomics	Cholesteryl Esters in HDL (FIP)	negative
FEV1	Q1100	field_ID_phenotype	Free Cholesterol in Large LDL	0.0209467	0.00207		-0.00072	-0.0012	-0.00026	0.00023	Metabolomics	Metabolomics	Free Cholesterol in L-LDL (FIP)	negative
FEV1	P695.42	Phecode	Systemic lupus erythematosus	0.0211325	0.0021	1.01		1.0036	1.0164	1	Dermatologic	Dermatologic	Systemic lupus erythematosus (Phecode)	positive
FEV1	P276.12	Phecode	Hyposmolality and/or hyponatremia	0.0211325	0.00211	1.0029		1.0011	1.0048	1	Endocrine/Metabolic	Endocrine/Metabolic	Hyposmolality and/or hyponatremia (Phecode)	positive
FEV1	Q1190	field_ID_phenotype	Total Concentration of Branched-Chain Amino Acids (Leucine + Isoleucine + Valine)	0.0214232	0.00215		0.00071	0.00026	0.0012	0.00023	Metabolomics	Metabolomics	Total Concentration (Leucine + Isoleucine + Valine) (FIP)	positive
FEV1	Q0603	field_ID_phenotype	Haemoglobin concentration	0.0217	0.00219		-0.0003	-0.00049	-0.00011	9.9e-05	Quantitative Measure	Blood Count	Haemoglobin concentration (FIP)	negative
FEV1	Q0209	combined_field_ID_phenotype	Carotid intima media thickness (IMT) (mean)	0.0217	0.0022		0.001	0.00037	0.0017	0.00034	Quantitative Measure	Imaging	Carotid IMT (mean) (cFIP)	positive
FEV1	Q0208	combined_field_ID_phenotype	Carotid intima media thickness (IMT) (max)	0.0221798	0.00226		0.001	0.00038	0.0017	0.00034	Quantitative Measure	Imaging	Carotid IMT (max) (cFIP)	positive
FEV1	P512.7	Phecode	Shortness of breath	0.0225572	0.00231	1.0022		1.0008	1.0035	1	Respiratory	Respiratory	Shortness of breath (Phecode)	positive
FEV1	Q0608	field_ID_phenotype	Red blood cell (erythrocyte) distribution width	0.0232222	0.00239		0.00037	0.00013	0.00061	0.00012	Quantitative Measure	Blood Count	Red blood cell (erythrocyte) distribution width (FIP)	positive
FEV1	P428.1	Phecode	Congestive heart failure (CHF) NOS	0.0238807	0.00247	1.0031		1.0011	1.005	1	Circulatory system	Circulatory system	Congestive heart failure (CHF) NOS (Phecode)	positive
FEV1	P789	Phecode	Nausea and vomiting	0.0245328	0.00255	1.0017		1.0006	1.0027	1	Symptoms	Symptoms	Nausea and vomiting (Phecode)	positive
FEV1	P281.1	Phecode	Megaloblastic anemia	0.0246997	0.00258	1.005		1.0017	1.0083	1	Haematopoietic	Haematopoietic	Megaloblastic anemia (Phecode)	positive
FEV1	Q1148	field_ID_phenotype	Phospholipids in Chylomicrons and Extremely Large VLDL	0.024865	0.00261		0.00079	0.00028	0.0013	0.00026	Metabolomics	Metabolomics	Phospholipids in Chylomicrons and EL-VLDL (FIP)	positive
FEV1	Q1130	field_ID_phenotype	HDL Cholesterol	0.0250287	0.00264		-0.00066	-0.0011	-0.00023	0.00022	Metabolomics	Metabolomics	HDL Cholesterol (FIP)	negative
FEV1	P281	Phecode	Other deficiency anemia	0.0265117	0.00281	1.0048		1.0017	1.008	1	Haematopoietic	Haematopoietic	Other deficiency anemia (Phecode)	positive
FEV1	Q1214	field_ID_phenotype	Total Triglycerides	0.0269122	0.00287		0.00071	0.00024	0.0012	0.00024	Metabolomics	Metabolomics	Total Triglycerides (FIP)	positive
FEV1	Q1123	field_ID_phenotype	Free Cholesterol to Total Lipids in Very Large HDL percentage	0.0269122	0.00288		0.00064	0.00022	0.0011	0.00021	Metabolomics	Metabolomics	Free Cholesterol to Total Lipids in VL HDL % (FIP)	positive
FEV1	P291.8	Phecode	Alteration of consciousness	0.027156	0.00292	1.0071		1.0024	1.0118	1	Psychiatric disorders	Psychiatric disorders	Alteration of consciousness (Phecode)	positive
FEV1	Q0011	field_ID_phenotype	birth weight	0.0273975	0.00296		-0.00047	-0.00078	-0.00016	0.00016	Quantitative Measure	Anthropometry	Birth weight (FIP)	negative
FEV1	P250.22	Phecode	Type 2 diabetes with renal manifestations	0.0274525	0.00298	1.0104		1.0035	1.0173	1	Endocrine/Metabolic	Endocrine/Metabolic	T2 diabetes with renal manifestations (Phecode)	positive
FEV1	P495.2	Phecode	Asthma with exacerbation	0.027507	0.003	1.0124		1.0042	1.0207	1	Safety	Safety	Asthma with exacerbation (Phecode)	positive
FEV1	P585.1	Phecode	Acute renal failure	0.0284736	0.00312	1.0018		1.0006	1.003	1	Safety	Safety	Acute renal failure (Phecode)	positive
FEV1	P220	Phecode	Benign neoplasm of ovary	0.0286621	0.00316	0.99497		0.99165	0.99831	1	Neoplasms	Neoplasms	Benign neoplasm of ovary (Phecode)	negative
FEV1	P427.7	Phecode	Tachycardia NOS	0.0286621	0.00317	1.0032		1.0011	1.0053	1	Circulatory system	Circulatory system	Tachycardia NOS (Phecode)	positive
FEV1	Q0707	field_ID_phenotype	Sodium in urine	0.0294742	0.00328		0.00035	0.00012	0.00058	0.00012	Quantitative Measure	Urine assay	Sodium in urine (FIP)	positive
FEV1	Q1226	field_ID_phenotype	Triglycerides in Small LDL	0.0294742	0.00329		0.00074	0.00025	0.0012	0.00025	Metabolomics	Metabolomics	Triglycerides in S-LDL (FIP)	positive
FEV1	P276.6	Phecode	Fluid overload	0.0297855	0.00334	1.0047		1.0016	1.0079	1	Endocrine/Metabolic	Endocrine/Metabolic	Fluid overload (Phecode)	positive
FEV1	P411.8	Phecode	Other chronic ischemic heart disease, unspecified	0.030094	0.00339	1.0015		1.0005	1.0025	1	Circulatory system	Circulatory system	Other chronic ischemic heart disease, unspecified (Phecode)	positive
FEV1	P483	Phecode	Acute bronchitis and bronchiolitis	0.0301345	0.00341	1.0109		1.0036	1.0182	1	Respiratory	Respiratory	Acute bronchitis and bronchiolitis (Phecode)	positive
FEV1	Q1241	field_ID_phenotype	Triglycerides to Total Lipids in Small HDL percentage	0.0307905	0.0035		0.00067	0.00022	0.0011	0.00023	Metabolomics	Metabolomics	Triglycerides to Total Lipids in S-HDL % (FIP)	positive
FEV1	Q1001	field_ID_phenotype	3-Hydroxybutyrate	0.0308276	0.00352		-0.00072	-0.0012	-0.00024	0.00025	Metabolomics	Metabolomics	3-Hydroxybutyrate (FIP)	negative
FEV1	P497	Phecode	Bronchitis	0.0314216	0.00361	1.0068		1.0022	1.0115	1	Respiratory	Respiratory	Bronchitis (Phecode)	positive
FEV1	P735.3	Phecode	Hallux valgus (Bunion)	0.0314216	0.00362	0.99758		0.99595	0.99921	1	Musculoskeletal	Musculoskeletal	Hallux valgus (Bunion) (Phecode)	negative
FEV1	Q1113	field_ID_phenotype	Free Cholesterol to Total Lipids in IDL percentage	0.0323196	0.00374		-0.0007	-0.0012	-0.00023	0.00024	Metabolomics	Metabolomics	Free Cholesterol to Total Lipids in IDL % (FIP)	negative
FEV1	Q0511	field_ID_phenotype	Creatinine	0.0326074	0.00379		-0.00029	-0.00049	-9.4e-05	0.0001	Quantitative Measure	Blood Biochemistry	Creatinine (FIP)	negative
FEV1	Q1201	field_ID_phenotype	Total Lipids in Large VLDL	0.0337724	0.00395		0.00067	0.00021	0.0011	0.00023	Metabolomics	Metabolomics	Total Lipids in L-VLDL (FIP)	positive
FEV1	P4006	AP	Hospital respiratory infections	0.0337724	0.00396	1.0018		1.0006	1.003	1	Respiratory	Respiratory	Hospital respiratory infections (AP)	positive
FEV1	Q1033	field_ID_phenotype	Cholesterol to Total Lipids in Medium LDL percentage	0.0343898	0.00405		-0.00068	-0.0011	-0.00022	0.00024	Metabolomics	Metabolomics	Cholesterol to Total Lipids in M-LDL % (FIP)	negative
FEV1	Q1126	field_ID_phenotype	Glucose	0.0364391	0.00431		0.00067	0.00021	0.0011	0.00024	Metabolomics	Metabolomics	Glucose (FIP)	positive
FEV1	P681	Phecode	Superficial cellulitis and abscess	0.037216	0.00443	1.002		1.0006	1.0033	1	Dermatologic	Dermatologic	Superficial cellulitis and abscess (Phecode)	positive
FEV1	Q1098	field_ID_phenotype	Free Cholesterol in LDL	0.037216	0.00444		-0.00067	-0.0011	-0.00021	0.00024	Metabolomics	Metabolomics	Free Cholesterol in LDL (FIP)	negative
FEV1	Q1152	field_ID_phenotype	Phospholipids in Large HDL	0.0388931	0.00466		-0.0006	-0.001	-0.00018	0.00021	Metabolomics	Metabolomics	Phospholipids in L-HDL (FIP)	negative
FEV1	P960.2	Phecode	Allergy/adverse effect of penicillin	0.0389769	0.00469	1.0014		1.0004	1.0023	1	Injuries & poisonings	Injuries & poisonings	Allergy/adverse effect of penicillin (Phecode)	positive
FEV1	P250.24	Phecode	Type 2 diabetes with neurological manifestations	0.0404609	0.00491	1.0062		1.0019	1.0105	1	Endocrine/Metabolic	Endocrine/Metabolic	T2 diabetes with neurological manifestations (Phecode)	positive
FEV1	P756.5	Phecode	Congenital osteodystrophies	0.0404609	0.00491	1.0076		1.0023	1.0129	1	Congenital anomalies	Congenital anomalies	Congenital osteodystrophies (Phecode)	positive
FEV1	P261.2	Phecode	Vitamin B-complex deficiencies	0.0409474	0.00499	1.0042		1.0013	1.0072	1	Endocrine/Metabolic	Endocrine/Metabolic	Vitamin B-complex deficiencies (Phecode)	positive
FEV1	Q1163	field_ID_phenotype	Phospholipids in Very Large VLDL	0.0410212	0.00502		0.00069	0.00021	0.0012	0.00025	Metabolomics	Metabolomics	Phospholipids in VL-VLDL (FIP)	positive
FEV1	P695.4	Phecode	Lupus (localized and systemic)	0.0425591	0.00523	1.0082		1.0024	1.014	1	Dermatologic	Dermatologic	Lupus (localized and systemic) (Phecode)	positive
FEV1	P2060	CP	Family history Parkinson's disease	0.0427877	0.00528	0.99832		0.99715	0.9995	1	Neurological	Neurological	Family history Parkinson's disease (CP)	negative
FEV1	Q1080	field_ID_phenotype	Concentration of Large VLDL Particles	0.0438214	0.00543		0.00065	0.00019	0.0011	0.00024	Metabolomics	Metabolomics	Concentration of L-VLDL Particles (FIP)	positive
FEV1	P362	Phecode	Other retinal disorders	0.044043	0.00548	1.0022		1.0006	1.0037	1	Sense organs	Sense organs	Other retinal disorders (Phecode)	positive
FEV1	P427	Phecode	Cardiac dysrhythmias	0.0447761	0.0056	1.0012		1.0003	1.002	1	Circulatory system	Circulatory system	Cardiac dysrhythmias (Phecode)	positive
FEV1	P411	Phecode	Ischemic Heart Disease	0.0447761	0.00563	1.0011		1.0003	1.0018	1	Circulatory system	Circulatory system	Ischemic Heart Disease (Phecode)	positive
FEV1	Q1035	field_ID_phenotype	Cholesterol to Total Lipids in Small HDL percentage	0.0447761	0.00564		-0.00067	-0.0011	-0.00019	0.00024	Metabolomics	Metabolomics	Cholesterol to Total Lipids in S-HDL % (FIP)	negative
FEV1	P291	Phecode	Other specified nonpsychotic and/or transient mental disorders	0.0458599	0.0058	1.0058		1.0017	1.0099	1	Psychiatric disorders	Psychiatric disorders	Other nonpsychotic mental disorders (Phecode)	positive
FEV1	P512.1	Phecode	Wheezing	0.0464625	0.0059	1.0093		1.0027	1.0159	1	Respiratory	Respiratory	Wheezing (Phecode)	positive
FEV1	Q0519	field_ID_phenotype	LDL direct	0.0498839	0.00636		-0.00034	-0.00058	-9.6e-05	0.00012	Quantitative Measure	Blood Biochemistry	LDL direct (FIP)	negative
FF	P4003	AP	Chronic obstructive pulmonary disease (spirometry GOLD1+)	0	0	1.0449		1.0439	1.0458	1	Respiratory	Respiratory	COPD (GOLD1+ spiro) (AP)	positive
FF	P2020	CP	Asthma	1.20109e-151	1.23e-154	1.0115		1.0106	1.0124	1	Safety	Safety	Asthma (CP)	positive
FF	P2054	CP	Chronic obstructive pulmonary disease (COPD clinical codes)	1.94649e-139	2.99e-142	1.0143		1.0132	1.0155	1	Respiratory	Respiratory	COPD (clinical codes) (CP)	positive
FF	P495	Phecode	Asthma	1.02533e-126	2.1e-129	1.0105		1.0097	1.0114	1	Respiratory	Respiratory	Asthma (Phecode)	positive
FF	P2064	CP	Family history Chronic bronchitis/emphysema	3.29666e-122	8.44e-125	1.0081		1.0074	1.0087	1	Respiratory	Respiratory	Family history Chronic bronchitis/emphysema (CP)	positive
FF	P496	Phecode	Chronic airway obstruction	1.03834e-100	3.19e-103	1.0123		1.0112	1.0134	1	Respiratory	Respiratory	Chronic airway obstruction (Phecode)	positive
FF	P496.21	Phecode	Obstructive chronic bronchitis	1.35873e-59	4.87e-62	1.017		1.015	1.019	1	Respiratory	Respiratory	Obstructive chronic bronchitis (Phecode)	positive
FF	P496.2	Phecode	Chronic bronchitis	8.76409e-57	3.59e-59	1.016		1.014	1.0179	1	Respiratory	Respiratory	Chronic bronchitis (Phecode)	positive
FF	Q0611	field_ID_phenotype	Mean platelet (thrombocyte) volume	5.8373e-21	2.69e-23		-0.0013	-0.0015	-0.001	0.00013	Quantitative Measure	Blood Count	Mean platelet (thrombocyte) volume (FIP)	negative
FF	P2075	CP	Emphysema	6.71832e-21	3.44e-23	1.0124		1.0099	1.0148	1	Respiratory	Respiratory	Emphysema (CP)	positive
FF	Q0001	field_ID_phenotype	Standing height	1.46297e-20	8.24e-23		0.00087	0.0007	0.001	8.9e-05	Quantitative Measure	Anthropometry	Standing height (FIP)	positive
FF	P496.1	Phecode	Emphysema	2.81558e-19	1.73e-21	1.0121		1.0096	1.0147	1	Respiratory	Respiratory	Emphysema (Phecode)	positive
FF	Q0002	field_ID_phenotype	Sitting height	3.09475e-18	2.06e-20		0.00089	0.0007	0.0011	9.6e-05	Quantitative Measure	Anthropometry	Sitting height (FIP)	positive
FF	Q0004	field_ID_phenotype	Body mass index	9.9882e-12	7.16e-14		-0.00095	-0.0012	-0.0007	0.00013	Quantitative Measure	Anthropometry	Body mass index (FIP)	negative
FF	P5012	field_ID_phenotype	Comparatively taller age 10	3.59352e-11	2.76e-13	1.0021		1.0016	1.0027	1	Quantitative Measure	Anthropometry	Comparatively taller age 10 (FIP)	positive
FF	Q0612	field_ID_phenotype	Platelet distribution width	4.38204e-10	3.59e-12		-0.00088	-0.0011	-0.00063	0.00013	Quantitative Measure	Blood Count	Platelet distribution width (FIP)	negative
FF	Q0604	field_ID_phenotype	Haematocrit percentage	2.88355e-08	2.51e-10		0.00067	0.00046	0.00087	0.00011	Quantitative Measure	Blood Count	Haematocrit % (FIP)	positive
FF	P5011	field_ID_phenotype	Comparatively shorter age 10	3.46115e-08	3.19e-10	0.99803		0.99741	0.99864	1	Quantitative Measure	Anthropometry	Comparatively shorter age 10 (FIP)	negative
FF	Q0603	field_ID_phenotype	Haemoglobin concentration	4.28632e-08	4.17e-10		0.00064	0.00044	0.00084	0.0001	Quantitative Measure	Blood Count	Haemoglobin concentration (FIP)	positive
FF	Q0504	field_ID_phenotype	Apolipoprotein A	7.0308e-08	7.2e-10		0.00077	0.00052	0.001	0.00012	Quantitative Measure	Blood Biochemistry	Apolipoprotein A (FIP)	positive
FF	P550.1	Phecode	Inguinal hernia	6.7332e-07	7.24e-09	1.0033		1.0022	1.0045	1	Digestive	Digestive	Inguinal hernia (Phecode)	positive
FF	Q0517	field_ID_phenotype	HDL cholesterol	3.92375e-06	4.42e-08		0.00067	0.00043	0.00091	0.00012	Quantitative Measure	Blood Biochemistry	HDL cholesterol (FIP)	positive
FF	Q0503	field_ID_phenotype	Alanine aminotransferase	5.05233e-06	5.95e-08		-0.00066	-0.0009	-0.00042	0.00012	Quantitative Measure	Blood Biochemistry	Alanine aminotransferase (FIP)	negative
FF	Q0514	field_ID_phenotype	Gamma glutamyltransferase	5.06966e-06	6.23e-08		-0.00065	-0.00089	-0.00042	0.00012	Quantitative Measure	Blood Biochemistry	Gamma glutamyltransferase (FIP)	negative
FF	P4002	AP	Chronic Chronic obstructive pulmonary disease age of onset	5.09342e-06	6.52e-08		-0.0022	-0.003	-0.0014	0.00041	Respiratory	Respiratory	COPD age of onset (AP)	negative
FF	Q0524	field_ID_phenotype	Sex hormone binding globulin	1.51733e-05	2.02e-07		0.00064	0.0004	0.00088	0.00012	Quantitative Measure	Blood Biochemistry	SHBG (FIP)	positive
FF	P550	Phecode	Abdominal hernia	2.65463e-05	3.67e-07	1.0017		1.0011	1.0024	1	Digestive	Digestive	Abdominal hernia (Phecode)	positive
FF	P4013.1	AP	Chronic obstructive pulmonary disease exacerbations (HES only)	3.10388e-05	4.45e-07	0.99341		0.99087	0.99596	1	Respiratory	Respiratory	COPD exacerbations (HES only) (AP)	negative
FF	P509.1	Phecode	Respiratory failure	4.78822e-05	7.11e-07	1.005		1.003	1.007	1	Respiratory	Respiratory	Respiratory failure (Phecode)	positive
FF	Q0512	field_ID_phenotype	C-reactive protein	4.86297e-05	7.47e-07		-0.00064	-0.00089	-0.00038	0.00013	Quantitative Measure	Blood Biochemistry	C-reactive protein (FIP)	negative
FF	Q0009	field_ID_phenotype	Whole body fat mass	5.2668e-05	8.36e-07		-0.00061	-0.00085	-0.00037	0.00012	Quantitative Measure	Anthropometry	Whole body fat mass (FIP)	negative
FF	P5061	field_ID_phenotype	Myopia (highly myopic)	5.35244e-05	8.77e-07	1.0067		1.0041	1.0094	1	Sense organs	Sight	Myopia (highly myopic) (FIP)	positive
FF	P509	Phecode	Respiratory failure, insufficiency, arrest	0.000246196	4.16e-06	1.0042		1.0024	1.006	1	Respiratory	Respiratory	Respiratory failure, insufficiency, arrest (Phecode)	positive
FF	Q0011	field_ID_phenotype	birth weight	0.000306161	5.33e-06		0.00075	0.00043	0.0011	0.00016	Quantitative Measure	Anthropometry	Birth weight (FIP)	positive
FF	P495.2	Phecode	Asthma with exacerbation	0.000308016	5.52e-06	1.0199		1.0113	1.0286	1	Safety	Safety	Asthma with exacerbation (Phecode)	positive
FF	P509.2	Phecode	Respiratory insufficiency	0.0005859	1.08e-05	1.0047		1.0026	1.0068	1	Respiratory	Respiratory	Respiratory insufficiency (Phecode)	positive
FF	Q0506	field_ID_phenotype	Aspartate aminotransferase	0.000960665	1.82e-05		-0.00053	-0.00078	-0.00029	0.00012	Quantitative Measure	Blood Biochemistry	Aspartate aminotransferase (FIP)	negative
FF	P5060	field_ID_phenotype	Myopia (all)	0.00133112	2.59e-05	1.0024		1.0013	1.0036	1	Sense organs	Sight	Myopia (all) (FIP)	positive
FF	Q0613	field_ID_phenotype	Lymphocyte count	0.00180653	3.64e-05		-0.00053	-0.00078	-0.00028	0.00013	Quantitative Measure	Blood Count	Lymphocyte count (FIP)	negative
FF	Q0622	field_ID_phenotype	Mean sphered cell volume	0.00180653	3.7e-05		0.00053	0.00028	0.00078	0.00013	Quantitative Measure	Blood Count	Mean sphered cell volume (FIP)	positive
FF	Q1176	field_ID_phenotype	Phospholipids to Total Lipids in Very Large HDL percentage	0.0022388	4.7e-05		0.00094	0.00048	0.0014	0.00023	Metabolomics	Metabolomics	Phospholipids to Total Lipids in VL-HDL % (FIP)	positive
FF	Q0007	formula_phenotype	Waist to hip ratio	0.00298995	6.43e-05		-0.00038	-0.00057	-0.00019	9.5e-05	Quantitative Measure	Anthropometry	Waist to hip ratio (FIP)	negative
FF	Q0624	field_ID_phenotype	High light scatter reticulocyte percentage	0.00317362	7.14e-05		-0.00051	-0.00077	-0.00026	0.00013	Quantitative Measure	Blood Count	High light scatter reticulocyte % (FIP)	negative
FF	Q0505	field_ID_phenotype	Apolipoprotein B	0.00317362	7.15e-05		-0.00052	-0.00077	-0.00026	0.00013	Quantitative Measure	Blood Biochemistry	Apolipoprotein B (FIP)	negative
FF	Q1123	field_ID_phenotype	Free Cholesterol to Total Lipids in Very Large HDL percentage	0.0035805	8.25e-05		-0.00087	-0.0013	-0.00044	0.00022	Metabolomics	Metabolomics	Free Cholesterol to Total Lipids in VL HDL % (FIP)	negative
FF	Q0605	field_ID_phenotype	Mean corpuscular volume	0.00454371	0.000112		0.00049	0.00024	0.00074	0.00013	Quantitative Measure	Blood Count	Mean corpuscular volume (FIP)	positive
FF	Q1009	field_ID_phenotype	Apolipoprotein B to Apolipoprotein A1 ratio	0.00454371	0.000113		-0.00096	-0.0014	-0.00047	0.00025	Metabolomics	Metabolomics	Apolipoprotein B to Apolipoprotein A1 ratio (FIP)	negative
FF	Q1152	field_ID_phenotype	Phospholipids in Large HDL	0.00454371	0.000113		0.00085	0.00042	0.0013	0.00022	Metabolomics	Metabolomics	Phospholipids in L-HDL (FIP)	positive
FF	Q0705	field_ID_phenotype	Potassium in urine	0.00454371	0.000114		0.00049	0.00024	0.00074	0.00013	Quantitative Measure	Urine assay	Potassium in urine (FIP)	positive
FF	P557.1	Phecode	Celiac disease	0.0052731	0.000135	1.0058		1.0028	1.0088	1	Digestive	Digestive	Celiac disease (Phecode)	positive
FF	P728.71	Phecode	Contracture of palmar fascia [Dupuytren's disease]	0.00563791	0.000151	1.0042		1.002	1.0064	1	Musculoskeletal	Musculoskeletal	Contracture of palmar fascia [Dupuytren's disease] (Phecode)	positive
FF	Q0619	field_ID_phenotype	Reticulocyte percentage	0.00563791	0.000152		-0.00049	-0.00074	-0.00024	0.00013	Quantitative Measure	Blood Count	Reticulocyte % (FIP)	negative
FF	Q1053	field_ID_phenotype	Cholesteryl Esters in Small VLDL	0.00563791	0.000153		-0.00094	-0.0014	-0.00045	0.00025	Metabolomics	Metabolomics	Cholesteryl Esters in S-VLDL (FIP)	negative
FF	Q0609	field_ID_phenotype	Platelet count	0.00600367	0.000166		0.00047	0.00022	0.00071	0.00012	Quantitative Measure	Blood Count	Platelet count (FIP)	positive
FF	P2069	CP	Family history Heart disease	0.00635613	0.000179	0.99904		0.99854	0.99954	1	Circulatory system	Circulatory system	Family history Heart disease (CP)	negative
FF	P433.3	Phecode	Cerebral ischemia	0.00666113	0.000191	0.99642		0.99455	0.9983	1	Safety	Safety	Cerebral ischemia (Phecode)	negative
FF	P4006	AP	Hospital respiratory infections	0.00757216	0.000221	1.0024		1.0011	1.0037	1	Respiratory	Respiratory	Hospital respiratory infections (AP)	positive
FF	Q1010	field_ID_phenotype	Average Diameter for HDL Particles	0.00801403	0.000238		0.00083	0.00039	0.0013	0.00023	Metabolomics	Metabolomics	Average Diameter for HDL Particles (FIP)	positive
FF	Q1237	field_ID_phenotype	Triglycerides to Total Lipids in Large VLDL percentage	0.00814302	0.000246		0.00091	0.00042	0.0014	0.00025	Metabolomics	Metabolomics	Triglycerides to Total Lipids in L-VLDL % (FIP)	positive
FF	Q1099	field_ID_phenotype	Free Cholesterol in Large HDL	0.0085281	0.000262		0.00081	0.00037	0.0012	0.00022	Metabolomics	Metabolomics	Free Cholesterol in L-HDL (FIP)	positive
FF	Q1107	field_ID_phenotype	Free Cholesterol in Small VLDL	0.00941282	0.000294		-0.0009	-0.0014	-0.00041	0.00025	Metabolomics	Metabolomics	Free Cholesterol in S-VLDL (FIP)	negative
FF	P2068	CP	Family history Stroke	0.010521	0.000334	0.999		0.99846	0.99955	1	Neurological	Neurological	Family history Stroke (CP)	negative
FF	P366	Phecode	Cataract	0.010974	0.000354	1.0015		1.0007	1.0023	1	Sense organs	Sense organs	Cataract (Phecode)	positive
FF	Q1116	field_ID_phenotype	Free Cholesterol to Total Lipids in Large VLDL percentage	0.0109856	0.00036		-0.0009	-0.0014	-0.0004	0.00025	Metabolomics	Metabolomics	Free Cholesterol to Total Lipids in L-VLDL % (FIP)	negative
FF	P733.2	Phecode	Cyst of bone	0.0116306	0.000388	1.0126		1.0056	1.0196	1	Musculoskeletal	Musculoskeletal	Cyst of bone (Phecode)	positive
FF	P550.3	Phecode	Femoral hernia	0.0116306	0.000395	1.0087		1.0039	1.0136	1	Digestive	Digestive	Femoral hernia (Phecode)	positive
FF	Q1031	field_ID_phenotype	Cholesterol to Total Lipids in Large VLDL percentage	0.0116306	0.000399		-0.00086	-0.0013	-0.00039	0.00024	Metabolomics	Metabolomics	Cholesterol to Total Lipids in L-VLDL % (FIP)	negative
FF	P208	Phecode	Benign neoplasm of colon	0.0130391	0.000454	1.0015		1.0007	1.0024	1	Neoplasms	Neoplasms	Benign neoplasm of colon (Phecode)	positive
FF	P145	Phecode	Cancer of mouth	0.0137547	0.000486	0.99221		0.98787	0.99658	1	Neoplasms	Neoplasms	Cancer of mouth (Phecode)	negative
FF	Q0625	field_ID_phenotype	High light scatter reticulocyte count	0.0137547	0.000493		-0.00045	-0.0007	-0.0002	0.00013	Quantitative Measure	Blood Count	High light scatter reticulocyte count (FIP)	negative
FF	Q1038	field_ID_phenotype	Cholesterol to Total Lipids in Very Large HDL percentage	0.0143862	0.000523		-0.00082	-0.0013	-0.00036	0.00024	Metabolomics	Metabolomics	Cholesterol to Total Lipids in VL-HDL % (FIP)	negative
FF	Q1199	field_ID_phenotype	Total Lipids in Large HDL	0.0155448	0.000586		0.00077	0.00033	0.0012	0.00022	Metabolomics	Metabolomics	Total Lipids in L-HDL (FIP)	positive
FF	Q0519	field_ID_phenotype	LDL direct	0.0155448	0.000586		-0.00044	-0.0007	-0.00019	0.00013	Quantitative Measure	Blood Biochemistry	LDL direct (FIP)	negative
FF	P5004	field_ID_phenotype	Cigarettes per day	0.0155448	0.000589		-0.0015	-0.0023	-0.00064	0.00043	Behaviour	Smoking	Cigarettes per day (FIP)	negative
FF	Q1068	field_ID_phenotype	Cholesteryl Esters to Total Lipids in Small VLDL percentage	0.0159886	0.000614		-0.00084	-0.0013	-0.00036	0.00025	Metabolomics	Metabolomics	Cholesteryl Esters to Total Lipids in S-VLDL % (FIP)	negative
FF	Q0511	field_ID_phenotype	Creatinine	0.016215	0.000631		0.00036	0.00015	0.00056	0.0001	Quantitative Measure	Blood Biochemistry	Creatinine (FIP)	positive
FF	P4013.2	AP	Chronic obstructive pulmonary disease exacerbations (HES + primary care)	0.0170697	0.000673	0.99662		0.99468	0.99857	1	Respiratory	Respiratory	COPD exacerbations (HES + primary care) (AP)	negative
FF	Q1078	field_ID_phenotype	Concentration of Large HDL Particles	0.0187142	0.000757		0.00075	0.00031	0.0012	0.00022	Metabolomics	Metabolomics	Concentration of L-HDL Particles (FIP)	positive
FF	P574	Phecode	Cholelithiasis and cholecystitis	0.0187142	0.000757	0.99822		0.99718	0.99925	1	Safety	Safety	Cholelithiasis and cholecystitis (Phecode)	negative
FF	Q0602	field_ID_phenotype	Red blood cell (erythrocyte) count	0.0190906	0.000782		0.00037	0.00015	0.00059	0.00011	Quantitative Measure	Blood Count	Red blood cell (erythrocyte) count (FIP)	positive
FF	Q1023	field_ID_phenotype	Cholesterol in Small VLDL	0.0192442	0.000801		-0.00084	-0.0013	-0.00035	0.00025	Metabolomics	Metabolomics	Cholesterol in S-VLDL (FIP)	negative
FF	Q1162	field_ID_phenotype	Phospholipids in Very Large HDL	0.0192442	0.000808		0.00076	0.00031	0.0012	0.00023	Metabolomics	Metabolomics	Phospholipids in VL-HDL (FIP)	positive
FF	P550.2	Phecode	Diaphragmatic hernia	0.0206359	0.000877	1.0014		1.0006	1.0022	1	Digestive	Digestive	Diaphragmatic hernia (Phecode)	positive
FF	P728.7	Phecode	Fasciitis	0.0206693	0.000889	1.0035		1.0014	1.0056	1	Musculoskeletal	Musculoskeletal	Fasciitis (Phecode)	positive
FF	P743	Phecode	Osteoporosis, osteopenia and pathological fracture	0.0217817	0.000948	1.0021		1.0009	1.0034	1	Musculoskeletal	Musculoskeletal	Osteoporosis, osteopenia and pathological fracture (Phecode)	positive
FF	Q1020	field_ID_phenotype	Cholesterol in Medium VLDL	0.0220667	0.000977		-0.00081	-0.0013	-0.00033	0.00025	Metabolomics	Metabolomics	Cholesterol in M-VLDL (FIP)	negative
FF	P557	Phecode	Intestinal malabsorption (non-celiac)	0.0220667	0.000983	1.0046		1.0019	1.0074	1	Digestive	Digestive	Intestinal malabsorption (non-celiac) (Phecode)	positive
FF	Q1173	field_ID_phenotype	Phospholipids to Total Lipids in Small HDL percentage	0.0239686	0.00108		0.0008	0.00032	0.0013	0.00024	Metabolomics	Metabolomics	Phospholipids to Total Lipids in S-HDL % (FIP)	positive
FF	P433	Phecode	Cerebrovascular disease	0.0243576	0.00111	0.99801		0.99682	0.99921	1	Safety	Safety	Cerebrovascular disease (Phecode)	negative
FF	Q1015	field_ID_phenotype	Cholesterol in Large HDL	0.025172	0.00116		0.00072	0.00028	0.0012	0.00022	Metabolomics	Metabolomics	Cholesterol in L-HDL (FIP)	positive
FF	Q1048	field_ID_phenotype	Cholesteryl Esters in Medium HDL	0.02646	0.00125		0.00074	0.00029	0.0012	0.00023	Metabolomics	Metabolomics	Cholesteryl Esters in M-HDL (FIP)	positive
FF	Q1045	field_ID_phenotype	Cholesteryl Esters in Large HDL	0.02646	0.00126		0.00072	0.00028	0.0011	0.00022	Metabolomics	Metabolomics	Cholesteryl Esters in L-HDL (FIP)	positive
FF	P5005	field_ID_phenotype	Pack years	0.02646	0.00126		-0.00066	-0.0011	-0.00026	0.0002	Behaviour	Smoking	Pack years (FIP)	negative
FF	P512.7	Phecode	Shortness of breath	0.0271364	0.00131	1.0024		1.0009	1.0038	1	Respiratory	Respiratory	Shortness of breath (Phecode)	positive
FF	Q1018	field_ID_phenotype	Cholesterol in Medium HDL	0.0271364	0.00132		0.00074	0.00029	0.0012	0.00023	Metabolomics	Metabolomics	Cholesterol in M-HDL (FIP)	positive
FF	Q1159	field_ID_phenotype	Phospholipids in Small LDL	0.0284812	0.0014		-0.0008	-0.0013	-0.00031	0.00025	Metabolomics	Metabolomics	Phospholipids in S-LDL (FIP)	negative
FF	Q0703	field_ID_phenotype	Creatinine (enzymatic) in urine	0.0285903	0.00142		0.00038	0.00015	0.00062	0.00012	Quantitative Measure	Urine assay	Creatinine (enzymatic) in urine (FIP)	positive
FF	P411.3	Phecode	Angina pectoris	0.029295	0.00147	0.99827		0.99721	0.99934	1	Circulatory system	Circulatory system	Angina pectoris (Phecode)	negative
FF	P530.3	Phecode	Stricture and stenosis of esophagus	0.0297882	0.00151	1.0043		1.0016	1.007	1	Digestive	Digestive	Stricture and stenosis of esophagus (Phecode)	positive
FF	P241.1	Phecode	Nontoxic uninodular goiter	0.0316386	0.00162	0.99182		0.98677	0.9969	1	Endocrine/Metabolic	Endocrine/Metabolic	Nontoxic uninodular goiter (Phecode)	negative
FF	P622.1	Phecode	Polyp of corpus uteri	0.0319756	0.00166	0.99742		0.99582	0.99903	1	Genitourinary	Genitourinary	Polyp of corpus uteri (Phecode)	negative
FF	Q1106	field_ID_phenotype	Free Cholesterol in Small LDL	0.0319756	0.00167		-0.00078	-0.0013	-0.00029	0.00025	Metabolomics	Metabolomics	Free Cholesterol in S-LDL (FIP)	negative
FF	Q1160	field_ID_phenotype	Phospholipids in Small VLDL	0.0345093	0.00182		-0.00078	-0.0013	-0.00029	0.00025	Metabolomics	Metabolomics	Phospholipids in S-VLDL (FIP)	negative
FF	P574.1	Phecode	Cholelithiasis	0.0349287	0.00186	0.99823		0.99711	0.99934	1	Digestive	Digestive	Cholelithiasis (Phecode)	negative
FF	Q0620	field_ID_phenotype	Reticulocyte count	0.035898	0.00193		-0.0004	-0.00065	-0.00015	0.00013	Quantitative Measure	Blood Count	Reticulocyte count (FIP)	negative
FF	Q1102	field_ID_phenotype	Free Cholesterol in Medium HDL	0.0364806	0.00198		0.0007	0.00026	0.0011	0.00023	Metabolomics	Metabolomics	Free Cholesterol in M-HDL (FIP)	positive
FF	P2003	CP	Stroke/Cerebrovascular events	0.0372348	0.00204	0.99722		0.99545	0.99899	1	Safety	Safety	Stroke/Cerebrovascular events (CP)	negative
FF	Q1155	field_ID_phenotype	Phospholipids in Medium HDL	0.0377942	0.00209		0.00071	0.00026	0.0012	0.00023	Metabolomics	Metabolomics	Phospholipids in M-HDL (FIP)	positive
FF	P743.1	Phecode	Osteoporosis	0.0378058	0.00211	1.0021		1.0008	1.0035	1	Musculoskeletal	Musculoskeletal	Osteoporosis (Phecode)	positive
FF	P743.11	Phecode	Osteoporosis NOS	0.0383498	0.00216	1.0021		1.0008	1.0035	1	Musculoskeletal	Musculoskeletal	Osteoporosis NOS (Phecode)	positive
FF	Q1104	field_ID_phenotype	Free Cholesterol in Medium VLDL	0.03906	0.00222		-0.00076	-0.0012	-0.00027	0.00025	Metabolomics	Metabolomics	Free Cholesterol in M-VLDL (FIP)	negative
FF	Q1079	field_ID_phenotype	Concentration of Large LDL Particles	0.0418253	0.00241		-0.00076	-0.0013	-0.00027	0.00025	Metabolomics	Metabolomics	Concentration of L-LDL Particles (FIP)	negative
FF	P2003.2	CP	Ischemic stroke	0.0418253	0.00242	0.99718		0.99536	0.999	1	Neurological	Neurological	Ischemic stroke (CP)	negative
FF	Q1022	field_ID_phenotype	Cholesterol in Small LDL	0.0426576	0.00249		-0.00075	-0.0012	-0.00026	0.00025	Metabolomics	Metabolomics	Cholesterol in S-LDL (FIP)	negative
FF	Q1156	field_ID_phenotype	Phospholipids in Medium LDL	0.0434755	0.00256		-0.00076	-0.0013	-0.00027	0.00025	Metabolomics	Metabolomics	Phospholipids in M-LDL (FIP)	negative
FF	Q0606	field_ID_phenotype	Mean corpuscular haemoglobin	0.0439008	0.00262		0.00038	0.00013	0.00063	0.00013	Quantitative Measure	Blood Count	Mean corpuscular haemoglobin (FIP)	positive
FF	Q0617	field_ID_phenotype	Basophil count	0.0439008	0.00263		0.00035	0.00012	0.00058	0.00012	Quantitative Measure	Blood Count	Basophil count (FIP)	positive
FF	Q0005	field_ID_phenotype	Waist circumference	0.0465079	0.00281		-0.00033	-0.00055	-0.00011	0.00011	Quantitative Measure	Anthropometry	Waist circumference (FIP)	negative
FF	P622	Phecode	Polyp of female genital organs	0.0467735	0.00285	0.99787		0.99647	0.99927	1	Genitourinary	Genitourinary	Polyp of female genital organs (Phecode)	negative
FF	Q1062	field_ID_phenotype	Cholesteryl Esters to Total Lipids in Large VLDL percentage	0.0470348	0.00289		-0.00071	-0.0012	-0.00024	0.00024	Metabolomics	Metabolomics	Cholesteryl Esters to Total Lipids in L-VLDL % (FIP)	negative
FF	Q1103	field_ID_phenotype	Free Cholesterol in Medium LDL	0.0471302	0.00292		-0.00074	-0.0012	-0.00025	0.00025	Metabolomics	Metabolomics	Free Cholesterol in M-LDL (FIP)	negative
FVC	Q0512	field_ID_phenotype	C-reactive protein	4.15989e-72	2.13e-75		0.0024	0.0022	0.0027	0.00013	Quantitative Measure	Blood Biochemistry	C-reactive protein (FIP)	positive
FVC	Q0009	field_ID_phenotype	Whole body fat mass	1.54287e-49	1.58e-52		0.002	0.0017	0.0022	0.00013	Quantitative Measure	Anthropometry	Whole body fat mass (FIP)	positive
FVC	Q0516	field_ID_phenotype	Glycated haemoglobin (HbA1c)	2.7342e-46	4.2e-49		0.0019	0.0016	0.0021	0.00013	Quantitative Measure	Blood Biochemistry	Glycated haemoglobin (HbA1c) (FIP)	positive
FVC	Q0005	field_ID_phenotype	Waist circumference	1.26457e-42	2.59e-45		0.0016	0.0014	0.0019	0.00012	Quantitative Measure	Anthropometry	Waist circumference (FIP)	positive
FVC	Q0007	formula_phenotype	Waist to hip ratio	2.91388e-36	7.46e-39		0.0013	0.0011	0.0015	9.9e-05	Quantitative Measure	Anthropometry	Waist to hip ratio (FIP)	positive
FVC	P250.2	Phecode	Type 2 diabetes	2.07018e-35	6.36e-38	1.0063		1.0053	1.0073	1	Endocrine/Metabolic	Endocrine/Metabolic	T2 diabetes (Phecode)	positive
FVC	P2035.2	CP	Type 2 diabetes	8.3979e-35	3.41e-37	1.0073		1.0062	1.0084	1	Endocrine/Metabolic	Endocrine/Metabolic	Type 2 diabetes (CP)	positive
FVC	P250	Phecode	Diabetes mellitus	8.3979e-35	3.44e-37	1.006		1.0051	1.007	1	Endocrine/Metabolic	Endocrine/Metabolic	Diabetes mellitus (Phecode)	positive
FVC	Q0012	combined_field_ID_phenotype	Hand grip strength	9.0055e-34	4.15e-36		-0.012	-0.014	-0.01	0.00096	Quantitative Measure	Body Measurements	Hand grip strength (cFIP)	negative
FVC	Q0110	field_ID_phenotype	Systolic blood pressure	2.69514e-33	1.38e-35		0.0016	0.0013	0.0018	0.00013	Quantitative Measure	Body Measurements	Systolic blood pressure (FIP)	positive
FVC	P2035	CP	Diabetes mellitus	1.70444e-32	9.6e-35	1.0068		1.0057	1.0079	1	Endocrine/Metabolic	Endocrine/Metabolic	Diabetes mellitus (CP)	positive
FVC	Q0503	field_ID_phenotype	Alanine aminotransferase	5.74508e-27	3.53e-29		0.0014	0.0012	0.0017	0.00013	Quantitative Measure	Blood Biochemistry	Alanine aminotransferase (FIP)	positive
FVC	Q0524	field_ID_phenotype	Sex hormone binding globulin	9.26924e-25	6.17e-27		-0.0014	-0.0016	-0.0011	0.00013	Quantitative Measure	Blood Biochemistry	SHBG (FIP)	negative
FVC	Q0002	field_ID_phenotype	Sitting height	4.2129e-24	3.02e-26		-0.0011	-0.0012	-0.00086	9.9e-05	Quantitative Measure	Anthropometry	Sitting height (FIP)	negative
FVC	Q0515	field_ID_phenotype	Glucose	7.12194e-24	5.47e-26		0.0015	0.0012	0.0017	0.00014	Quantitative Measure	Blood Biochemistry	Glucose (FIP)	positive
FVC	Q0003	field_ID_phenotype	Weight	7.17727e-21	5.88e-23		0.0011	0.00092	0.0014	0.00012	Quantitative Measure	Anthropometry	Weight (FIP)	positive
FVC	P2020	CP	Asthma	4.20469e-20	3.66e-22	1.0043		1.0035	1.0052	1	Safety	Safety	Asthma (CP)	positive
FVC	P401	Phecode	Hypertension	6.45575e-20	5.95e-22	1.0029		1.0023	1.0035	1	Circulatory system	Circulatory system	Hypertension (Phecode)	positive
FVC	P401.1	Phecode	Essential hypertension	1.04845e-19	1.02e-21	1.0029		1.0023	1.0035	1	Circulatory system	Circulatory system	Essential hypertension (Phecode)	positive
FVC	P2062	CP	Family history Diabetes	1.81629e-19	1.86e-21	1.003		1.0024	1.0036	1	Endocrine/Metabolic	Endocrine/Metabolic	Family history Diabetes (CP)	positive
FVC	Q0529	field_ID_phenotype	Urate	2.7621e-19	2.97e-21		0.0011	0.00086	0.0013	0.00011	Quantitative Measure	Blood Biochemistry	Urate (FIP)	positive
FVC	Q0006	field_ID_phenotype	Hip circumference	1.41149e-17	1.59e-19		0.0012	0.00093	0.0014	0.00013	Quantitative Measure	Anthropometry	Hip circumference (FIP)	positive
FVC	P495	Phecode	Asthma	5.86749e-17	6.91e-19	1.004		1.0031	1.0049	1	Respiratory	Respiratory	Asthma (Phecode)	positive
FVC	Q0514	field_ID_phenotype	Gamma glutamyltransferase	5.70439e-16	7.01e-18		0.0011	0.00083	0.0013	0.00012	Quantitative Measure	Blood Biochemistry	Gamma glutamyltransferase (FIP)	positive
FVC	Q0511	field_ID_phenotype	Creatinine	2.67952e-15	3.43e-17		-0.00091	-0.0011	-0.0007	0.00011	Quantitative Measure	Blood Biochemistry	Creatinine (FIP)	negative
FVC	Q0624	field_ID_phenotype	High light scatter reticulocyte percentage	4.84494e-15	6.45e-17		0.0011	0.00086	0.0014	0.00013	Quantitative Measure	Blood Count	High light scatter reticulocyte % (FIP)	positive
FVC	Q0528	field_ID_phenotype	Triglycerides	6.8355e-15	9.45e-17		0.0011	0.00083	0.0013	0.00013	Quantitative Measure	Blood Biochemistry	Triglycerides (FIP)	positive
FVC	P550	Phecode	Abdominal hernia	8.85825e-15	1.27e-16	0.9971		0.99641	0.99778	1	Digestive	Digestive	Abdominal hernia (Phecode)	negative
FVC	Q0527	field_ID_phenotype	Total protein	4.52557e-14	6.72e-16		0.0011	0.00086	0.0014	0.00014	Quantitative Measure	Blood Biochemistry	Total protein (FIP)	positive
FVC	P5009	field_ID_phenotype	Comparative body size thinner	8.7885e-14	1.35e-15	1.0022		1.0017	1.0028	1	Quantitative Measure	Anthropometry	Comparative body size thinner (FIP)	positive
FVC	Q0619	field_ID_phenotype	Reticulocyte percentage	1.9593e-13	3.11e-15		0.0011	0.0008	0.0013	0.00013	Quantitative Measure	Blood Count	Reticulocyte % (FIP)	positive
FVC	Q0625	field_ID_phenotype	High light scatter reticulocyte count	2.70368e-13	4.43e-15		0.001	0.00078	0.0013	0.00013	Quantitative Measure	Blood Count	High light scatter reticulocyte count (FIP)	positive
FVC	Q0518	field_ID_phenotype	IGF-1	5.45656e-12	9.22e-14		-0.00097	-0.0012	-0.00071	0.00013	Quantitative Measure	Blood Biochemistry	IGF-1 (FIP)	negative
FVC	Q0502	field_ID_phenotype	Alkaline phosphatase	1.07415e-11	1.87e-13		0.00097	0.00071	0.0012	0.00013	Quantitative Measure	Blood Biochemistry	Alkaline phosphatase (FIP)	positive
FVC	P735.3	Phecode	Hallux valgus (Bunion)	1.26108e-11	2.26e-13	0.99344		0.99169	0.99519	1	Musculoskeletal	Musculoskeletal	Hallux valgus (Bunion) (Phecode)	negative
FVC	P550.1	Phecode	Inguinal hernia	1.95842e-11	3.61e-13	0.99568		0.99452	0.99684	1	Digestive	Digestive	Inguinal hernia (Phecode)	negative
FVC	Q0517	field_ID_phenotype	HDL cholesterol	2.28026e-11	4.32e-13		-0.00092	-0.0012	-0.00067	0.00013	Quantitative Measure	Blood Biochemistry	HDL cholesterol (FIP)	negative
FVC	Q0620	field_ID_phenotype	Reticulocyte count	2.48751e-11	4.84e-13		0.00096	0.0007	0.0012	0.00013	Quantitative Measure	Blood Count	Reticulocyte count (FIP)	positive
FVC	Q0004	field_ID_phenotype	Body mass index	5.80892e-11	1.16e-12		0.00093	0.00068	0.0012	0.00013	Quantitative Measure	Anthropometry	Body mass index (FIP)	positive
FVC	Q0001	field_ID_phenotype	Standing height	6.88432e-11	1.41e-12		0.00065	0.00047	0.00084	9.2e-05	Quantitative Measure	Anthropometry	Standing height (FIP)	positive
FVC	Q1129	field_ID_phenotype	Glycoprotein Acetyls	2.54366e-10	5.34e-12		0.0018	0.0013	0.0023	0.00026	Metabolomics	Metabolomics	Glycoprotein Acetyls (FIP)	positive
FVC	Q0525	field_ID_phenotype	Total bilirubin	3.22245e-10	6.93e-12		-0.00088	-0.0011	-0.00063	0.00013	Quantitative Measure	Blood Biochemistry	Total bilirubin (FIP)	negative
FVC	Q0601	field_ID_phenotype	White blood cell (leukocyte) count	4.12401e-10	9.08e-12		0.00091	0.00065	0.0012	0.00013	Quantitative Measure	Blood Count	White blood cell (leukocyte) count (FIP)	positive
FVC	P550.2	Phecode	Diaphragmatic hernia	8.43341e-10	1.9e-11	0.99715		0.99631	0.99798	1	Digestive	Digestive	Diaphragmatic hernia (Phecode)	negative
FVC	P250.23	Phecode	Type 2 diabetes with ophthalmic manifestations	8.5498e-10	1.97e-11	1.0102		1.0072	1.0132	1	Endocrine/Metabolic	Endocrine/Metabolic	T2 diabetes with ophthalmic manifestations (Phecode)	positive
FVC	P2054	CP	Chronic obstructive pulmonary disease (COPD clinical codes)	4.67022e-09	1.1e-10	1.0037		1.0026	1.0049	1	Respiratory	Respiratory	COPD (clinical codes) (CP)	positive
FVC	Q0603	field_ID_phenotype	Haemoglobin concentration	6.44074e-09	1.55e-10		-0.00068	-0.00089	-0.00047	0.00011	Quantitative Measure	Blood Count	Haemoglobin concentration (FIP)	negative
FVC	Q0615	field_ID_phenotype	Neutrophil count	7.60856e-09	1.87e-10		0.00085	0.00059	0.0011	0.00013	Quantitative Measure	Blood Count	Neutrophil count (FIP)	positive
FVC	Q1167	field_ID_phenotype	Phospholipids to Total Lipids in Large HDL percentage	1.33123e-08	3.34e-10		0.0016	0.0011	0.0021	0.00025	Metabolomics	Metabolomics	Phospholipids to Total Lipids in L-HDL % (FIP)	positive
FVC	P496	Phecode	Chronic airway obstruction	3.3826e-08	8.66e-10	1.0036		1.0024	1.0047	1	Respiratory	Respiratory	Chronic airway obstruction (Phecode)	positive
FVC	Q1170	field_ID_phenotype	Phospholipids to Total Lipids in Medium HDL percentage	5.51435e-08	1.44e-09		0.0015	0.001	0.002	0.00025	Metabolomics	Metabolomics	Phospholipids to Total Lipids in M-HDL % (FIP)	positive
FVC	Q0610	field_ID_phenotype	Platelet crit	1.1718e-07	3.12e-09		0.00075	0.0005	0.001	0.00013	Quantitative Measure	Blood Count	Platelet crit (FIP)	positive
FVC	Q0623	field_ID_phenotype	Immature reticulocyte fraction	1.28235e-07	3.48e-09		0.00079	0.00053	0.0011	0.00013	Quantitative Measure	Blood Count	Immature reticulocyte fraction (FIP)	positive
FVC	P250.7	Phecode	Diabetic retinopathy	1.29477e-07	3.58e-09	1.0092		1.0061	1.0123	1	Endocrine/Metabolic	Endocrine/Metabolic	Diabetic retinopathy (Phecode)	positive
FVC	Q0530	field_ID_phenotype	Vitamin D	1.40971e-07	3.97e-09		-0.0008	-0.0011	-0.00053	0.00014	Quantitative Measure	Blood Biochemistry	Vitamin D (FIP)	negative
FVC	P5012	field_ID_phenotype	Comparatively taller age 10	4.08037e-07	1.17e-08	1.0017		1.0011	1.0023	1	Quantitative Measure	Anthropometry	Comparatively taller age 10 (FIP)	positive
FVC	Q1137	field_ID_phenotype	Linoleic Acid to Total Fatty Acids percentage	4.65979e-07	1.36e-08		-0.0014	-0.0019	-0.00093	0.00025	Metabolomics	Metabolomics	Linoleic Acid to Total Fatty Acids % (FIP)	negative
FVC	Q0204	field_ID_phenotype	Abdominal subcutaneous adipose tissue volume	4.71414e-07	1.4e-08		0.003	0.002	0.004	0.00053	Quantitative Measure	Imaging	Abdominal subcutaneous adipose tissue volume (FIP)	positive
FVC	P2034	CP	Carpal tunnel syndrome	1.46972e-06	4.44e-08	1.0031		1.002	1.0042	1	Neurological	Neurological	Carpal tunnel syndrome (CP)	positive
FVC	P5010	field_ID_phenotype	Comparative body size plumper	1.56891e-06	4.82e-08	1.002		1.0013	1.0027	1	Quantitative Measure	Anthropometry	Comparative body size plumper (FIP)	positive
FVC	Q1030	field_ID_phenotype	Cholesterol to Total Lipids in Large LDL percentage	1.81853e-06	5.68e-08		-0.0014	-0.0019	-0.00087	0.00025	Metabolomics	Metabolomics	Cholesterol to Total Lipids in L-LDL % (FIP)	negative
FVC	Q0606	field_ID_phenotype	Mean corpuscular haemoglobin	5.1345e-06	1.63e-07		-0.00069	-0.00095	-0.00043	0.00013	Quantitative Measure	Blood Count	Mean corpuscular haemoglobin (FIP)	negative
FVC	P735	Phecode	Acquired foot deformities	7.192e-06	2.32e-07	0.99617		0.99473	0.99762	1	Musculoskeletal	Musculoskeletal	Acquired foot deformities (Phecode)	negative
FVC	P250.1	Phecode	Type 1 diabetes	8.97159e-06	2.94e-07	1.0069		1.0042	1.0095	1	Endocrine/Metabolic	Endocrine/Metabolic	T1 diabetes (Phecode)	positive
FVC	Q1249	field_ID_phenotype	Valine	9.25422e-06	3.08e-07		0.0013	0.00079	0.0018	0.00025	Metabolomics	Metabolomics	Valine (FIP)	positive
FVC	P250.24	Phecode	Type 2 diabetes with neurological manifestations	1.00017e-05	3.38e-07	1.0121		1.0074	1.0168	1	Endocrine/Metabolic	Endocrine/Metabolic	T2 diabetes with neurological manifestations (Phecode)	positive
FVC	Q0701	field_ID_phenotype	Microalbumin in urine	1.92385e-05	6.6e-07		0.0011	0.00069	0.0016	0.00023	Quantitative Measure	Urine assay	Microalbumin in urine (FIP)	positive
FVC	P5060	field_ID_phenotype	Myopia (all)	1.98746e-05	6.92e-07	0.99702		0.99584	0.9982	1	Sense organs	Sight	Myopia (all) (FIP)	negative
FVC	Q0622	field_ID_phenotype	Mean sphered cell volume	2.09735e-05	7.41e-07		-0.00066	-0.00093	-0.0004	0.00013	Quantitative Measure	Blood Count	Mean sphered cell volume (FIP)	negative
FVC	Q0604	field_ID_phenotype	Haematocrit percentage	2.10924e-05	7.56e-07		-0.00054	-0.00075	-0.00033	0.00011	Quantitative Measure	Blood Count	Haematocrit % (FIP)	negative
FVC	P278	Phecode	Overweight, obesity and other hyperalimentation	2.18406e-05	7.94e-07	1.0025		1.0015	1.0035	1	Endocrine/Metabolic	Endocrine/Metabolic	Overweight, obesity and other hyperalimentation (Phecode)	positive
FVC	Q1060	field_ID_phenotype	Cholesteryl Esters to Total Lipids in Large HDL percentage	3.82463e-05	1.41e-06		-0.0012	-0.0017	-0.00071	0.00025	Metabolomics	Metabolomics	Cholesteryl Esters to Total Lipids in L-HDL % (FIP)	negative
FVC	P278.1	Phecode	Obesity	4.57484e-05	1.71e-06	1.0025		1.0015	1.0035	1	Endocrine/Metabolic	Endocrine/Metabolic	Obesity (Phecode)	positive
FVC	Q1029	field_ID_phenotype	Cholesterol to Total Lipids in Large HDL percentage	4.90889e-05	1.86e-06		-0.0012	-0.0017	-0.00069	0.00025	Metabolomics	Metabolomics	Cholesterol to Total Lipids in L-HDL % (FIP)	negative
FVC	Q0707	field_ID_phenotype	Sodium in urine	5.80692e-05	2.23e-06		0.00061	0.00036	0.00086	0.00013	Quantitative Measure	Urine assay	Sodium in urine (FIP)	positive
FVC	P428.1	Phecode	Congestive heart failure (CHF) NOS	0.000137217	5.41e-06	1.005		1.0028	1.0071	1	Circulatory system	Circulatory system	Congestive heart failure (CHF) NOS (Phecode)	positive
FVC	Q0611	field_ID_phenotype	Mean platelet (thrombocyte) volume	0.000137217	5.41e-06		0.00061	0.00035	0.00087	0.00013	Quantitative Measure	Blood Count	Mean platelet (thrombocyte) volume (FIP)	positive
FVC	Q1128	field_ID_phenotype	Glycine	0.000142218	5.68e-06		-0.0011	-0.0016	-0.00063	0.00024	Metabolomics	Metabolomics	Glycine (FIP)	negative
FVC	Q1190	field_ID_phenotype	Total Concentration of Branched-Chain Amino Acids (Leucine + Isoleucine + Valine)	0.000145363	5.88e-06		0.0011	0.00064	0.0016	0.00025	Metabolomics	Metabolomics	Total Concentration (Leucine + Isoleucine + Valine) (FIP)	positive
FVC	P250.6	Phecode	Polyneuropathy in diabetes	0.000198962	8.15e-06	1.0119		1.0066	1.0171	1	Endocrine/Metabolic	Endocrine/Metabolic	Polyneuropathy in diabetes (Phecode)	positive
FVC	Q0100	field_ID_phenotype	Diastolic blood pressure	0.00020181	8.37e-06		0.00059	0.00033	0.00085	0.00013	Quantitative Measure	Body Measurements	Diastolic blood pressure (FIP)	positive
FVC	P4003	AP	Chronic obstructive pulmonary disease (spirometry GOLD1+)	0.000335821	1.41e-05	0.99804		0.99715	0.99892	1	Respiratory	Respiratory	COPD (GOLD1+ spiro) (AP)	negative
FVC	Q1045	field_ID_phenotype	Cholesteryl Esters in Large HDL	0.0003534	1.51e-05		-0.001	-0.0015	-0.00055	0.00023	Metabolomics	Metabolomics	Cholesteryl Esters in L-HDL (FIP)	negative
FVC	Q1070	field_ID_phenotype	Cholesteryl Esters to Total Lipids in Very Large VLDL percentage	0.0003534	1.52e-05		-0.0011	-0.0016	-0.00061	0.00026	Metabolomics	Metabolomics	Cholesteryl Esters-Total Lipids in VL-VLDL % (FIP)	negative
FVC	Q1247	field_ID_phenotype	Tyrosine	0.000365326	1.59e-05		0.0011	0.0006	0.0016	0.00026	Metabolomics	Metabolomics	Tyrosine (FIP)	positive
FVC	Q1091	field_ID_phenotype	Creatinine	0.000404226	1.78e-05		-0.00095	-0.0014	-0.00052	0.00022	Metabolomics	Metabolomics	Creatinine (FIP)	negative
FVC	P496.21	Phecode	Obstructive chronic bronchitis	0.000406314	1.81e-05	1.0045		1.0024	1.0065	1	Respiratory	Respiratory	Obstructive chronic bronchitis (Phecode)	positive
FVC	P428	Phecode	Congestive heart failure; nonhypertensive	0.000428328	1.93e-05	1.0031		1.0017	1.0045	1	Circulatory system	Circulatory system	Congestive heart failure; nonhypertensive (Phecode)	positive
FVC	Q1024	field_ID_phenotype	Cholesterol in Very Large HDL	0.000431377	1.97e-05		-0.001	-0.0015	-0.00054	0.00023	Metabolomics	Metabolomics	Cholesterol in VL-HDL (FIP)	negative
FVC	P550.3	Phecode	Femoral hernia	0.000431377	1.99e-05	0.98925		0.98434	0.99417	1	Digestive	Digestive	Femoral hernia (Phecode)	negative
FVC	Q1039	field_ID_phenotype	Cholesterol to Total Lipids in Very Large VLDL percentage	0.000431377	2.01e-05		-0.0011	-0.0016	-0.00058	0.00025	Metabolomics	Metabolomics	Cholesterol to Total Lipids in VL-VLDL % (FIP)	negative
FVC	Q1032	field_ID_phenotype	Cholesterol to Total Lipids in Medium HDL percentage	0.000433057	2.04e-05		-0.0011	-0.0015	-0.00057	0.00025	Metabolomics	Metabolomics	Cholesterol to Total Lipids in M-HDL % (FIP)	negative
FVC	Q0011	field_ID_phenotype	birth weight	0.0004641	2.21e-05		-0.00072	-0.0011	-0.00039	0.00017	Quantitative Measure	Anthropometry	Birth weight (FIP)	negative
FVC	Q1015	field_ID_phenotype	Cholesterol in Large HDL	0.000469551	2.26e-05		-0.00097	-0.0014	-0.00052	0.00023	Metabolomics	Metabolomics	Cholesterol in L-HDL (FIP)	negative
FVC	Q1236	field_ID_phenotype	Triglycerides to Total Lipids in Large LDL percentage	0.000483111	2.35e-05		0.0011	0.00058	0.0016	0.00026	Metabolomics	Metabolomics	Triglycerides to Total Lipids in L-LDL % (FIP)	positive
FVC	Q1055	field_ID_phenotype	Cholesteryl Esters in Very Large HDL	0.000494353	2.43e-05		-0.00099	-0.0014	-0.00053	0.00023	Metabolomics	Metabolomics	Cholesteryl Esters in VL-HDL (FIP)	negative
FVC	Q1115	field_ID_phenotype	Free Cholesterol to Total Lipids in Large LDL percentage	0.000535565	2.66e-05		-0.001	-0.0015	-0.00056	0.00025	Metabolomics	Metabolomics	Free Cholesterol to Total Lipids in L-LDL % (FIP)	negative
FVC	P496.2	Phecode	Chronic bronchitis	0.000573943	2.88e-05	1.0042		1.0022	1.0062	1	Respiratory	Respiratory	Chronic bronchitis (Phecode)	positive
FVC	Q1078	field_ID_phenotype	Concentration of Large HDL Particles	0.000901536	4.57e-05		-0.00095	-0.0014	-0.00049	0.00023	Metabolomics	Metabolomics	Concentration of L-HDL Particles (FIP)	negative
FVC	P585.1	Phecode	Acute renal failure	0.000960876	4.92e-05	1.0027		1.0014	1.004	1	Safety	Safety	Acute renal failure (Phecode)	positive
FVC	Q1178	field_ID_phenotype	Phospholipids to Total Lipids in Very Small VLDL percentage	0.000980329	5.1e-05		0.001	0.00053	0.0015	0.00026	Metabolomics	Metabolomics	Phospholipids to Total Lipids in VS-VLDL % (FIP)	positive
FVC	Q0504	field_ID_phenotype	Apolipoprotein A	0.000980329	5.12e-05		-0.00052	-0.00078	-0.00027	0.00013	Quantitative Measure	Blood Biochemistry	Apolipoprotein A (FIP)	negative
FVC	Q0506	field_ID_phenotype	Aspartate aminotransferase	0.00100494	5.3e-05		0.00052	0.00027	0.00078	0.00013	Quantitative Measure	Blood Biochemistry	Aspartate aminotransferase (FIP)	positive
FVC	Q1042	field_ID_phenotype	Cholesteryl Esters in HDL	0.0010416	5.56e-05		-0.00095	-0.0014	-0.00049	0.00024	Metabolomics	Metabolomics	Cholesteryl Esters in HDL (FIP)	negative
FVC	Q0605	field_ID_phenotype	Mean corpuscular volume	0.0010416	5.6e-05		-0.00053	-0.00079	-0.00027	0.00013	Quantitative Measure	Blood Count	Mean corpuscular volume (FIP)	negative
FVC	Q1132	field_ID_phenotype	Isoleucine	0.001111	6.03e-05		0.001	0.00052	0.0015	0.00026	Metabolomics	Metabolomics	Isoleucine (FIP)	positive
FVC	P244.4	Phecode	lipoma	0.00115914	6.36e-05	1.0022		1.0011	1.0033	1	Endocrine/Metabolic	Endocrine/Metabolic	lipoma (Phecode)	positive
FVC	Q1062	field_ID_phenotype	Cholesteryl Esters to Total Lipids in Large VLDL percentage	0.00115914	6.41e-05		-0.001	-0.0015	-0.00051	0.00025	Metabolomics	Metabolomics	Cholesteryl Esters to Total Lipids in L-VLDL % (FIP)	negative
FVC	Q1088	field_ID_phenotype	Concentration of Very Large HDL Particles	0.00125243	6.99e-05		-0.00094	-0.0014	-0.00048	0.00024	Metabolomics	Metabolomics	Concentration of VL- HDL Particles (FIP)	negative
FVC	P585	Phecode	Renal failure	0.00129253	7.28e-05	1.0023		1.0012	1.0034	1	Genitourinary	Genitourinary	Renal failure (Phecode)	positive
FVC	Q1118	field_ID_phenotype	Free Cholesterol to Total Lipids in Medium LDL percentage	0.0013113	7.47e-05		-0.00099	-0.0015	-0.0005	0.00025	Metabolomics	Metabolomics	Free Cholesterol to Total Lipids in M-LDL % (FIP)	negative
FVC	Q1180	field_ID_phenotype	Polyunsaturated Fatty Acids to Monounsaturated Fatty Acids ratio	0.0013113	7.52e-05		-0.00099	-0.0015	-0.0005	0.00025	Metabolomics	Metabolomics	Poly to mononunsaturated Fatty Acids ratio (FIP)	negative
FVC	Q1181	field_ID_phenotype	Polyunsaturated Fatty Acids to Total Fatty Acids percentage	0.00133772	7.74e-05		-0.001	-0.0015	-0.0005	0.00025	Metabolomics	Metabolomics	Polyunsaturated Fatty Acids to Total Fatty Acids % (FIP)	negative
FVC	P418	Phecode	Nonspecific chest pain	0.00135853	7.93e-05	1.0017		1.0008	1.0025	1	Circulatory system	Circulatory system	Nonspecific chest pain (Phecode)	positive
FVC	Q1126	field_ID_phenotype	Glucose	0.00136878	8.08e-05		0.001	0.0005	0.0015	0.00025	Metabolomics	Metabolomics	Glucose (FIP)	positive
FVC	Q1245	field_ID_phenotype	Triglycerides to Total Lipids in Very Large VLDL percentage	0.00136878	8.13e-05		0.001	0.00051	0.0015	0.00026	Metabolomics	Metabolomics	Triglycerides to Total Lipids in VL-VLDL % (FIP)	positive
FVC	Q0510	field_ID_phenotype	Cholesterol	0.00138546	8.3e-05		-0.00052	-0.00078	-0.00026	0.00013	Quantitative Measure	Blood Biochemistry	Cholesterol (FIP)	negative
FVC	Q1130	field_ID_phenotype	HDL Cholesterol	0.00144489	8.73e-05		-0.00092	-0.0014	-0.00046	0.00024	Metabolomics	Metabolomics	HDL Cholesterol (FIP)	negative
FVC	Q1117	field_ID_phenotype	Free Cholesterol to Total Lipids in Medium HDL percentage	0.00165759	0.000101		-0.0009	-0.0014	-0.00045	0.00023	Metabolomics	Metabolomics	Free Cholesterol to Total Lipids in M-HDL % (FIP)	negative
FVC	Q0608	field_ID_phenotype	Red blood cell (erythrocyte) distribution width	0.00180653	0.000111		0.00051	0.00025	0.00077	0.00013	Quantitative Measure	Blood Count	Red blood cell (erythrocyte) distribution width (FIP)	positive
FVC	P2064	CP	Family history Chronic bronchitis/emphysema	0.00180774	0.000112	1.0014		1.0007	1.002	1	Respiratory	Respiratory	Family history Chronic bronchitis/emphysema (CP)	positive
FVC	Q1034	field_ID_phenotype	Cholesterol to Total Lipids in Medium VLDL percentage	0.00180893	0.000113		-0.00095	-0.0014	-0.00047	0.00025	Metabolomics	Metabolomics	Cholesterol to Total Lipids in M-VLDL % (FIP)	negative
FVC	P272	Phecode	Disorders of lipoid metabolism	0.00184185	0.000116	1.0015		1.0007	1.0022	1	Endocrine/Metabolic	Endocrine/Metabolic	Disorders of lipoid metabolism (Phecode)	positive
FVC	P411.8	Phecode	Other chronic ischemic heart disease, unspecified	0.00184275	0.000117	1.0021		1.001	1.0032	1	Circulatory system	Circulatory system	Other chronic ischemic heart disease, unspecified (Phecode)	positive
FVC	P272.1	Phecode	Hyperlipidemia	0.00185926	0.000119	1.0015		1.0007	1.0022	1	Endocrine/Metabolic	Endocrine/Metabolic	Hyperlipidemia (Phecode)	positive
FVC	P5005	field_ID_phenotype	Pack years	0.001891	0.000122		0.00081	0.0004	0.0012	0.00021	Behaviour	Smoking	Pack years (FIP)	positive
FVC	Q1240	field_ID_phenotype	Triglycerides to Total Lipids in Medium VLDL percentage	0.00189149	0.000123		0.00095	0.00046	0.0014	0.00025	Metabolomics	Metabolomics	Triglycerides to Total Lipids in M-VLDL % (FIP)	positive
FVC	Q0208	combined_field_ID_phenotype	Carotid intima media thickness (IMT) (max)	0.00189197	0.000124		0.0014	0.0007	0.0021	0.00037	Quantitative Measure	Imaging	Carotid IMT (max) (cFIP)	positive
FVC	P411.3	Phecode	Angina pectoris	0.00196802	0.00013	1.0022		1.0011	1.0033	1	Circulatory system	Circulatory system	Angina pectoris (Phecode)	positive
FVC	P276.13	Phecode	Hyperpotassemia	0.00196802	0.000131	1.0059		1.0029	1.0089	1	Endocrine/Metabolic	Endocrine/Metabolic	Hyperpotassemia (Phecode)	positive
FVC	P5011	field_ID_phenotype	Comparatively shorter age 10	0.00205736	0.000138	0.99876		0.99812	0.9994	1	Quantitative Measure	Anthropometry	Comparatively shorter age 10 (FIP)	negative
FVC	P585.3	Phecode	Chronic renal failure [CKD]	0.00210095	0.000142	1.0035		1.0017	1.0053	1	Genitourinary	Genitourinary	Chronic renal failure [CKD] (Phecode)	positive
FVC	P416	Phecode	Cardiomegaly	0.00211453	0.000144	1.0037		1.0018	1.0055	1	Circulatory system	Circulatory system	Cardiomegaly (Phecode)	positive
FVC	Q1071	field_ID_phenotype	Cholesteryl Esters to Total Lipids in Very Small VLDL percentage	0.00218619	0.00015		-0.00094	-0.0014	-0.00046	0.00025	Metabolomics	Metabolomics	Cholesteryl Esters-Total Lipids in VS-VLDL % (FIP)	negative
FVC	Q1234	field_ID_phenotype	Triglycerides to Total Lipids in IDL percentage	0.00219893	0.000152		0.00096	0.00046	0.0015	0.00025	Metabolomics	Metabolomics	Triglycerides to Total Lipids in IDL % (FIP)	positive
FVC	P2008	CP	Acute kidney injury	0.0022785	0.000159	1.0026		1.0012	1.0039	1	Safety	Safety	Acute kidney injury (CP)	positive
FVC	Q1124	field_ID_phenotype	Free Cholesterol to Total Lipids in Very Large VLDL percentage	0.0022785	0.00016		-0.001	-0.0016	-0.0005	0.00027	Metabolomics	Metabolomics	Free Cholesterol-Total Lipids in VL-VLDL % (FIP)	negative
FVC	P571	Phecode	Chronic liver disease and cirrhosis	0.0022785	0.000161	1.0036		1.0017	1.0055	1	Digestive	Digestive	Chronic liver disease and cirrhosis (Phecode)	positive
FVC	P443.7	Phecode	Peripheral angiopathy in diseases classified elsewhere	0.00240261	0.000171	1.0109		1.0052	1.0167	1	Circulatory system	Circulatory system	Peripheral angiopathy (classified elsewhere) (Phecode)	positive
FVC	Q1144	field_ID_phenotype	Omega-6 Fatty Acids to Total Fatty Acids percentage	0.00243437	0.000176		-0.00094	-0.0014	-0.00045	0.00025	Metabolomics	Metabolomics	Omega-6 Fatty Acids to Total Fatty Acids % (FIP)	negative
FVC	Q1210	field_ID_phenotype	Total Lipids in Very Large HDL	0.00243437	0.000177		-0.00088	-0.0013	-0.00042	0.00023	Metabolomics	Metabolomics	Total Lipids in VL-HDL (FIP)	negative
FVC	Q0613	field_ID_phenotype	Lymphocyte count	0.00243437	0.000177		0.0005	0.00024	0.00076	0.00013	Quantitative Measure	Blood Count	Lymphocyte count (FIP)	positive
FVC	Q1139	field_ID_phenotype	Monounsaturated Fatty Acids to Total Fatty Acids percentage	0.00245481	0.00018		0.00093	0.00045	0.0014	0.00025	Metabolomics	Metabolomics	Monounsaturated Fatty Acids to Total Fatty Acids % (FIP)	positive
FVC	Q1063	field_ID_phenotype	Cholesteryl Esters to Total Lipids in Medium HDL percentage	0.00245481	0.000181		-0.00094	-0.0014	-0.00045	0.00025	Metabolomics	Metabolomics	Cholesteryl Esters to Total Lipids in M-HDL % (FIP)	negative
FVC	P272.11	Phecode	Hypercholesterolemia	0.0025591	0.00019	1.0015		1.0007	1.0022	1	Endocrine/Metabolic	Endocrine/Metabolic	Hypercholesterolemia (Phecode)	positive
FVC	Q0206	field_ID_phenotype	Total BMD (bone mineral density)	0.00342444	0.000256		0.0012	0.00058	0.0019	0.00034	Quantitative Measure	Imaging	Total BMD (bone mineral density) (FIP)	positive
FVC	P411	Phecode	Ischemic Heart Disease	0.00349414	0.000263	1.0015		1.0007	1.0023	1	Circulatory system	Circulatory system	Ischemic Heart Disease (Phecode)	positive
FVC	P714.1	Phecode	Rheumatoid arthritis	0.00360453	0.000274	1.0035		1.0016	1.0053	1	Musculoskeletal	Musculoskeletal	Rheumatoid arthritis (Phecode)	positive
FVC	Q1120	field_ID_phenotype	Free Cholesterol to Total Lipids in Small HDL percentage	0.00360453	0.000275		-0.00091	-0.0014	-0.00042	0.00025	Metabolomics	Metabolomics	Free Cholesterol to Total Lipids in S-HDL % (FIP)	negative
FVC	P244	Phecode	Hypothyroidism	0.00391902	0.000301	1.002		1.0009	1.0031	1	Endocrine/Metabolic	Endocrine/Metabolic	Hypothyroidism (Phecode)	positive
FVC	P707	Phecode	Chronic ulcer of skin	0.0040224	0.000311	1.0053		1.0024	1.0083	1	Dermatologic	Dermatologic	Chronic ulcer of skin (Phecode)	positive
FVC	Q1123	field_ID_phenotype	Free Cholesterol to Total Lipids in Very Large HDL percentage	0.00411158	0.00032		0.00083	0.00038	0.0013	0.00023	Metabolomics	Metabolomics	Free Cholesterol to Total Lipids in VL HDL % (FIP)	positive
FVC	Q1099	field_ID_phenotype	Free Cholesterol in Large HDL	0.00413576	0.000324		-0.00083	-0.0013	-0.00038	0.00023	Metabolomics	Metabolomics	Free Cholesterol in L-HDL (FIP)	negative
FVC	Q1119	field_ID_phenotype	Free Cholesterol to Total Lipids in Medium VLDL percentage	0.00415964	0.000328		-0.00089	-0.0014	-0.0004	0.00025	Metabolomics	Metabolomics	Free Cholesterol to Total Lipids in M-VLDL % (FIP)	negative
FVC	Q1199	field_ID_phenotype	Total Lipids in Large HDL	0.00428158	0.000341		-0.00083	-0.0013	-0.00038	0.00023	Metabolomics	Metabolomics	Total Lipids in L-HDL (FIP)	negative
FVC	Q1072	field_ID_phenotype	Citrate	0.00428158	0.000342		-0.0009	-0.0014	-0.00041	0.00025	Metabolomics	Metabolomics	Citrate (FIP)	negative
FVC	Q0519	field_ID_phenotype	LDL direct	0.0043787	0.000352		-0.00048	-0.00074	-0.00022	0.00013	Quantitative Measure	Blood Biochemistry	LDL direct (FIP)	negative
FVC	P571.5	Phecode	Other chronic nonalcoholic liver disease	0.00441279	0.000357	1.0038		1.0017	1.0059	1	Digestive	Digestive	Other chronic nonalcoholic liver disease (Phecode)	positive
FVC	Q1122	field_ID_phenotype	Free Cholesterol to Total Lipids in Small VLDL percentage	0.00477809	0.000389		-0.00088	-0.0014	-0.00039	0.00025	Metabolomics	Metabolomics	Free Cholesterol to Total Lipids in S-VLDL % (FIP)	negative
FVC	Q1065	field_ID_phenotype	Cholesteryl Esters to Total Lipids in Medium VLDL percentage	0.00488857	0.000403		-0.00087	-0.0014	-0.00039	0.00025	Metabolomics	Metabolomics	Cholesteryl Esters to Total Lipids in M-VLDL % (FIP)	negative
FVC	Q1074	field_ID_phenotype	Concentration of Chylomicrons and Extremely Large VLDL Particles	0.00488857	0.000403		0.0009	0.0004	0.0014	0.00025	Metabolomics	Metabolomics	Concentration of Chylomicrons and EL-VLDL (FIP)	positive
FVC	Q1040	field_ID_phenotype	Cholesterol to Total Lipids in Very Small VLDL percentage	0.00490661	0.000407		-0.00088	-0.0014	-0.00039	0.00025	Metabolomics	Metabolomics	Cholesterol to Total Lipids in VS-VLDL % (FIP)	negative
FVC	Q0607	field_ID_phenotype	Mean corpuscular haemoglobin concentration	0.0054037	0.000451		-0.00046	-0.00072	-0.0002	0.00013	Quantitative Measure	Blood Count	Mean corpuscular haemoglobin concentration (FIP)	negative
FVC	Q1069	field_ID_phenotype	Cholesteryl Esters to Total Lipids in Very Large HDL percentage	0.00550174	0.000462		-0.0009	-0.0014	-0.0004	0.00026	Metabolomics	Metabolomics	Cholesteryl Esters-Total Lipids in VL-HDL % (FIP)	negative
FVC	Q0203	field_ID_phenotype	Visceral adipose tissue volume (VAT)	0.00608389	0.000514		0.0017	0.00073	0.0026	0.00048	Quantitative Measure	Imaging	Visceral adipose tissue volume (VAT) (FIP)	positive
FVC	Q1162	field_ID_phenotype	Phospholipids in Very Large HDL	0.00677667	0.000576		-0.00081	-0.0013	-0.00035	0.00023	Metabolomics	Metabolomics	Phospholipids in VL-HDL (FIP)	negative
FVC	Q1010	field_ID_phenotype	Average Diameter for HDL Particles	0.00688813	0.000589		-0.0008	-0.0013	-0.00035	0.00023	Metabolomics	Metabolomics	Average Diameter for HDL Particles (FIP)	negative
FVC	P428.2	Phecode	Heart failure NOS	0.00731213	0.000629	1.0028		1.0012	1.0043	1	Circulatory system	Circulatory system	Heart failure NOS (Phecode)	positive
FVC	Q1096	field_ID_phenotype	Free Cholesterol in HDL	0.00746531	0.000646		-0.0008	-0.0013	-0.00034	0.00023	Metabolomics	Metabolomics	Free Cholesterol in HDL (FIP)	negative
FVC	Q1232	field_ID_phenotype	Triglycerides to Phosphoglycerides ratio	0.00783498	0.000682		0.00082	0.00035	0.0013	0.00024	Metabolomics	Metabolomics	Triglycerides to Phosphoglycerides ratio (FIP)	positive
FVC	P714	Phecode	Rheumatoid arthritis and other inflammatory polyarthropathies	0.00786877	0.000692	1.0031		1.0013	1.0048	1	Musculoskeletal	Musculoskeletal	Rheumatoid arthritis and other polyarthropathies (Phecode)	positive
FVC	Q1242	field_ID_phenotype	Triglycerides to Total Lipids in Small LDL percentage	0.00786877	0.000693		0.00092	0.00039	0.0015	0.00027	Metabolomics	Metabolomics	Triglycerides to Total Lipids in S-LDL % (FIP)	positive
FVC	Q1058	field_ID_phenotype	Cholesteryl Esters to Total Lipids in Chylomicrons and Extremely Large VLDL percentage	0.00978758	0.000867		-0.00093	-0.0015	-0.00038	0.00028	Metabolomics	Metabolomics	Cholesteryl-Esters - in Chylomicrons % (FIP)	negative
FVC	P447.1	Phecode	Stricture of artery	0.0100119	0.000892	1.0072		1.0029	1.0114	1	Circulatory system	Circulatory system	Stricture of artery (Phecode)	positive
FVC	Q1135	field_ID_phenotype	Leucine	0.0107024	0.000959		0.00081	0.00033	0.0013	0.00025	Metabolomics	Metabolomics	Leucine (FIP)	positive
FVC	Q1172	field_ID_phenotype	Phospholipids to Total Lipids in Medium VLDL percentage	0.0113011	0.00103		-0.00082	-0.0013	-0.00033	0.00025	Metabolomics	Metabolomics	Phospholipids to Total Lipids in M-VLDL % (FIP)	negative
FVC	Q1175	field_ID_phenotype	Phospholipids to Total Lipids in Small VLDL percentage	0.0113011	0.00103		-0.00083	-0.0013	-0.00033	0.00025	Metabolomics	Metabolomics	Phospholipids to Total Lipids in S-VLDL % (FIP)	negative
FVC	P351	Phecode	Other peripheral nerve disorders	0.0113011	0.00103	1.0021		1.0009	1.0034	1	Neurological	Neurological	Other peripheral nerve disorders (Phecode)	positive
FVC	Q1241	field_ID_phenotype	Triglycerides to Total Lipids in Small HDL percentage	0.0118926	0.00109		0.00081	0.00032	0.0013	0.00025	Metabolomics	Metabolomics	Triglycerides to Total Lipids in S-HDL % (FIP)	positive
FVC	P251.1	Phecode	Hypoglycemia	0.011935	0.0011	1.0055		1.0022	1.0088	1	Endocrine/Metabolic	Endocrine/Metabolic	Hypoglycemia (Phecode)	positive
FVC	P756.3	Phecode	Congenital anomalies of muscle, tendon, fascia, and connective tissue	0.0126244	0.00117	0.97764		0.96438	0.99108	1	Congenital anomalies	Congenital anomalies	Congenital anomalies of muscle/connective tissue (Phecode)	negative
FVC	Q1230	field_ID_phenotype	Triglycerides in Very Large VLDL	0.0128769	0.0012		0.00082	0.00032	0.0013	0.00025	Metabolomics	Metabolomics	Triglycerides in VL-VLDL (FIP)	positive
FVC	Q1109	field_ID_phenotype	Free Cholesterol in Very Large HDL	0.0133402	0.00125		-0.00078	-0.0013	-0.00031	0.00024	Metabolomics	Metabolomics	Free Cholesterol in VL-HDL (FIP)	negative
FVC	Q1035	field_ID_phenotype	Cholesterol to Total Lipids in Small HDL percentage	0.0137984	0.0013		-0.00084	-0.0013	-0.00033	0.00026	Metabolomics	Metabolomics	Cholesterol to Total Lipids in S-HDL % (FIP)	negative
FVC	Q1152	field_ID_phenotype	Phospholipids in Large HDL	0.0146739	0.00139		-0.00073	-0.0012	-0.00028	0.00023	Metabolomics	Metabolomics	Phospholipids in L-HDL (FIP)	negative
FVC	P4002	AP	Chronic Chronic obstructive pulmonary disease age of onset	0.015435	0.00147		-0.0014	-0.0022	-0.00052	0.00043	Respiratory	Respiratory	COPD age of onset (AP)	negative
FVC	Q1033	field_ID_phenotype	Cholesterol to Total Lipids in Medium LDL percentage	0.0168146	0.00161		-0.00081	-0.0013	-0.00031	0.00026	Metabolomics	Metabolomics	Cholesterol to Total Lipids in M-LDL % (FIP)	negative
FVC	Q0616	field_ID_phenotype	Eosinophil count	0.016829	0.00162		0.00041	0.00016	0.00067	0.00013	Quantitative Measure	Blood Count	Eosinophil count (FIP)	positive
FVC	P2063	CP	Family history High blood pressure	0.0171533	0.00166	1.0008		1.0003	1.0014	1	Circulatory system	Circulatory system	Family history High blood pressure (CP)	positive
FVC	P735.21	Phecode	Hammer toe (acquired)	0.0171658	0.00167	0.99514		0.99212	0.99817	1	Musculoskeletal	Musculoskeletal	Hammer toe (acquired) (Phecode)	negative
FVC	Q1027	field_ID_phenotype	Cholesterol to Total Lipids in Chylomicrons and Extremely Large VLDL percentage	0.0176895	0.00173		-0.00083	-0.0014	-0.00031	0.00027	Metabolomics	Metabolomics	Cholesterol-Total Lipids in ChyloM and EL-VLDL % (FIP)	negative
FVC	P521	Phecode	Diseases of hard tissues of teeth	0.0178008	0.00175	1.0037		1.0014	1.0061	1	Digestive	Digestive	Diseases of hard tissues of teeth (Phecode)	positive
FVC	P296	Phecode	Mood disorders	0.0180121	0.00178	0.99454		0.99114	0.99796	1	Psychiatric disorders	Psychiatric disorders	Mood disorders (Phecode)	negative
FVC	Q1239	field_ID_phenotype	Triglycerides to Total Lipids in Medium LDL percentage	0.0180199	0.00179		0.00079	0.0003	0.0013	0.00025	Metabolomics	Metabolomics	Triglycerides to Total Lipids in M-LDL % (FIP)	positive
FVC	Q1028	field_ID_phenotype	Cholesterol to Total Lipids in IDL percentage	0.0180277	0.0018		-0.0008	-0.0013	-0.0003	0.00026	Metabolomics	Metabolomics	Cholesterol to Total Lipids in IDL % (FIP)	negative
FVC	P401.2	Phecode	Hypertensive heart and/or renal disease	0.018135	0.00182	1.0052		1.0019	1.0085	1	Circulatory system	Circulatory system	Hypertensive heart and/or renal disease (Phecode)	positive
FVC	P280.1	Phecode	Iron deficiency anemias, unspecified or not due to blood loss	0.0183404	0.00185	1.0021		1.0008	1.0034	1	Haematopoietic	Haematopoietic	Iron deficiency anemias, unspecified (Phecode)	positive
FVC	P521.1	Phecode	Dental caries	0.0197273	0.002	1.0037		1.0014	1.0061	1	Digestive	Digestive	Dental caries (Phecode)	positive
FVC	P250.13	Phecode	Type 1 diabetes with ophthalmic manifestations	0.0205065	0.00209	1.0095		1.0034	1.0156	1	Endocrine/Metabolic	Endocrine/Metabolic	T1 diabetes with ophthalmic manifestations (Phecode)	positive
FVC	P519.8	Phecode	Other diseases of respiratory system, NEC	0.0205065	0.0021	1.0019		1.0007	1.0032	1	Respiratory	Respiratory	Other diseases of respiratory system, NEC (Phecode)	positive
FVC	Q1246	field_ID_phenotype	Triglycerides to Total Lipids in Very Small VLDL percentage	0.0211818	0.00218		0.00077	0.00028	0.0013	0.00025	Metabolomics	Metabolomics	Triglycerides to Total Lipids in VS-VLDL % (FIP)	positive
FVC	P585.2	Phecode	Renal failure NOS	0.0213401	0.00221	1.0054		1.0019	1.0089	1	Genitourinary	Genitourinary	Renal failure NOS (Phecode)	positive
FVC	P225.1	Phecode	Benign neoplasm of brain, cranial nerves, meninges	0.0213401	0.00222	0.99364		0.98959	0.99771	1	Neoplasms	Neoplasms	Benign neoplasm of brain, cranial nerves, meninges (Phecode)	negative
FVC	P285	Phecode	Other anemias	0.0213401	0.00223	1.0017		1.0006	1.0028	1	Haematopoietic	Haematopoietic	Other anemias (Phecode)	positive
FVC	P519	Phecode	Other diseases of respiratory system, not elsewhere classified	0.0213401	0.00224	1.0019		1.0007	1.0031	1	Respiratory	Respiratory	Other diseases of respiratory system (Phecode)	positive
FVC	P225	Phecode	Benign neoplasm of brain and other parts of nervous system	0.021995	0.00232	0.99389		0.98998	0.99782	1	Neoplasms	Neoplasms	Benign neoplasm of brain/nervous system (Phecode)	negative
FVC	Q1169	field_ID_phenotype	Phospholipids to Total Lipids in Large VLDL percentage	0.0228163	0.00242		0.00078	0.00028	0.0013	0.00026	Metabolomics	Metabolomics	Phospholipids to Total Lipids in L-VLDL % (FIP)	positive
FVC	P250.22	Phecode	Type 2 diabetes with renal manifestations	0.0228163	0.00243	1.0114		1.004	1.0189	1	Endocrine/Metabolic	Endocrine/Metabolic	T2 diabetes with renal manifestations (Phecode)	positive
FVC	Q1036	field_ID_phenotype	Cholesterol to Total Lipids in Small LDL percentage	0.022971	0.00247		-0.00078	-0.0013	-0.00027	0.00026	Metabolomics	Metabolomics	Cholesterol to Total Lipids in S-LDL % (FIP)	negative
FVC	Q0209	combined_field_ID_phenotype	Carotid intima media thickness (IMT) (mean)	0.022971	0.00247		0.0011	0.00039	0.0018	0.00037	Quantitative Measure	Imaging	Carotid IMT (mean) (cFIP)	positive
FVC	Q1031	field_ID_phenotype	Cholesterol to Total Lipids in Large VLDL percentage	0.0231398	0.0025		-0.00077	-0.0013	-0.00027	0.00025	Metabolomics	Metabolomics	Cholesterol to Total Lipids in L-VLDL % (FIP)	negative
FVC	P2035.1	CP	Type 1 diabetes	0.0235834	0.00256	1.0057		1.002	1.0094	1	Endocrine/Metabolic	Endocrine/Metabolic	Type 1 diabetes (CP)	positive
FVC	P427.42	Phecode	Cardiac arrest	0.0239106	0.00261	1.0051		1.0018	1.0085	1	Circulatory system	Circulatory system	Cardiac arrest (Phecode)	positive
FVC	P251	Phecode	Other disorders of pancreatic internal secretion	0.0239106	0.00262	1.005		1.0018	1.0083	1	Endocrine/Metabolic	Endocrine/Metabolic	Other disorders of pancreatic internal secretion (Phecode)	positive
FVC	Q1112	field_ID_phenotype	Free Cholesterol to Total Lipids in Chylomicrons and Extremely Large VLDL percentage	0.0242535	0.00267		-0.00085	-0.0014	-0.0003	0.00028	Metabolomics	Metabolomics	Free Cholesterol-Total Lipids in ChyloM and EL-VLDL % (FIP)	negative
FVC	Q1196	field_ID_phenotype	Total Lipids in HDL	0.0245933	0.00272		-0.00071	-0.0012	-0.00025	0.00024	Metabolomics	Metabolomics	Total Lipids in HDL (FIP)	negative
FVC	Q0526	field_ID_phenotype	Testosterone	0.02601	0.00289		-0.00025	-0.00042	-8.7e-05	8.5e-05	Quantitative Measure	Blood Biochemistry	Testosterone (FIP)	negative
FVC	P280	Phecode	Iron deficiency anemias	0.0260699	0.00291	1.0019		1.0007	1.0032	1	Haematopoietic	Haematopoietic	Iron deficiency anemias (Phecode)	positive
FVC	P442	Phecode	Other aneurysm	0.0267534	0.003	0.99623		0.99375	0.99872	1	Circulatory system	Circulatory system	Other aneurysm (Phecode)	negative
FVC	Q0509	field_ID_phenotype	Calcium	0.0278369	0.00314		0.00041	0.00014	0.00069	0.00014	Quantitative Measure	Blood Biochemistry	Calcium (FIP)	positive
FVC	P723	Phecode	Other disorders of cervical region	0.0278369	0.00315	1.008		1.0027	1.0134	1	Musculoskeletal	Musculoskeletal	Other disorders of cervical region (Phecode)	positive
FVC	P530.14	Phecode	Reflux esophagitis	0.0282393	0.00321	0.99804		0.99673	0.99934	1	Digestive	Digestive	Reflux esophagitis (Phecode)	negative
FVC	P443	Phecode	Peripheral vascular disease	0.0289462	0.00331	1.0028		1.0009	1.0046	1	Circulatory system	Circulatory system	Peripheral vascular disease (Phecode)	positive
FVC	Q1089	field_ID_phenotype	Concentration of Very Large VLDL Particles	0.0289462	0.00332		0.00074	0.00025	0.0012	0.00025	Metabolomics	Metabolomics	Concentration of VL-VLDL Particles (FIP)	positive
FVC	P726.2	Phecode	Synoviopathy	0.0291648	0.00336	1.0108		1.0036	1.018	1	Musculoskeletal	Musculoskeletal	Synoviopathy (Phecode)	positive
FVC	P427.4	Phecode	Cardiac arrest and ventricular fibrillation	0.0298135	0.00345	1.0047		1.0015	1.0078	1	Circulatory system	Circulatory system	Cardiac arrest and ventricular fibrillation (Phecode)	positive
FVC	Q1225	field_ID_phenotype	Triglycerides in Small HDL	0.0308006	0.00358		0.00073	0.00024	0.0012	0.00025	Metabolomics	Metabolomics	Triglycerides in S-HDL (FIP)	positive
FVC	Q0201	field_ID_phenotype	10P Liver PDFF (proton density fat fraction)	0.0310938	0.00363		0.0025	0.00083	0.0043	0.00088	Quantitative Measure	Imaging	10P Liver PDFF (proton density fat fraction) (FIP)	positive
FVC	P5001	field_ID_phenotype	Sleep duration	0.0313845	0.00368		-0.00036	-0.0006	-0.00012	0.00012	Symptoms	Sleep	Sleep duration (FIP)	negative
FVC	Q1061	field_ID_phenotype	Cholesteryl Esters to Total Lipids in Large LDL percentage	0.0318424	0.00375		-0.00075	-0.0013	-0.00024	0.00026	Metabolomics	Metabolomics	Cholesteryl Esters to Total Lipids in L-LDL % (FIP)	negative
FVC	Q1059	field_ID_phenotype	Cholesteryl Esters to Total Lipids in IDL percentage	0.0320427	0.00379		-0.00074	-0.0012	-0.00024	0.00025	Metabolomics	Metabolomics	Cholesteryl Esters to Total Lipids in IDL % (FIP)	negative
FVC	Q1006	field_ID_phenotype	Albumin	0.0323255	0.00384		-0.00075	-0.0013	-0.00024	0.00026	Metabolomics	Metabolomics	Albumin (FIP)	negative
FVC	Q1100	field_ID_phenotype	Free Cholesterol in Large LDL	0.0326897	0.0039		-0.00073	-0.0012	-0.00023	0.00025	Metabolomics	Metabolomics	Free Cholesterol in L-LDL (FIP)	negative
FVC	Q1007	field_ID_phenotype	Apolipoprotein A1	0.0348869	0.00418		-0.00069	-0.0012	-0.00022	0.00024	Metabolomics	Metabolomics	Apolipoprotein A1 (FIP)	negative
FVC	Q1154	field_ID_phenotype	Phospholipids in Large VLDL	0.0352371	0.00424		0.00073	0.00023	0.0012	0.00026	Metabolomics	Metabolomics	Phospholipids in L-VLDL (FIP)	positive
FVC	Q1228	field_ID_phenotype	Triglycerides in VLDL	0.0376532	0.00455		0.00072	0.00022	0.0012	0.00025	Metabolomics	Metabolomics	Triglycerides in VLDL (FIP)	positive
FVC	Q0609	field_ID_phenotype	Platelet count	0.0378239	0.00459		0.00037	0.00011	0.00062	0.00013	Quantitative Measure	Blood Count	Platelet count (FIP)	positive
FVC	P712	Phecode	Infective connective tissue disorders	0.0388159	0.00475	0.98143		0.96874	0.99428	1	Musculoskeletal	Musculoskeletal	Infective connective tissue disorders (Phecode)	negative
FVC	Q1121	field_ID_phenotype	Free Cholesterol to Total Lipids in Small LDL percentage	0.0388159	0.00476		-0.00072	-0.0012	-0.00022	0.00025	Metabolomics	Metabolomics	Free Cholesterol to Total Lipids in S-LDL % (FIP)	negative
FVC	Q1243	field_ID_phenotype	Triglycerides to Total Lipids in Small VLDL percentage	0.0388159	0.00477		0.00072	0.00022	0.0012	0.00026	Metabolomics	Metabolomics	Triglycerides to Total Lipids in S-VLDL % (FIP)	positive
FVC	P717	Phecode	Polymyalgia Rheumatica	0.0396273	0.00489	1.0042		1.0013	1.0071	1	Musculoskeletal	Musculoskeletal	Polymyalgia Rheumatica (Phecode)	positive
FVC	Q1238	field_ID_phenotype	Triglycerides to Total Lipids in Medium HDL percentage	0.0419653	0.0052		0.0007	0.00021	0.0012	0.00025	Metabolomics	Metabolomics	Triglycerides to Total Lipids in M-HDL % (FIP)	positive
FVC	P216	Phecode	Benign neoplasm of skin	0.0420337	0.00523	1.0022		1.0007	1.0037	1	Neoplasms	Neoplasms	Benign neoplasm of skin (Phecode)	positive
FVC	Q1048	field_ID_phenotype	Cholesteryl Esters in Medium HDL	0.0435852	0.00545		-0.00066	-0.0011	-0.0002	0.00024	Metabolomics	Metabolomics	Cholesteryl Esters in M-HDL (FIP)	negative
FVC	P2057	CP	Ever smoked	0.0435852	0.00548	0.9992		0.99864	0.99976	1	Behaviour	Behaviour	Ever smoked (CP)	negative
FVC	P803.2	Phecode	Fracture of radius and ulna	0.0435852	0.00549	0.99743		0.99562	0.99924	1	Injuries & poisonings	Injuries & poisonings	Fracture of radius and ulna (Phecode)	negative
FVC	P443.9	Phecode	Peripheral vascular disease, unspecified	0.0440413	0.00557	1.0032		1.0009	1.0055	1	Circulatory system	Circulatory system	Peripheral vascular disease, unspecified (Phecode)	positive
FVC	P411.4	Phecode	Coronary atherosclerosis	0.0447072	0.00569	1.0014		1.0004	1.0023	1	Circulatory system	Circulatory system	Coronary atherosclerosis (Phecode)	positive
FVC	Q1012	field_ID_phenotype	Average Diameter for VLDL Particles	0.0447072	0.0057		0.00068	0.0002	0.0012	0.00025	Metabolomics	Metabolomics	Average Diameter for VLDL Particles (FIP)	positive
FVC	Q1018	field_ID_phenotype	Cholesterol in Medium HDL	0.0477313	0.00611		-0.00065	-0.0011	-0.00019	0.00024	Metabolomics	Metabolomics	Cholesterol in M-HDL (FIP)	negative
PEF	P4003	AP	Chronic obstructive pulmonary disease (spirometry GOLD1+)	0	0	1.0348		1.0335	1.0361	1	Respiratory	Respiratory	COPD (GOLD1+ spiro) (AP)	positive
PEF	P2020	CP	Asthma	1.39639e-48	1.43e-51	1.0095		1.0083	1.0108	1	Safety	Safety	Asthma (CP)	positive
PEF	P2064	CP	Family history Chronic bronchitis/emphysema	8.1375e-44	1.25e-46	1.0071		1.0061	1.008	1	Respiratory	Respiratory	Family history Chronic bronchitis/emphysema (CP)	positive
PEF	P495	Phecode	Asthma	1.63075e-42	3.34e-45	1.0089		1.0076	1.0101	1	Respiratory	Respiratory	Asthma (Phecode)	positive
PEF	P2054	CP	Chronic obstructive pulmonary disease (COPD clinical codes)	2.37875e-38	6.09e-41	1.0109		1.0093	1.0126	1	Respiratory	Respiratory	COPD (clinical codes) (CP)	positive
PEF	P496	Phecode	Chronic airway obstruction	6.47745e-23	1.99e-25	1.0086		1.007	1.0102	1	Respiratory	Respiratory	Chronic airway obstruction (Phecode)	positive
PEF	Q0001	field_ID_phenotype	Standing height	6.4449e-22	2.31e-24		0.0013	0.0011	0.0016	0.00013	Quantitative Measure	Anthropometry	Standing height (FIP)	positive
PEF	Q0516	field_ID_phenotype	Glycated haemoglobin (HbA1c)	8.05612e-20	3.3e-22		0.0017	0.0014	0.0021	0.00018	Quantitative Measure	Blood Biochemistry	Glycated haemoglobin (HbA1c) (FIP)	positive
PEF	P496.21	Phecode	Obstructive chronic bronchitis	2.9295e-14	1.35e-16	1.0122		1.0093	1.0151	1	Respiratory	Respiratory	Obstructive chronic bronchitis (Phecode)	positive
PEF	P496.2	Phecode	Chronic bronchitis	2.40219e-13	1.23e-15	1.0114		1.0086	1.0142	1	Respiratory	Respiratory	Chronic bronchitis (Phecode)	positive
PEF	P5012	field_ID_phenotype	Comparatively taller age 10	5.6637e-12	3.19e-14	1.0032		1.0024	1.004	1	Quantitative Measure	Anthropometry	Comparatively taller age 10 (FIP)	positive
PEF	P250.2	Phecode	Type 2 diabetes	7.30748e-10	4.49e-12	1.0048		1.0034	1.0061	1	Endocrine/Metabolic	Endocrine/Metabolic	T2 diabetes (Phecode)	positive
PEF	P250	Phecode	Diabetes mellitus	1.953e-09	1.3e-11	1.0045		1.0032	1.0058	1	Endocrine/Metabolic	Endocrine/Metabolic	Diabetes mellitus (Phecode)	positive
PEF	P5011	field_ID_phenotype	Comparatively shorter age 10	5.9706e-09	4.28e-11	0.99699		0.9961	0.99788	1	Quantitative Measure	Anthropometry	Comparatively shorter age 10 (FIP)	negative
PEF	P2062	CP	Family history Diabetes	5.03874e-08	3.87e-10	1.0027		1.0019	1.0036	1	Endocrine/Metabolic	Endocrine/Metabolic	Family history Diabetes (CP)	positive
PEF	Q0007	formula_phenotype	Waist to hip ratio	8.83733e-08	7.24e-10		0.00085	0.00058	0.0011	0.00014	Quantitative Measure	Anthropometry	Waist to hip ratio (FIP)	positive
PEF	Q0012	combined_field_ID_phenotype	Hand grip strength	1.21775e-07	1.06e-09		-0.0083	-0.011	-0.0056	0.0014	Quantitative Measure	Body Measurements	Hand grip strength (cFIP)	negative
PEF	P2035	CP	Diabetes mellitus	2.7993e-07	2.58e-09	1.0046		1.0031	1.0062	1	Endocrine/Metabolic	Endocrine/Metabolic	Diabetes mellitus (CP)	positive
PEF	P5010	field_ID_phenotype	Comparative body size plumper	1.24375e-06	1.21e-08	1.0029		1.0019	1.0039	1	Quantitative Measure	Anthropometry	Comparative body size plumper (FIP)	positive
PEF	P2035.2	CP	Type 2 diabetes	1.27921e-06	1.31e-08	1.0046		1.003	1.0061	1	Endocrine/Metabolic	Endocrine/Metabolic	Type 2 diabetes (CP)	positive
PEF	Q0524	field_ID_phenotype	Sex hormone binding globulin	1.3857e-05	1.49e-07		-0.00094	-0.0013	-0.00059	0.00018	Quantitative Measure	Blood Biochemistry	SHBG (FIP)	negative
PEF	P4002	AP	Chronic Chronic obstructive pulmonary disease age of onset	6.30904e-05	7.4e-07		-0.0029	-0.0041	-0.0018	0.00059	Respiratory	Respiratory	COPD age of onset (AP)	negative
PEF	Q0528	field_ID_phenotype	Triglycerides	6.30904e-05	7.43e-07		0.00091	0.00055	0.0013	0.00018	Quantitative Measure	Blood Biochemistry	Triglycerides (FIP)	positive
PEF	P496.1	Phecode	Emphysema	0.000385718	4.74e-06	1.0084		1.0048	1.0121	1	Respiratory	Respiratory	Emphysema (Phecode)	positive
PEF	P2075	CP	Emphysema	0.000394506	5.05e-06	1.0082		1.0047	1.0118	1	Respiratory	Respiratory	Emphysema (CP)	positive
PEF	Q1167	field_ID_phenotype	Phospholipids to Total Lipids in Large HDL percentage	0.000458204	6.1e-06		0.0016	0.00089	0.0023	0.00035	Metabolomics	Metabolomics	Phospholipids to Total Lipids in L-HDL % (FIP)	positive
PEF	P4005	AP	Asthma exacerbations	0.00055335	7.65e-06	1.0058		1.0033	1.0084	1	Respiratory	Respiratory	Asthma exacerbations (AP)	positive
PEF	Q0209	combined_field_ID_phenotype	Carotid intima media thickness (IMT) (mean)	0.000555907	7.97e-06		0.0023	0.0013	0.0033	0.00051	Quantitative Measure	Imaging	Carotid IMT (mean) (cFIP)	positive
PEF	Q0110	field_ID_phenotype	Systolic blood pressure	0.00124588	1.85e-05		0.00075	0.00041	0.0011	0.00018	Quantitative Measure	Body Measurements	Systolic blood pressure (FIP)	positive
PEF	Q0610	field_ID_phenotype	Platelet crit	0.00126945	1.95e-05		0.00076	0.00041	0.0011	0.00018	Quantitative Measure	Blood Count	Platelet crit (FIP)	positive
PEF	Q0004	field_ID_phenotype	Body mass index	0.0013545	2.15e-05		-0.00078	-0.0011	-0.00042	0.00018	Quantitative Measure	Anthropometry	Body mass index (FIP)	negative
PEF	Q0609	field_ID_phenotype	Platelet count	0.00153799	2.52e-05		0.00076	0.00041	0.0011	0.00018	Quantitative Measure	Blood Count	Platelet count (FIP)	positive
PEF	Q1127	field_ID_phenotype	Glutamine	0.00160975	2.72e-05		-0.0015	-0.0022	-0.0008	0.00036	Metabolomics	Metabolomics	Glutamine (FIP)	negative
PEF	Q1039	field_ID_phenotype	Cholesterol to Total Lipids in Very Large VLDL percentage	0.00192428	3.35e-05		-0.0015	-0.0021	-0.00077	0.00035	Metabolomics	Metabolomics	Cholesterol to Total Lipids in VL-VLDL % (FIP)	negative
PEF	Q0515	field_ID_phenotype	Glucose	0.00194184	3.48e-05		0.0008	0.00042	0.0012	0.00019	Quantitative Measure	Blood Biochemistry	Glucose (FIP)	positive
PEF	Q1034	field_ID_phenotype	Cholesterol to Total Lipids in Medium VLDL percentage	0.00213745	3.94e-05		-0.0014	-0.0021	-0.00074	0.00034	Metabolomics	Metabolomics	Cholesterol to Total Lipids in M-VLDL % (FIP)	negative
PEF	Q0514	field_ID_phenotype	Gamma glutamyltransferase	0.00268142	5.08e-05		0.00071	0.00037	0.0011	0.00018	Quantitative Measure	Blood Biochemistry	Gamma glutamyltransferase (FIP)	positive
PEF	Q1240	field_ID_phenotype	Triglycerides to Total Lipids in Medium VLDL percentage	0.00274448	5.34e-05		0.0014	0.00071	0.0021	0.00034	Metabolomics	Metabolomics	Triglycerides to Total Lipids in M-VLDL % (FIP)	positive
PEF	Q1070	field_ID_phenotype	Cholesteryl Esters to Total Lipids in Very Large VLDL percentage	0.00459706	9.18e-05		-0.0014	-0.0021	-0.0007	0.00036	Metabolomics	Metabolomics	Cholesteryl Esters-Total Lipids in VL-VLDL % (FIP)	negative
PEF	Q0005	field_ID_phenotype	Waist circumference	0.00498015	0.000102		0.00063	0.00031	0.00095	0.00016	Quantitative Measure	Anthropometry	Waist circumference (FIP)	positive
PEF	Q1062	field_ID_phenotype	Cholesteryl Esters to Total Lipids in Large VLDL percentage	0.0055732	0.000117		-0.0013	-0.002	-0.00066	0.00035	Metabolomics	Metabolomics	Cholesteryl Esters to Total Lipids in L-VLDL % (FIP)	negative
PEF	P208	Phecode	Benign neoplasm of colon	0.0060915	0.000131	1.0024		1.0012	1.0037	1	Neoplasms	Neoplasms	Benign neoplasm of colon (Phecode)	positive
PEF	P716.9	Phecode	Arthropathy NOS	0.00667653	0.000147	1.0019		1.0009	1.0029	1	Musculoskeletal	Musculoskeletal	Arthropathy NOS (Phecode)	positive
PEF	Q1119	field_ID_phenotype	Free Cholesterol to Total Lipids in Medium VLDL percentage	0.00674673	0.000152		-0.0013	-0.002	-0.00063	0.00035	Metabolomics	Metabolomics	Free Cholesterol to Total Lipids in M-VLDL % (FIP)	negative
PEF	P333	Phecode	Extrapyramidal disease and abnormal movement disorders	0.00692041	0.000162	1.0086		1.0041	1.0131	1	Neurological	Neurological	Extrapyramidal disease/movement disorders (Phecode)	positive
PEF	Q1172	field_ID_phenotype	Phospholipids to Total Lipids in Medium VLDL percentage	0.00692041	0.000163		-0.0013	-0.002	-0.00063	0.00035	Metabolomics	Metabolomics	Phospholipids to Total Lipids in M-VLDL % (FIP)	negative
PEF	P716	Phecode	Other arthropathies	0.00959879	0.000231	1.0018		1.0009	1.0028	1	Musculoskeletal	Musculoskeletal	Other arthropathies (Phecode)	positive
PEF	Q1060	field_ID_phenotype	Cholesteryl Esters to Total Lipids in Large HDL percentage	0.0100498	0.000247		-0.0013	-0.002	-0.00059	0.00035	Metabolomics	Metabolomics	Cholesteryl Esters to Total Lipids in L-HDL % (FIP)	negative
PEF	Q1245	field_ID_phenotype	Triglycerides to Total Lipids in Very Large VLDL percentage	0.0105071	0.000268		0.0013	0.0006	0.002	0.00036	Metabolomics	Metabolomics	Triglycerides to Total Lipids in VL-VLDL % (FIP)	positive
PEF	Q1029	field_ID_phenotype	Cholesterol to Total Lipids in Large HDL percentage	0.0105071	0.000269		-0.0013	-0.0019	-0.00058	0.00034	Metabolomics	Metabolomics	Cholesterol to Total Lipids in L-HDL % (FIP)	negative
PEF	Q0208	combined_field_ID_phenotype	Carotid intima media thickness (IMT) (max)	0.0107224	0.00028		0.0019	0.00087	0.0029	0.00052	Quantitative Measure	Imaging	Carotid IMT (max) (cFIP)	positive
PEF	Q0512	field_ID_phenotype	C-reactive protein	0.0110795	0.000295		0.00068	0.00031	0.001	0.00019	Quantitative Measure	Blood Biochemistry	C-reactive protein (FIP)	positive
PEF	P565.1	Phecode	Anal and rectal polyp	0.0129038	0.000354	1.0037		1.0017	1.0057	1	Digestive	Digestive	Anal and rectal polyp (Phecode)	positive
PEF	P285	Phecode	Other anemias	0.0129038	0.000357	1.0028		1.0013	1.0044	1	Haematopoietic	Haematopoietic	Other anemias (Phecode)	positive
PEF	Q1031	field_ID_phenotype	Cholesterol to Total Lipids in Large VLDL percentage	0.0129038	0.000367		-0.0013	-0.002	-0.00057	0.00035	Metabolomics	Metabolomics	Cholesterol to Total Lipids in L-VLDL % (FIP)	negative
PEF	Q0509	field_ID_phenotype	Calcium	0.0129038	0.00037		0.0007	0.00031	0.0011	0.0002	Quantitative Measure	Blood Biochemistry	Calcium (FIP)	positive
PEF	Q1065	field_ID_phenotype	Cholesteryl Esters to Total Lipids in Medium VLDL percentage	0.0132941	0.000388		-0.0012	-0.0019	-0.00055	0.00034	Metabolomics	Metabolomics	Cholesteryl Esters to Total Lipids in M-VLDL % (FIP)	negative
PEF	P495.2	Phecode	Asthma with exacerbation	0.0167689	0.000498	1.0222		1.0096	1.0349	1	Safety	Safety	Asthma with exacerbation (Phecode)	positive
PEF	Q1122	field_ID_phenotype	Free Cholesterol to Total Lipids in Small VLDL percentage	0.0169585	0.000519		-0.0012	-0.0019	-0.00052	0.00035	Metabolomics	Metabolomics	Free Cholesterol to Total Lipids in S-VLDL % (FIP)	negative
PEF	Q0606	field_ID_phenotype	Mean corpuscular haemoglobin	0.0169585	0.000521		-0.00064	-0.001	-0.00028	0.00018	Quantitative Measure	Blood Count	Mean corpuscular haemoglobin (FIP)	negative
PEF	Q1137	field_ID_phenotype	Linoleic Acid to Total Fatty Acids percentage	0.0179292	0.00056		-0.0012	-0.0019	-0.00052	0.00035	Metabolomics	Metabolomics	Linoleic Acid to Total Fatty Acids % (FIP)	negative
PEF	P536	Phecode	Disorders of function of stomach	0.019654	0.000627	0.97704		0.96411	0.99013	1	Digestive	Digestive	Disorders of function of stomach (Phecode)	negative
PEF	P716.2	Phecode	Unspecified monoarthritis	0.019654	0.000634	1.0025		1.0011	1.0039	1	Musculoskeletal	Musculoskeletal	Unspecified monoarthritis (Phecode)	positive
PEF	Q1115	field_ID_phenotype	Free Cholesterol to Total Lipids in Large LDL percentage	0.0210863	0.000691		-0.0012	-0.0019	-0.0005	0.00035	Metabolomics	Metabolomics	Free Cholesterol to Total Lipids in L-LDL % (FIP)	negative
PEF	P480.2	Phecode	Viral pneumonia	0.0263505	0.000877	0.99106		0.98583	0.99632	1	Respiratory	Respiratory	Viral pneumonia (Phecode)	negative
PEF	Q1068	field_ID_phenotype	Cholesteryl Esters to Total Lipids in Small VLDL percentage	0.0271053	0.000916		-0.0012	-0.0019	-0.00048	0.00036	Metabolomics	Metabolomics	Cholesteryl Esters to Total Lipids in S-VLDL % (FIP)	negative
PEF	Q0529	field_ID_phenotype	Urate	0.0300237	0.00103		0.00053	0.00021	0.00084	0.00016	Quantitative Measure	Blood Biochemistry	Urate (FIP)	positive
PEF	Q0002	field_ID_phenotype	Sitting height	0.0310182	0.00108		0.00046	0.00018	0.00073	0.00014	Quantitative Measure	Anthropometry	Sitting height (FIP)	positive
PEF	Q0511	field_ID_phenotype	Creatinine	0.0311348	0.0011		-0.0005	-0.00079	-0.0002	0.00015	Quantitative Measure	Blood Biochemistry	Creatinine (FIP)	negative
PEF	Q1037	field_ID_phenotype	Cholesterol to Total Lipids in Small VLDL percentage	0.0409327	0.00151		-0.0011	-0.0018	-0.00043	0.00036	Metabolomics	Metabolomics	Cholesterol to Total Lipids in S-VLDL % (FIP)	negative
PEF	P740	Phecode	Osteoarthrosis	0.0409327	0.00151	1.0018		1.0007	1.0029	1	Musculoskeletal	Musculoskeletal	Osteoarthrosis (Phecode)	positive
PEF	Q0621	field_ID_phenotype	Mean reticulocyte volume	0.0409327	0.00152		-0.0006	-0.00096	-0.00023	0.00019	Quantitative Measure	Blood Count	Mean reticulocyte volume (FIP)	negative
PEF	P274	Phecode	Gout and other crystal arthropathies	0.0409327	0.00153	1.004		1.0015	1.0065	1	Endocrine/Metabolic	Endocrine/Metabolic	Gout and other crystal arthropathies (Phecode)	positive
PEF	Q1243	field_ID_phenotype	Triglycerides to Total Lipids in Small VLDL percentage	0.0411714	0.00156		0.0011	0.00043	0.0018	0.00036	Metabolomics	Metabolomics	Triglycerides to Total Lipids in S-VLDL % (FIP)	positive
PEF	P427.42	Phecode	Cardiac arrest	0.0445284	0.00171	1.0075		1.0028	1.0123	1	Circulatory system	Circulatory system	Cardiac arrest (Phecode)	positive
PEF	P274.1	Phecode	Gout	0.0472832	0.00184	1.0042		1.0015	1.0068	1	Endocrine/Metabolic	Endocrine/Metabolic	Gout (Phecode)	positive
PEF	Q0607	field_ID_phenotype	Mean corpuscular haemoglobin concentration	0.0481909	0.0019		-0.00058	-0.00094	-0.00021	0.00019	Quantitative Measure	Blood Count	Mean corpuscular haemoglobin concentration (FIP)	negative

### Sheet: Supp Table 25
ConsesnsuspathDB results
p-value	FDR	pathway	novel_pathway	source	external_id	size	effective_size	n_genes	members_input_overlap	members_input_overlap_geneids
1.47426e-16	2.20697e-13	Extracellular matrix organization	FALSE	Reactome	R-HSA-1474244	287	287	42	MMP14; MUSK; TGFB2; COL11A1; COL11A2; MMP15; ITGA1; ITGA8; ITGA3; LAMA2; MFAP2; ADAM19; LOX; COL2A1; ADAMTS1; ADAMTS3; ADAMTS2; ADAMTS9; ADAMTS8; GDF5; THBS1; ACAN; ITGA2; KDR; PDGFB; LTBP4; LTBP3; LTBP2; LTBP1; SCUBE3; EFEMP1; ITGB8; FBN1; CTRB1; COL4A2; COL15A1; BMP4; SDC2; ITGAV; COL6A3; SH3PXD2A; HAPLN1	3791; 1306; 4237; 9509; 7042; 1302; 2202; 3672; 7057; 11095; 1301; 652; 9508; 4054; 5155; 8425; 3908; 4053; 3685; 4593; 4323; 1284; 3696; 3675; 9644; 2200; 1504; 222663; 4052; 1280; 1293; 8200; 6383; 1404; 8728; 56999; 8516; 176; 4015; 9510; 3673; 4324
1.99187e-13	1.49091e-10	Pathways in cancer - Homo sapiens (human)	TRUE	KEGG	path:hsa05200	531	531	53	BCL2L1; PDGFRA; LRP5; PMAIP1; IGF1R; ITGA2; NFKBIA; LAMA2; TGFB2; SMAD3; ARHGEF1; RAF1; RARB; BCL2L11; ZBTB16; STAT1; PTEN; MECOM; DCC; EML4; GADD45G; GLI3; FGF18; FADD; NFKB1; FGF10; WNT2B; PDGFB; IGF1; GNB1; ITGA3; COL4A2; VEGFC; SHH; FGFR2; FGFR3; FGFR1; BMP4; SOS2; ESR1; CCND1; ARNT; ITGAV; WNT4; MET; GNA12; BRAF; WNT9A; HSP90AA1; PTCH1; WNT7A; JAG1; HHIP	2099; 2122; 4233; 182; 2255; 2260; 2261; 2263; 405; 6655; 8772; 595; 598; 8817; 6772; 652; 10912; 673; 2737; 4790; 4792; 2768; 2782; 27436; 64399; 5155; 5156; 54361; 5366; 3320; 7424; 1284; 7042; 7476; 7482; 7483; 3479; 3480; 7704; 9138; 5727; 3673; 3675; 1630; 3685; 5728; 5894; 5915; 10018; 3908; 6469; 4041; 4088
7.31823e-13	2.73885e-10	Endochondral Ossification	TRUE	Wikipathways	WP474	63	63	18	BMP6; IGF1R; IGF1; ADAMTS1; STAT1; ACAN; FGFR1; TGFB2; RUNX2; GLI3; SOX9; COL2A1; MGP; FGF18; PTCH1; SOX6; FGFR3; SOX5	2737; 6660; 176; 6662; 3479; 654; 5727; 2260; 2261; 3480; 55553; 4256; 7042; 1280; 860; 6772; 8817; 9510
7.31823e-13	2.73885e-10	Endochondral Ossification with Skeletal Dysplasias	TRUE	Wikipathways	WP4808	63	63	18	BMP6; IGF1R; IGF1; ADAMTS1; STAT1; ACAN; FGFR1; TGFB2; RUNX2; GLI3; SOX9; COL2A1; MGP; FGF18; PTCH1; SOX6; FGFR3; SOX5	2737; 6660; 176; 6662; 3479; 654; 5727; 2260; 2261; 3480; 55553; 4256; 7042; 1280; 860; 6772; 8817; 9510
2.08492e-11	6.24224e-09	Signal Transduction	TRUE	Reactome	R-HSA-162582	2432	2431	135	BCL2L1; SPRED2; FKBP4; BOC; KIF2A; DLG1; RARB; DLG4; USP34; ARHGEF1; ARHGAP20; ARHGAP24; MAPRE1; TLE1; ERBB3; IGF1R; ARHGEF17; FGFR2; FGFR3; FGFR1; RSPO2; CCND1; DDX5; CDON; ARHGAP15; BMPR2; WNT7A; CFTR; HHIP; NR3C1; CAPZB; DOCK9; ACVR1B; NFKBIA; GAB2; RIT2; FRS2; FAM13A; SKI; LHCGR; MAML2; PTEN; THBS2; THBS3; THBS1; TIAM2; PRKG1; SPATA13; IGF1; CSK; MLN; DSP; COL4A2; VEGFC; SCMH1; SHH; BCAR1; SCUBE2; GJA1; ESR1; NOG; ITGAV; MEF2A; ATP6V0A2; NAB1; RHOBTB3; PDGFRA; HDAC9; SMAD6; SMAD3; CBX8; CBX4; RAF1; NCOR1; SH3GL2; STAT1; MECOM; MYH9; PDE3A; FGF18; NFKB1; FGF10; DLC1; KDR; PMEPA1; PDE1C; FADD; GNB1; LEPR; SFRP2; SOS2; LRP5; ID4; WNT4; MET; ADRB2; WWOX; HSP90AA1; SH3PXD2A; ARHGEF26; CTTN; ITCH; FOXO3; SOX9; SOX6; SOX4; BCL2L11; ARHGAP42; DYNC1I1; VRK2; GLI3; DGKB; BCL9; JAG1; DGKG; MTA2; WNT2B; PDGFB; PEAK1; CHRM3; REST; CYBA; GPC5; NRP2; PBX1; ANKFY1; MYO6; RDH14; ARHGAP31; RND3; GNA12; BRAF; WNT9A; COL6A3; PTCH1	83737; 8817; 1739; 4233; 200734; 22919; 2737; 1080; 1607; 57569; 23545; 2065; 1832; 22955; 6456; 5727; 673; 2263; 83478; 7059; 221178; 9138; 3480; 340419; 595; 84441; 2288; 4790; 51741; 5155; 26084; 5592; 6497; 6423; 50937; 26230; 9564; 8535; 9219; 1284; 9644; 5139; 1445; 2255; 598; 79834; 7058; 1131; 8772; 7476; 4205; 4792; 9241; 55843; 1608; 6772; 4088; 9611; 2768; 1655; 10818; 3796; 2017; 57332; 9734; 4627; 2122; 5156; 8828; 390; 2262; 659; 23348; 4091; 9846; 6014; 10018; 9828; 55553; 6662; 56937; 7424; 9736; 54361; 57514; 2697; 143872; 1742; 7088; 5728; 3320; 3685; 22836; 4295; 7444; 3400; 51479; 3973; 3791; 64399; 2309; 5978; 91; 4664; 10395; 1780; 832; 10144; 5915; 3953; 57665; 2261; 5894; 7057; 182; 6659; 1535; 7483; 154; 3479; 4041; 2782; 4646; 5087; 1293; 5137; 2260; 607; 6655; 2099; 57758; 2908; 6469; 91653; 7482
2.77919e-11	6.93408e-09	Elastic fibre formation	FALSE	Reactome	R-HSA-1566948	35	35	13	ITGA8; TGFB2; BMP4; LTBP3; LTBP2; LTBP1; EFEMP1; ITGB8; GDF5; FBN1; ITGAV; LTBP4; MFAP2	4052; 2202; 4237; 3696; 8200; 652; 4054; 7042; 2200; 8516; 3685; 8425; 4053
5.82746e-11	1.24624e-08	Molecules associated with elastic fibres	FALSE	Reactome	R-HSA-2129379	30	30	12	ITGA8; TGFB2; LTBP4; LTBP3; LTBP2; LTBP1; EFEMP1; ITGB8; GDF5; ITGAV; BMP4; MFAP2	4052; 2202; 4237; 3696; 8200; 4054; 7042; 8516; 3685; 8425; 4053; 652
1.06416e-10	1.9913e-08	Proteoglycans in cancer - Homo sapiens (human)	TRUE	KEGG	path:hsa05205	205	205	28	TGFB2; CTTN; ITGA2; FRS2; PLCE1; ARHGEF1; RAF1; DDX5; TWIST2; THBS1; KDR; WNT2B; ERBB3; IGF1R; IGF1; SHH; FGFR1; SOS2; ESR1; CCND1; SDC2; ITGAV; WNT4; MET; BRAF; WNT9A; PTCH1; WNT7A	2065; 54361; 10818; 595; 3673; 5727; 3685; 1655; 4233; 673; 2260; 3791; 6469; 6383; 5894; 2099; 7476; 7482; 7483; 117581; 7042; 7057; 3479; 3480; 9138; 2017; 51196; 6655
1.89288e-10	3.14848e-08	Signaling pathways regulating pluripotency of stem cells - Homo sapiens (human)	TRUE	KEGG	path:hsa04550	143	143	23	LIF; ACVR1B; ISL1; ZFHX3; SMAD3; TBX3; RAF1; OTX1; WNT2B; IGF1R; IGF1; RIF1; TCF3; REST; FGFR2; FGFR3; FGFR1; BMP4; ID4; WNT4; BMPR2; WNT9A; WNT7A	3670; 54361; 91; 6929; 652; 659; 2260; 2261; 2263; 5894; 6926; 7476; 7482; 7483; 3400; 5978; 3976; 55183; 3480; 5013; 3479; 463; 4088
3.83833e-10	5.74598e-08	TGF-beta receptor signaling in skeletal dysplasias	TRUE	Wikipathways	WP4816	59	59	15	TGFBR3; LIF; BMP4; LTBP3; STAT1; LTBP1; SMAD6; NOG; SMAD3; RUNX2; ADAMTS10; FBN1; NFKB1; THBS1; SKI	6497; 9241; 2200; 4790; 7057; 4088; 652; 3976; 4091; 81794; 7049; 4054; 4052; 860; 6772
1.029e-09	1.36663e-07	PI3K-Akt signaling pathway - Homo sapiens (human)	TRUE	KEGG	path:hsa04151	354	353	36	ITGA8; BCL2L1; PDGFRA; ITGA1; ITGA2; ITGA3; LAMA2; PDGFB; FOXO3; COL2A1; BCL2L11; PTEN; RAF1; THBS2; THBS3; THBS1; FGF18; NFKB1; FGF10; KDR; ERBB3; IGF1R; IGF1; ITGB8; GNB1; COL4A2; VEGFC; FGFR2; FGFR3; FGFR1; SOS2; CCND1; ITGAV; MET; HSP90AA1; COL6A3	2065; 3479; 4233; 2260; 2261; 2263; 2309; 8516; 3480; 6655; 595; 598; 8817; 4790; 2782; 7057; 7058; 7059; 5155; 5156; 2255; 3320; 1280; 1284; 1293; 7424; 3672; 3673; 3675; 5728; 3685; 3696; 3791; 5894; 10018; 3908
1.13976e-09	1.36663e-07	Osteoblast differentiation	TRUE	Wikipathways	WP4787	118	118	20	WNT2B; BMP4; JAG1; STAT1; LRP5; WNT7A; PIK3C2B; PTCH1; PRKDC; RUNX2; GLI3; SOX9; BMPR2; WNT9A; FGF18; WNT4; FGF10; FGFR2; FGFR3; FGFR1	5591; 4041; 6662; 2263; 2260; 2261; 2255; 6772; 8817; 182; 652; 659; 7483; 7482; 860; 2737; 5727; 7476; 5287; 54361
1.20484e-09	1.36663e-07	EGFR Tyrosine Kinase Inhibitor Resistance	TRUE	Wikipathways	WP4806	84	84	17	BCL2L1; ERBB3; PDGFB; IGF1; IGF1R; SOS2; MET; CCND1; RAF1; PDGFRA; FOXO3; PTEN; BRAF; BCL2L11; FGFR2; FGFR3; KDR	595; 598; 5155; 5156; 5728; 3791; 3479; 2263; 2309; 3480; 10018; 673; 4233; 2261; 6655; 5894; 2065
1.27808e-09	1.36663e-07	PI3K-Akt signaling pathway	TRUE	Wikipathways	WP4172	340	339	35	ITGA8; BCL2L1; PDGFRA; ITGA1; ITGA2; ITGA3; LAMA2; IGF1R; FOXO3; RAF1; BCL2L11; PTEN; COL2A1; THBS2; THBS3; THBS1; FGF18; NFKB1; FGF10; KDR; PDGFB; IGF1; ITGB8; GNB1; COL4A2; VEGFC; FGFR2; FGFR3; FGFR1; SOS2; CCND1; ITGAV; MET; HSP90AA1; COL6A3	10018; 3479; 3320; 7058; 7059; 7057; 595; 3480; 6655; 2255; 5155; 5156; 3672; 3673; 3675; 2263; 2260; 2261; 8516; 8817; 7424; 4790; 3791; 3696; 598; 5894; 3685; 4233; 3908; 5728; 1293; 2309; 1284; 1280; 2782
1.65818e-09	1.65487e-07	Focal adhesion - Homo sapiens (human)	TRUE	KEGG	path:hsa04510	201	201	26	ITGA8; PDGFRA; ITGA1; ITGA2; ITGA3; LAMA2; IGF1R; COL2A1; PTEN; RAF1; THBS2; THBS3; THBS1; KDR; PDGFB; IGF1; ITGB8; COL4A2; VEGFC; BCAR1; SOS2; CCND1; ITGAV; MET; BRAF; COL6A3	7424; 5155; 5156; 5894; 5728; 595; 3672; 3673; 3675; 3685; 3696; 4233; 673; 3791; 1280; 1284; 1293; 8516; 9564; 7057; 7058; 7059; 3479; 3480; 3908; 6655
2.02149e-09	1.89135e-07	O-glycosylation of TSR domain-containing proteins	TRUE	Reactome	R-HSA-5173214	39	39	12	ADAMTSL3; ADAMTS1; ADAMTS3; ADAMTSL4; ADAMTS2; THBS2; THSD4; ADAMTS9; ADAMTS8; THBS1; ADAMTS10; ADAMTS15	7057; 9509; 54507; 11095; 79875; 170689; 9508; 81794; 56999; 7058; 57188; 9510
3.54347e-09	3.12033e-07	Focal Adhesion-PI3K-Akt-mTOR-signaling pathway	TRUE	Wikipathways	WP3932	302	302	32	ITGA8; PDGFRA; COL11A1; COL11A2; ITGA2; ITGA3; LAMA2; IGF1R; PPARGC1A; FOXO3; COL2A1; PTEN; RAF1; THBS2; THBS3; THBS1; FGF18; FGF10; KDR; PDGFB; IGF1; ITGB8; GNB1; PIK3C2B; COL4A2; VEGFC; FGFR2; FGFR3; FGFR1; ITGAV; MET; HSP90AA1	1301; 1302; 3479; 3320; 7058; 7059; 7057; 3480; 2255; 5155; 5156; 3673; 3675; 2263; 2260; 2261; 8516; 8817; 7424; 3791; 3696; 3685; 4233; 3908; 5728; 2309; 5287; 1284; 1280; 2782; 5894; 10891
5.03383e-09	4.03082e-07	Signaling by Receptor Tyrosine Kinases	TRUE	Reactome	R-HSA-9006934	464	464	41	PDGFRA; ITCH; GAB2; PDGFB; SPRED2; FRS2; NCOR1; SH3GL2; DLG4; STAT1; BCAR1; THBS2; THBS3; THBS1; FGF18; FGF10; KDR; ERBB3; IGF1R; IGF1; CSK; REST; RIT2; CYBA; COL4A2; VEGFC; FGFR2; FGFR3; NRP2; FGFR1; ESR1; ID4; ITGAV; MET; MEF2A; BRAF; ATP6V0A2; WWOX; HSP90AA1; COL6A3; NAB1	2255; 83737; 8817; 200734; 4205; 7424; 2099; 3480; 2261; 23545; 2065; 6456; 7058; 7057; 6772; 1742; 9611; 1535; 4233; 673; 2263; 3479; 3320; 3685; 10818; 51741; 5155; 3400; 1293; 5156; 8828; 3791; 2260; 9564; 5978; 7059; 1284; 4664; 1445; 9846; 6014
5.16443e-09	4.03082e-07	Diseases of signal transduction by growth factor receptors and second messengers	TRUE	Reactome	R-HSA-5663202	274	274	30	BCL2L1; PDGFRA; HDAC9; GAB2; FRS2; FOXO3; NOX4; RAF1; NCOR1; AP3B1; MAML2; BCL2L11; STAT1; FGF18; FGF10; KDR; ERBB3; PDGFB; CSK; SHH; TRIP11; FGFR2; FGFR3; FGFR1; JAG1; ETV6; ESR1; MET; BRAF; HSP90AA1	2065; 673; 598; 5894; 2120; 10018; 84441; 8817; 10818; 4233; 2260; 182; 6772; 2309; 2263; 9611; 5155; 2255; 2099; 8546; 3791; 9321; 1445; 9846; 3320; 5156; 9734; 6469; 2261; 50507
5.3852e-09	4.03082e-07	ESC Pluripotency Pathways	TRUE	Wikipathways	WP3931	116	116	19	WNT2B; PDGFB; BMP4; LRP5; WNT7A; SMAD6; NOG; PDGFRA; WNT4; PTEN; LIF; FGF18; BMPR2; BRAF; RAF1; FGF10; FGFR2; FGFR3; FGFR1	673; 5155; 5156; 4041; 2263; 2260; 2261; 54361; 2255; 8817; 9241; 652; 659; 7482; 5728; 3976; 7476; 4091; 5894
7.16149e-09	5.10512e-07	VEGFA-VEGFR2 Signaling Pathway	TRUE	Wikipathways	WP3888	433	433	39	BCL2L1; MMP14; ITCH; CAPZB; HDAC9; NFKBIA; MYO1C; FRS2; FOXO3; TBCA; MAP2K4; RAF1; EIF3H; ADAMTS1; STAT1; MYH9; ADAMTS9; INPP4B; PRKG1; NEXN; FADD; NFKB1; JAG1; KDR; CSK; IGFBP3; BCAR1; NRP2; SCUBE2; GJA1; HLX; CCND1; EIF2AK3; ARNT; MYO6; ITGAV; ADRB2; HSP90AA1; NOX4	595; 598; 4323; 3142; 57758; 91624; 9734; 3791; 405; 9564; 2309; 4627; 182; 5894; 8828; 2697; 83737; 5592; 832; 6772; 56999; 3685; 8667; 6416; 4790; 4792; 3320; 10818; 3486; 4641; 4646; 6902; 50507; 8821; 8772; 154; 9451; 1445; 9510
1.67465e-08	1.13952e-06	Integrin	TRUE	INOH	None	124	124	19	ITGA8; COL15A1; COL4A2; DOCK9; ELN; COL11A1; COL11A2; ITGA1; SDC2; ITGA3; ACAN; ITGAV; BCAR1; BRAF; COL2A1; ITGB8; RAF1; ITGA2; SOS2	1306; 5894; 1302; 3672; 1301; 2006; 6655; 23348; 673; 1284; 3696; 9564; 3675; 1280; 6383; 8516; 3685; 176; 3673
1.87975e-08	1.22347e-06	Beta1 integrin cell surface interactions	TRUE	PID	integrin1_pathway	66	66	14	ITGA8; LAMA2; COL11A1; COL11A2; ITGA1; ITGA2; ITGA3; THBS2; ITGAV; THBS1; NPNT; COL6A3; FBN1; COL2A1	1280; 3672; 7057; 1301; 3675; 1293; 8516; 2200; 3685; 255743; 3908; 7058; 3673; 1302
2.58037e-08	1.60951e-06	Focal Adhesion	TRUE	Wikipathways	WP306	198	198	24	ITGA8; PDGFRA; ITGA1; ITGA2; ITGA3; LAMA2; IGF1R; RAF1; MET; COL2A1; THBS2; THBS3; THBS1; KDR; PDGFB; IGF1; ITGB8; COL4A2; VEGFC; BCAR1; CCND1; ITGAV; PTEN; BRAF	7059; 3791; 7057; 3480; 673; 4233; 595; 5155; 5156; 3685; 3672; 3673; 3675; 3479; 8516; 7058; 7424; 3696; 9564; 5894; 3908; 5728; 1284; 1280
7.29839e-08	4.37028e-06	Transcriptional regulation by RUNX2	TRUE	Reactome	R-HSA-8878166	73	73	14	NR3C1; STAT1; ESR1; CCND1; SMAD6; TWIST2; PPARGC1A; PPARGC1B; RUNX2; GLI3; SOX9; SATB2; HAND2; ZNF521	2737; 9464; 860; 595; 2908; 6772; 10891; 4091; 6662; 117581; 25925; 133522; 23314; 2099
8.16536e-08	4.70136e-06	Genes controlling nephrogenesis	TRUE	Wikipathways	WP4823	43	43	11	ITGA8; WT1; PDGFB; ITGA3; WNT4; GLI3; PAX2; SHH; FGFR2; TCF21; KDR	2737; 5155; 6943; 5076; 3675; 7490; 3791; 2263; 8516; 54361; 6469
1.29114e-07	7.15865e-06	ECM-receptor interaction - Homo sapiens (human)	TRUE	KEGG	path:hsa04512	88	88	15	ITGA8; LAMA2; FRAS1; ITGA1; ITGA2; ITGA3; THBS2; THBS3; ITGAV; THBS1; NPNT; COL4A2; ITGB8; COL6A3; COL2A1	3672; 3673; 3675; 3685; 3696; 1280; 1284; 1293; 80144; 8516; 7057; 7058; 7059; 3908; 255743
1.41689e-07	7.57529e-06	TGF-beta Receptor Signaling	TRUE	Wikipathways	WP560	55	55	12	TGFBR3; LIF; BMP4; STAT1; LTBP1; SMAD6; NOG; SMAD3; RUNX2; NFKB1; THBS1; SKI	6497; 9241; 4790; 7057; 4088; 652; 3976; 4091; 7049; 4052; 860; 6772
1.75619e-07	9.06555e-06	Hypertrophic cardiomyopathy - Homo sapiens (human)	TRUE	KEGG	path:hsa05410	90	90	15	ITGA8; LAMA2; IGF1; ATP2A3; ITGA1; ITGA2; ITGA3; CACNA1D; TGFB2; ITGAV; TPM1; ITGB8; CACNA2D3; CACNA1S; TTN	7168; 3672; 3673; 3675; 3685; 7273; 3696; 776; 779; 3908; 7042; 3479; 8516; 489; 55799
2.19968e-07	1.09764e-05	Development of ureteric collection system	TRUE	Wikipathways	WP5053	47	47	11	ITGA8; WT1; TGFB2; BMP4; FRAS1; CCND1; GLI3; RARB; PAX2; SHH; FGFR2	2737; 595; 5076; 7490; 80144; 2263; 8516; 7042; 6469; 652; 5915
3.29354e-07	1.59046e-05	MAPK signaling pathway - Homo sapiens (human)	TRUE	KEGG	path:hsa04010	294	294	28	PDGFRA; IGF1R; TGFB2; MAP2K4; RAF1; PPM1B; MECOM; CACNA1D; GADD45G; FGF18; NFKB1; FGF10; MAP3K20; KDR; ERBB3; PDGFB; IGF1; VEGFC; CACNA2D3; FGFR2; FGFR3; FGFR1; CACNA1S; SOS2; MET; GNA12; BRAF; MAPT	2065; 5155; 5156; 5894; 4137; 51776; 2122; 8817; 4233; 10912; 673; 5495; 6416; 4790; 3791; 2260; 2261; 2263; 2255; 2768; 7424; 776; 779; 7042; 3480; 3479; 55799; 6655
3.6458e-07	1.65573e-05	Human papillomavirus infection - Homo sapiens (human)	TRUE	KEGG	path:hsa05165	331	331	30	ITGA8; HLA-C; HLA-B; ITGA2; ITGA3; ITGA1; COL2A1; DLG1; MAML2; STAT1; RAF1; THBS2; THBS3; THBS1; FADD; NFKB1; JAG1; WNT2B; LAMA2; WNT9A; ITGB8; COL4A2; SOS2; CCND1; ITGAV; WNT4; PTEN; ATP6V0A2; COL6A3; WNT7A	3673; 3106; 3107; 5894; 8772; 595; 3672; 54361; 3675; 3908; 5728; 3685; 3696; 6772; 23545; 4790; 1739; 1280; 1284; 1293; 84441; 7476; 7482; 7483; 182; 7057; 7058; 7059; 8516; 6655
3.6499e-07	1.65573e-05	Dilated cardiomyopathy - Homo sapiens (human)	TRUE	KEGG	path:hsa05414	96	95	15	ITGA8; LAMA2; IGF1; ATP2A3; ITGA1; ITGA2; ITGA3; CACNA1D; TGFB2; ITGAV; TPM1; ITGB8; CACNA2D3; CACNA1S; TTN	7168; 3672; 3673; 3675; 3685; 7273; 3696; 776; 779; 3908; 7042; 3479; 8516; 489; 55799
4.47883e-07	1.972e-05	Melanoma - Homo sapiens (human)	TRUE	KEGG	path:hsa05218	72	72	13	IGF1R; IGF1; PTEN; CCND1; PDGFB; GADD45G; MET; FGF18; BRAF; PDGFRA; FGF10; RAF1; FGFR1	5894; 4233; 3479; 3480; 10912; 673; 5155; 5156; 2255; 595; 2260; 5728; 8817
6.37451e-07	2.72647e-05	Regulation of actin cytoskeleton - Homo sapiens (human)	TRUE	KEGG	path:hsa04810	218	218	23	ITGA8; PDGFRA; ITGA1; ITGA2; ITGA3; RAF1; FGFR2; MYH9; ARHGEF1; FGF18; FGF10; SPATA13; PDGFB; ITGB8; CHRM3; SSH2; BCAR1; FGFR3; FGFR1; SOS2; ITGAV; GNA12; BRAF	4627; 5155; 5156; 3672; 3673; 3675; 3685; 1131; 3696; 8817; 2255; 2768; 2260; 2261; 2263; 5894; 8516; 9564; 9138; 673; 85464; 221178; 6655
1.00027e-06	4.05304e-05	Transcriptional misregulation in cancer - Homo sapiens (human)	TRUE	KEGG	path:hsa05202	192	191	21	BCL2L1; WT1; ASPSCR1; IGF1; IGF1R; ZBTB16; TCF3; MET; DOT1L; ETV6; BMP2K; AFF1; GADD45G; RUNX2; DDX5; JMJD1C; NFKB1; IGFBP3; SUPT3H; NCOR1; PBX1	7704; 2120; 598; 1655; 4233; 10912; 4790; 4299; 79058; 55589; 8464; 6929; 7490; 860; 221037; 9611; 3480; 3479; 3486; 84444; 5087
1.00175e-06	4.05304e-05	Arrhythmogenic right ventricular cardiomyopathy - Homo sapiens (human)	TRUE	KEGG	path:hsa05412	77	77	13	ITGA8; GJA1; LAMA2; ATP2A3; ITGA1; ITGA2; ITGA3; CACNA1D; DSP; ITGAV; ITGB8; CACNA2D3; CACNA1S	776; 2697; 779; 3908; 1832; 8516; 3672; 3673; 3675; 3685; 489; 3696; 55799
1.12327e-06	4.42511e-05	Epithelial to mesenchymal transition in colorectal cancer	TRUE	Wikipathways	WP4239	161	161	19	WNT2B; MMP15; TGFB2; SOS2; LRP5; RAF1; PKD1; TWIST2; DSP; WNT4; SMAD3; COL4A2; WNT9A; MAP2K4; JAG1; WNT7A; CLDN18; NRP2; CLDN7	1832; 7042; 6655; 7483; 4324; 4041; 5310; 51208; 54361; 117581; 182; 8828; 7482; 4088; 6416; 7476; 1284; 1366; 5894
1.25261e-06	4.80809e-05	Breast cancer - Homo sapiens (human)	TRUE	KEGG	path:hsa05224	147	147	18	WNT2B; WNT7A; IGF1R; JAG1; SOS2; ESR1; CCND1; FGF10; LRP5; IGF1; WNT4; PTEN; FGF18; BRAF; WNT9A; GADD45G; RAF1; FGFR1	2099; 595; 54361; 5728; 8817; 10912; 673; 182; 2260; 2255; 5894; 7476; 7482; 7483; 3479; 3480; 4041; 6655
1.43855e-06	5.38378e-05	Developmental Biology	TRUE	Reactome	R-HSA-1266738	676	676	46	FOXP1; ACVR1B; ITGA1; ITGA2; GAB2; SMAD3; CNTN2; SOX9; DSCAM; TEAD1; BOC; NCOR1; SH3GL2; DLG1; DLG4; MET; MYH9; CACNA1D; PPARGC1A; MEF2A; ISL1; FGFR1; WT1; LAMA2; TCF3; UNC5B; DSP; COL4A2; FRS2; NRP2; PBX1; SEMA3A; FOXO3; CACNA1S; SOS2; MED13L; SDC2; DCC; ITGAV; WNT4; ADGRG6; CDON; PTPRC; HSP90AA1; COL6A3; NAB1	6929; 1826; 1739; 3672; 219699; 50937; 6662; 27086; 3908; 1832; 54361; 776; 1742; 4088; 9611; 7490; 6383; 3320; 10891; 3685; 3673; 6900; 3670; 10818; 5087; 4627; 4205; 1293; 8828; 57211; 7003; 2309; 6456; 10371; 6655; 5788; 23389; 4233; 2260; 1284; 91; 779; 1630; 4664; 91653; 9846
1.52827e-06	5.58007e-05	Gastric cancer - Homo sapiens (human)	TRUE	KEGG	path:hsa05226	149	149	18	WNT2B; WNT7A; TGFB2; FGF10; SOS2; LRP5; CCND1; RAF1; SMAD3; GADD45G; RARB; MET; FGF18; BRAF; WNT9A; SHH; WNT4; FGFR2	595; 54361; 4233; 10912; 673; 8817; 2263; 2255; 5894; 7042; 5915; 7476; 7482; 7483; 6469; 4041; 4088; 6655
1.56746e-06	5.58686e-05	Hippo-Merlin Signaling Dysregulation	TRUE	Wikipathways	WP4541	120	120	16	ITGA8; IGF1R; CCND1; ITGA1; ITGA2; ITGA3; PDGFRA; ITGAV; MET; KDR; ITGB8; TEAD1; FGFR2; FGFR3; VGLL4; FGFR1	4233; 3791; 9686; 3480; 595; 5156; 3672; 3673; 3675; 2263; 2260; 2261; 8516; 3696; 7003; 3685
1.79763e-06	6.18029e-05	Ligand-receptor interactions	TRUE	Reactome	R-HSA-5632681	8	8	5	SHH; CDON; PTCH1; BOC; HHIP	64399; 50937; 6469; 5727; 91653
1.84987e-06	6.18029e-05	TGF-beta signaling pathway - Homo sapiens (human)	TRUE	KEGG	path:hsa04350	94	94	14	BMP6; TGFB2; BMP4; LTBP1; ACVR1B; THSD4; NOG; GDF5; FBN1; SMAD3; BMPR2; SMAD6; THBS1; ID4	79875; 8200; 9241; 91; 652; 654; 659; 2200; 4052; 3400; 7042; 7057; 4088; 4091
1.8578e-06	6.18029e-05	Regulation of Actin Cytoskeleton	TRUE	Wikipathways	WP51	151	151	18	PDGFB; SOS2; CSK; ITGA1; CHRM3; PDGFRA; ARHGEF1; FGFR2; PIK3C2B; FGF18; SSH2; BRAF; RAF1; GNA12; FGF10; BCAR1; FGFR3; FGFR1	85464; 9564; 673; 2260; 6655; 2255; 5155; 3672; 2263; 2261; 2768; 1131; 8817; 9138; 5894; 5156; 1445; 5287
2.02105e-06	6.57721e-05	Heart Development	TRUE	Wikipathways	WP1591	47	47	10	ERBB3; BMP4; VEGFC; ISL1; TBX1; BMPR2; HAND2; TBX5; SHH; FGF10	6899; 3670; 9464; 652; 659; 6910; 6469; 7424; 2255; 2065
2.25037e-06	7.16767e-05	Mesodermal commitment pathway	TRUE	Wikipathways	WP2857	153	153	18	BMP4; RARB; EPB41L5; ARID5B; CCND1; SMAD6; NOG; SMAD3; TBX3; AEBP2; PIAS1; BMPR2; TBX1; HTT; ADAM19; TEAD1; PBX1; FGFR1	7003; 84159; 5915; 595; 2260; 57669; 8728; 8554; 9241; 6926; 652; 659; 4088; 3064; 6899; 5087; 121536; 4091
2.41713e-06	7.53843e-05	Glioblastoma signaling pathways	TRUE	Wikipathways	WP2261	83	83	13	MET; IGF1R; ERBB3; PIK3C2B; CCND1; RAF1; PDGFRA; FOXO3; PTEN; BRAF; MAP2K4; FGFR2; FGFR1	595; 2309; 5728; 2263; 2260; 3480; 5287; 6416; 5156; 4233; 5894; 673; 2065
2.71701e-06	8.30073e-05	Prostate cancer - Homo sapiens (human)	TRUE	KEGG	path:hsa05215	97	97	14	PDGFB; IGF1; IGF1R; SOS2; CCND1; RAF1; NFKBIA; PDGFRA; PTEN; BRAF; HSP90AA1; NFKB1; FGFR2; FGFR1	5155; 595; 5728; 673; 4790; 4792; 2260; 2263; 5156; 5894; 3479; 3480; 3320; 6655
4.05984e-06	0.000121552	Arrhythmogenic Right Ventricular Cardiomyopathy	TRUE	Wikipathways	WP2118	74	74	12	ITGA8; GJA1; LAMA2; ITGA1; ITGA2; ITGA3; CACNA1D; DSP; ITGAV; ITGB8; CACNA2D3; CACNA1S	8516; 3908; 3672; 3673; 55799; 3675; 1832; 3696; 776; 779; 3685; 2697
5.41299e-06	0.000158887	Chronic myeloid leukemia - Homo sapiens (human)	TRUE	KEGG	path:hsa05220	76	76	12	BCL2L1; TGFB2; SOS2; MECOM; NFKBIA; GAB2; GADD45G; CCND1; BRAF; NFKB1; SMAD3; RAF1	5894; 9846; 7042; 10912; 673; 4790; 4792; 2122; 4088; 595; 598; 6655
6.00599e-06	0.000172903	Nervous system development	TRUE	Reactome	R-HSA-9675108	379	379	30	ITGA1; ITGA2; GAB2; FRS2; CNTN2; DSCAM; TEAD1; SH3GL2; DLG1; DLG4; MET; MYH9; CACNA1D; DCC; ISL1; CACNA1S; LAMA2; UNC5B; COL4A2; NRP2; FGFR1; SEMA3A; SOS2; SDC2; ITGAV; ADGRG6; PTPRC; HSP90AA1; COL6A3; NAB1	1826; 1739; 3672; 219699; 3908; 776; 1742; 6383; 3685; 3673; 6900; 3670; 10818; 4664; 4627; 1293; 8828; 57211; 3320; 7003; 6456; 10371; 6655; 5788; 4233; 2260; 1284; 779; 1630; 9846
8.18454e-06	0.000231175	Constitutive Signaling by Aberrant PI3K in Cancer	TRUE	Reactome	R-HSA-2219530	79	79	12	ERBB3; PDGFRA; ESR1; GAB2; PDGFB; FRS2; MET; FGF18; FGF10; FGFR2; FGFR3; FGFR1	2260; 2255; 2065; 5156; 9846; 2263; 5155; 8817; 2261; 2099; 4233; 10818
1.07093e-05	0.000296885	BMP2 signaling TGF-beta MV	TRUE	INOH	None	56	56	10	BMP6; TGFB2; BMP4; MAML2; ACVR1B; SMAD6; GDF5; SMAD3; BMPR2; WT1	8200; 652; 91; 4088; 7042; 4091; 659; 654; 84441; 7490
1.5442e-05	0.000420303	Factors and pathways affecting insulin-like growth factor (IGF1)-Akt signaling	TRUE	Wikipathways	WP3850	36	36	8	IGF1R; IGF1; PPARGC1A; SMAD3; PTEN; IGFBP5; MAP1LC3A; NFKB1	4088; 5728; 10891; 3479; 84557; 3488; 3480; 4790
1.64426e-05	0.000439547	Arf6 trafficking events	TRUE	PID	arf6_traffickingpathway	47	47	9	EXOC2; ITGA8; ITGA1; ITGA2; ITGA3; CPE; ITGAV; ADRB2; ASAP2	3672; 1363; 3673; 8853; 154; 3675; 55770; 8516; 3685
2.03476e-05	0.000534392	O-linked glycosylation	TRUE	Reactome	R-HSA-5173105	115	115	14	ADAMTSL3; ADAMTS1; ADAMTS3; ADAMTSL4; ADAMTS2; ADAMTS9; MUC1; THBS2; ADAMTS8; THBS1; ADAMTS10; C1GALT1; ADAMTS15; THSD4	9509; 170689; 4582; 81794; 54507; 7058; 7057; 9508; 56913; 79875; 57188; 11095; 56999; 9510
2.15151e-05	0.000555313	Ras signaling pathway - Homo sapiens (human)	TRUE	KEGG	path:hsa04014	232	232	21	BCL2L1; EXOC2; PDGFB; IGF1; IGF1R; SOS2; GNB1; RAF1; GAB2; PDGFRA; MET; FGF18; PLCE1; VEGFC; GRIN2A; NFKB1; FGF10; FGFR2; FGFR3; KDR; FGFR1	5155; 5156; 598; 55770; 8817; 9846; 4233; 4790; 2255; 2260; 2261; 2263; 3791; 2782; 7424; 5894; 2903; 3479; 3480; 51196; 6655
2.24362e-05	0.00056927	Apoptosis	TRUE	Wikipathways	WP254	87	87	22	BCL2L1; IRF2; IGF1R; IGF1; BCL2L11; MAP2K4; BOK; NFKBIA; FADD; NFKB1; CRADD; PMAIP1	666; 3479; 3480; 598; 8738; 3660; 8772; 10018; 6416; 4790; 4792; 5366
2.77691e-05	0.000692838	PIP3 activates AKT signaling	TRUE	Reactome	R-HSA-1257604	218	218	20	ERBB3; PDGFB; CBX4; ESR1; MECOM; FGFR1; CBX8; GAB2; PDGFRA; REST; FRS2; FOXO3; PTEN; FGF18; SCMH1; FGF10; FGFR2; FGFR3; MTA2; MET	2065; 2255; 22955; 2309; 8817; 10818; 5155; 8535; 2263; 57332; 5978; 9219; 5728; 2099; 4233; 2122; 5156; 9846; 2261; 2260
3.11224e-05	0.000734428	EGFR1	TRUE	NetPath	Pathway_EGFR1	455	454	32	CTTN; ANTXR1; ITCH; ITGA3; FRS2; PLCE1; GAREM1; RAF1; SH3GL2; UBASH3B; STAT1; ARHGAP42; BCAR1; MYH9; NFKB1; TNS1; MTA2; ERBB3; CSK; DSP; PIK3C2B; PHLDB2; SMAD3; CALD1; GJA1; SOS2; MYO6; PTEN; HTT; BRAF; CRIM1; MET	83737; 51196; 9564; 9219; 2065; 1832; 5894; 6456; 2697; 143872; 6772; 4088; 5728; 673; 800; 5287; 7145; 51232; 10818; 4790; 2017; 64762; 4646; 3675; 84959; 4627; 84168; 90102; 3064; 6655; 4233; 1445
3.13984e-05	0.000734428	Endometrial cancer	TRUE	Wikipathways	WP4155	63	63	10	SOS2; CCND1; RAF1; GADD45G; FOXO3; PTEN; BRAF; FGFR2; FGFR3; FGFR1	595; 2309; 5728; 10912; 2263; 673; 2260; 6655; 2261; 5894
3.13984e-05	0.000734428	Basal cell carcinoma - Homo sapiens (human)	TRUE	KEGG	path:hsa05217	63	63	10	WNT2B; BMP4; PTCH1; GADD45G; GLI3; WNT9A; SHH; WNT4; WNT7A; HHIP	652; 64399; 6469; 10912; 2737; 7476; 7482; 7483; 54361; 5727
3.13984e-05	0.000734428	Integrins in angiogenesis	TRUE	PID	avb3_integrin_pathway	63	63	10	IGF1R; IGF1; COL11A1; COL11A2; COL2A1; ITGAV; HSP90AA1; COL6A3; BCAR1; KDR	1280; 1293; 9564; 3791; 3320; 3480; 3685; 3479; 1301; 1302
3.3533e-05	0.00077229	Calcium signaling pathway - Homo sapiens (human)	TRUE	KEGG	path:hsa04020	240	239	21	ERBB3; PDGFB; CACNA1S; STIM1; PDE1C; CACNA1D; ATP2A3; CHRM3; PDGFRA; MET; ADRB2; FGF18; PLCE1; VEGFC; GRIN2A; LHCGR; FGF10; FGFR2; FGFR3; KDR; FGFR1	2065; 5155; 5156; 6786; 1131; 2255; 154; 5137; 8817; 3791; 2260; 2263; 7424; 776; 779; 4233; 2261; 2903; 3973; 51196; 489
3.51188e-05	0.00078467	NrCAM interactions	TRUE	Reactome	R-HSA-447038	7	7	4	CNTN2; DLG1; DLG4; NRP2	6900; 1742; 8828; 1739
3.51188e-05	0.00078467	GLI proteins bind promoters of Hh responsive genes to promote transcription	TRUE	Reactome	R-HSA-5635851	7	7	4	GLI3; BOC; HHIP; PTCH1	91653; 5727; 2737; 64399
3.70147e-05	0.000814868	PI3K/AKT Signaling in Cancer	TRUE	Reactome	R-HSA-2219528	106	106	13	ERBB3; PDGFB; ESR1; GAB2; PDGFRA; FRS2; FOXO3; MET; FGF18; FGF10; FGFR2; FGFR3; FGFR1	2065; 2309; 8817; 10818; 4233; 2260; 2263; 5155; 2255; 2099; 5156; 9846; 2261
3.84653e-05	0.00083453	IRS-related events triggered by IGF1R	TRUE	Reactome	R-HSA-2428928	52	52	9	IGF1R; IGF1; GAB2; FRS2; FGF18; FGF10; FGFR2; FGFR3; FGFR1	2260; 2263; 2255; 3479; 3480; 9846; 2261; 8817; 10818
3.93828e-05	0.000836246	Breast cancer pathway	TRUE	Wikipathways	WP4262	154	154	16	WNT2B; IGF1R; IGF1; SOS2; ESR1; CCND1; WNT7A; LRP5; GADD45G; WNT4; PTEN; FGF18; BRAF; FGF10; RAF1; FGFR1	7482; 2099; 3480; 6655; 2255; 595; 4041; 3479; 2260; 8817; 10912; 5894; 5728; 7476; 673; 54361
3.96616e-05	0.000836246	Small cell lung cancer - Homo sapiens (human)	TRUE	KEGG	path:hsa05222	92	92	12	BCL2L1; LAMA2; NFKBIA; CCND1; ITGA2; ITGA3; ITGAV; GADD45G; PTEN; RARB; COL4A2; NFKB1	595; 598; 3673; 3675; 5728; 3685; 10912; 4790; 4792; 1284; 5915; 3908
4.09169e-05	0.00085073	Negative regulation of the PI3K/AKT network	TRUE	Reactome	R-HSA-199418	107	107	13	ERBB3; PDGFB; PTEN; ESR1; GAB2; PDGFRA; FRS2; MET; FGF18; FGF10; FGFR2; FGFR3; FGFR1	2065; 8817; 10818; 4233; 2260; 2263; 5155; 2255; 5728; 2099; 5156; 9846; 2261
4.50249e-05	0.000910841	IGF1R signaling cascade	TRUE	Reactome	R-HSA-2428924	53	53	9	IGF1R; IGF1; GAB2; FRS2; FGF18; FGF10; FGFR2; FGFR3; FGFR1	2260; 2263; 2255; 3479; 3480; 9846; 2261; 8817; 10818
4.50249e-05	0.000910841	Signaling by Type 1 Insulin-like Growth Factor 1 Receptor (IGF1R)	TRUE	Reactome	R-HSA-2404192	53	53	9	IGF1R; IGF1; GAB2; FRS2; FGF18; FGF10; FGFR2; FGFR3; FGFR1	2260; 2263; 2255; 3479; 3480; 9846; 2261; 8817; 10818
4.75325e-05	0.000948748	Integrin cell surface interactions	TRUE	Reactome	R-HSA-216083	66	66	10	ITGA8; ITGB8; ITGA2; ITGA3; ITGAV; THBS1; COL4A2; ITGA1; FBN1; KDR	3791; 7057; 3696; 1284; 3673; 3675; 3672; 2200; 8516; 3685
5.25046e-05	0.0010342	Signaling by PDGF	TRUE	Reactome	R-HSA-186797	54	54	9	THBS3; PDGFRA; STAT1; THBS2; PDGFB; THBS1; COL4A2; COL6A3; BCAR1	1293; 9564; 7058; 7057; 6772; 5156; 5155; 1284; 7059
5.42825e-05	0.00105534	FGF	TRUE	INOH	None	67	67	10	SOS2; ETV6; FGFR2; FRS2; FGF18; BRAF; FGF10; RAF1; FGFR3; FGFR1	2260; 2255; 673; 2263; 2261; 5894; 6655; 2120; 8817; 10818
6.06644e-05	0.00115141	Syndecan-1-mediated signaling events	TRUE	PID	syndecan_1_pathway	43	43	8	COL11A1; COL11A2; COL2A1; MET; COL6A3; FGFR2; FGFR3; FGFR1	2260; 1280; 1293; 2263; 1301; 2261; 1302; 4233
6.07626e-05	0.00115141	Small cell lung cancer	TRUE	Wikipathways	WP4658	96	96	12	BCL2L1; LAMA2; RARB; NFKBIA; CCND1; ITGA2; ITGA3; ITGAV; GADD45G; PTEN; COL4A2; NFKB1	5915; 595; 598; 3673; 3675; 10912; 3685; 3908; 5728; 4790; 4792; 1284
6.844e-05	0.00126487	FTO Obesity Variant Mechanism	TRUE	Wikipathways	WP3407	8	8	4	TBX1; PPARGC1A; FTO; ARID5B	10891; 84159; 79068; 6899
6.844e-05	0.00126487	BH3-only proteins associate with and inactivate anti-apoptotic BCL-2 members	TRUE	Reactome	R-HSA-111453	8	8	4	BCL2L1; PMAIP1; BCL2L11; BMF	90427; 5366; 598; 10018
7.033e-05	0.00127402	Signaling events mediated by the Hedgehog family	TRUE	PID	hedgehog_2pathway	23	23	6	TGFB2; BOC; CDON; SHH; PTCH1; HHIP	50937; 6469; 5727; 7042; 64399; 91653
7.06368e-05	0.00127402	FGF signaling pathway	TRUE	PID	fgf_pathway	56	56	9	CTTN; STAT1; SDC2; FRS2; RUNX2; MET; FGFR2; FGFR3; FGFR1	2260; 860; 6772; 6383; 2263; 2017; 2261; 4233; 10818
8.73106e-05	0.001556	TGF-beta super family signaling pathway canonical	TRUE	INOH	None	115	115	13	WT1; TGFB2; BMP4; MAML2; ACVR1B; HDAC9; TLE1; GDF5; SMAD3; BMPR2; BMP6; SKI; SMAD6	7042; 84441; 652; 4088; 659; 7088; 91; 6497; 4091; 9734; 7490; 8200; 654
8.96266e-05	0.00157848	BMP signaling Dro	TRUE	INOH	None	34	34	7	BMP6; BMP4; MAML2; WT1; GDF5; SMAD3; BMPR2	8200; 652; 4088; 659; 654; 84441; 7490
9.09295e-05	0.00158281	PI5P, PP2A and IER3 Regulate PI3K/AKT Signaling	TRUE	Reactome	R-HSA-6811558	100	100	12	ERBB3; PDGFB; ESR1; GAB2; PDGFRA; FRS2; MET; FGF18; FGF10; FGFR2; FGFR3; FGFR1	2065; 2255; 8817; 10818; 4233; 2260; 2263; 5155; 2099; 5156; 9846; 2261
9.49527e-05	0.00163384	TGF-beta Signaling Pathway	TRUE	Wikipathways	WP366	132	132	14	TGFBR3; ITCH; CCND1; RAF1; ITGA2; SKI; THBS1; RUNX2; MET; MEF2A; PIAS1; MAP2K4; SMAD3; BCAR1	7049; 7057; 83737; 9564; 4233; 595; 3673; 4205; 8554; 4088; 5894; 860; 6497; 6416
9.72249e-05	0.00165393	Axon guidance	TRUE	Reactome	R-HSA-422475	356	356	26	ISL1; ITGA2; GAB2; FRS2; CNTN2; DSCAM; SH3GL2; DLG1; DLG4; MYH9; CACNA1D; DCC; ITGA1; CACNA1S; UNC5B; COL4A2; NRP2; FGFR1; SEMA3A; SOS2; SDC2; ITGAV; MET; PTPRC; HSP90AA1; COL6A3	1826; 1739; 3672; 219699; 776; 1742; 6383; 3320; 3685; 3673; 6900; 3670; 10818; 4627; 1293; 8828; 6456; 10371; 6655; 5788; 4233; 2260; 1284; 779; 1630; 9846
0.000107374	0.00178852	Intracellular signaling by second messengers	TRUE	Reactome	R-HSA-9006925	259	259	21	ERBB3; PDGFB; CBX4; ESR1; PDE1C; GAB2; CBX8; MECOM; PDGFRA; REST; FRS2; FOXO3; PTEN; FGF18; MET; SCMH1; FGF10; FGFR2; FGFR3; MTA2; FGFR1	2065; 2255; 22955; 2309; 10818; 5137; 8535; 2263; 57332; 5978; 9219; 5155; 8817; 5728; 2099; 2260; 4233; 2122; 5156; 9846; 2261
0.000107526	0.00178852	SHP2 signaling	TRUE	PID	shp2_pathway	59	59	9	PDGFB; IGF1; STAT1; SDC2; GAB2; IGF1R; FRS2; RAF1; KDR	3791; 6772; 6383; 5155; 5894; 3480; 9846; 3479; 10818
0.00011232	0.00183166	Hepatocellular carcinoma - Homo sapiens (human)	TRUE	KEGG	path:hsa05225	168	168	16	BCL2L1; WNT2B; TGFB2; SOS2; MET; CCND1; WNT7A; LRP5; IGF1R; GADD45G; SMAD3; PTEN; BRAF; WNT9A; WNT4; RAF1	595; 598; 54361; 5728; 4233; 10912; 673; 5894; 7476; 7482; 7483; 7042; 3480; 4041; 4088; 6655
0.000114033	0.00183166	Phagosome - Homo sapiens (human)	TRUE	KEGG	path:hsa04145	152	151	15	TAP1; SFTPD; MRC2; TAP2; HLA-C; HLA-B; ITGA2; THBS2; THBS3; ITGAV; THBS1; DYNC1I1; CYBA; ATP6V0A2; FCGR3A	3106; 3107; 6890; 3673; 3685; 9902; 6891; 1780; 6441; 7057; 7058; 7059; 2214; 23545; 1535
0.000114399	0.00183166	Chromosomal and microsatellite instability in colorectal cancer	TRUE	Wikipathways	WP4216	73	73	10	EXOC2; TGFB2; PMAIP1; CCND1; DCC; GADD45G; BRAF; BCL2L11; SMAD3; RAF1	595; 4088; 1630; 55770; 10912; 673; 5894; 7042; 5366; 10018
0.000116784	0.00183166	Hypothesized Pathways in Pathogenesis of Cardiovascular Disease	TRUE	Wikipathways	WP3668	25	25	6	TGFBR3; LTBP2; LTBP1; FBN1; RUNX2; SMAD3	4088; 2200; 4053; 7049; 4052; 860
0.000116784	0.00183166	Mammalian disorder of sexual development	TRUE	Wikipathways	WP4842	25	25	6	WT1; WNT4; SOX8; SOX9; FGFR2; PBX1	30812; 6662; 7490; 2263; 54361; 5087
0.000117461	0.00183166	Signaling by FGFR in disease	TRUE	Reactome	R-HSA-1226099	47	47	8	STAT1; GAB2; FRS2; FGF18; FGF10; FGFR2; FGFR3; FGFR1	2260; 2255; 9846; 6772; 2263; 2261; 10818; 8817
0.000131514	0.00202965	IGF signaling	TRUE	INOH	None	36	36	7	IGF1R; IGF1; SOS2; IGFBP3; BRAF; IGFBP5; RAF1	673; 3486; 3488; 5894; 3480; 6655; 3479
0.000137021	0.00209306	Differentiation Pathway	TRUE	Wikipathways	WP2848	48	48	8	WNT2B; PDGFB; BMP4; NOG; GDF5; IGF1; SHH; FGF10	9241; 7482; 5155; 3479; 652; 8200; 6469; 2255
0.000144082	0.0021787	Glioma - Homo sapiens (human)	TRUE	KEGG	path:hsa05214	75	75	10	IGF1R; IGF1; SOS2; CCND1; PDGFB; GADD45G; PTEN; BRAF; PDGFRA; RAF1	5894; 3479; 3480; 10912; 5155; 5156; 673; 595; 5728; 6655
0.00015592	0.00233412	NOTCH1 regulation of endothelial cell calcification	TRUE	Wikipathways	WP3413	17	17	5	ITGA1; JAG1; SOX6; FGFR3; MGP	2261; 55553; 182; 4256; 3672
0.000157732	0.00233633	Hedgehog ,on, state	TRUE	Reactome	R-HSA-5632684	37	37	7	BOC; ITCH; GLI3; CDON; SHH; PTCH1; HHIP	50937; 83737; 6469; 5727; 2737; 64399; 91653
0.000159189	0.00233633	NHR	TRUE	Signalink	None	49	49	8	NR3C1; RARB; ESR1; NR2F1; ESRRG; RORA; SMAD3; NR5A2	5915; 7025; 2908; 2099; 2104; 6095; 2494; 4088
0.000165595	0.00240675	Rap1 signaling pathway - Homo sapiens (human)	TRUE	KEGG	path:hsa04015	210	210	18	PDGFB; IGF1; BCAR1; IGF1R; FGFR2; PDGFRA; THBS1; MET; FGF18; PLCE1; BRAF; VEGFC; GRIN2A; FGF10; RAF1; FGFR3; KDR; FGFR1	5155; 5156; 5894; 8817; 673; 2255; 2261; 2263; 3791; 7424; 2260; 4233; 2903; 9564; 7057; 3479; 3480; 51196
0.000184764	0.00263421	Regulation of RUNX2 expression and activity	TRUE	Reactome	R-HSA-8939902	27	27	6	NR3C1; STAT1; ESR1; PPARGC1A; PPARGC1B; RUNX2	2908; 860; 10891; 6772; 133522; 2099
0.000184764	0.00263421	FGFR3 signaling in chondrocyte proliferation and terminal differentiation	TRUE	Wikipathways	WP4767	27	27	6	BMP4; STAT1; RAF1; FGF18; SOX9; FGFR3	6662; 652; 2261; 5894; 6772; 8817
0.000227568	0.00321386	DNA damage response (only ATM dependent)	TRUE	Wikipathways	WP710	110	110	12	WNT2B; BCL2L11; SOS2; PIK3C2B; CCND1; SMAD3; FOXO3; PTEN; NFKB1; WNT4; WNT7A; PMAIP1	7482; 6655; 595; 2309; 4088; 10018; 5728; 7476; 5287; 4790; 5366; 54361
0.00024912	0.00348536	EGF-EGFR signaling pathway	TRUE	Wikipathways	WP437	162	162	15	GJA1; STAT1; SOS2; ITCH; PIK3C2B; RAF1; GAB2; ARHGEF1; CSK; PTEN; MEF2A; PLCE1; BRAF; BCAR1; SH3GL2	83737; 673; 6655; 6456; 4205; 51196; 9846; 6772; 9564; 5894; 2697; 5728; 1445; 9138; 5287
0.000252067	0.00349393	RHO GTPase cycle	TRUE	Reactome	R-HSA-9012999	442	442	29	CAPZB; DOCK9; FRS2; FAM13A; ARHGAP42; VRK2; ARHGEF1; TIAM2; ARHGAP20; ARHGAP24; JAG1; DLC1; SPATA13; CSK; PEAK1; DSP; RND3; CYBA; ARHGEF17; GJA1; SOS2; ANKFY1; MYO6; ARHGAP31; ARHGAP15; HSP90AA1; SH3PXD2A; CFTR; ARHGEF26	832; 79834; 10144; 1535; 1080; 57569; 57514; 55843; 143872; 182; 9828; 83478; 3320; 221178; 9138; 10818; 4646; 26084; 7444; 51479; 390; 6655; 23348; 2697; 1832; 9644; 1445; 26230; 10395
0.000262688	0.00360775	Antigen processing-Cross presentation	TRUE	Reactome	R-HSA-1236975	40	40	7	TAP1; MRC2; TAP2; HLA-C; HLA-B; ITGAV; CYBA	9902; 6891; 3107; 6890; 3685; 1535; 3106
0.000279419	0.00380263	Nuclear Receptor transcription pathway	TRUE	Reactome	R-HSA-383280	53	53	8	NR3C1; RARB; ESR1; NR2F1; ESRRG; RORA; NR5A2; NCOR1	7025; 9611; 2908; 6095; 2494; 5915; 2104; 2099
0.000318882	0.00425499	Cardiac Hypertrophic Response	TRUE	Wikipathways	WP2795	54	54	8	IGF1; HDAC9; RAF1; MEF2A; PRKG1; MAP2K4; NFKB1; FGFR2	9734; 4205; 4790; 6416; 3479; 2263; 5894; 5592
0.000320873	0.00425499	Ras signaling	TRUE	Wikipathways	WP4223	184	184	16	BCL2L1; EXOC2; IGF1R; SOS2; GAB2; GNB1; PDGFRA; MET; GRIN2A; PLCE1; RAF1; NFKB1; FGFR2; FGFR3; KDR; FGFR1	51196; 3791; 3480; 4233; 6655; 2903; 598; 5156; 2782; 2263; 2260; 2261; 9846; 5894; 55770; 4790
0.000321185	0.00425499	RUNX3 regulates BCL2L11 (BIM) transcription	TRUE	Reactome	R-HSA-8952158	5	5	3	FOXO3; BCL2L11; SMAD3	4088; 2309; 10018
0.000359514	0.00471646	TGF-Core	FALSE	Signalink	None	42	42	7	BMP6; TGFB2; BMP4; ACVR1B; GDF5; SMAD3; BMPR2	7042; 652; 654; 659; 91; 8200; 4088
0.00036232	0.00471646	EPO signaling	TRUE	INOH	None	186	186	16	PDGFRA; CSK; STAT1; ACVR1B; FGFR2; IGF1R; MET; BMPR2; BRAF; MAP2K4; PRKG1; CDC7; RAF1; FGFR3; KDR; FGFR1	3791; 6416; 5894; 4233; 2260; 6772; 659; 673; 5592; 8317; 2263; 91; 1445; 5156; 3480; 2261
0.000406576	0.00509229	Prolactin signaling pathway - Homo sapiens (human)	TRUE	KEGG	path:hsa04917	70	70	9	LHCGR; SOS2; STAT1; ESR1; CCND1; SOCS2; FOXO3; NFKB1; RAF1	8835; 2309; 5894; 2099; 4790; 6772; 595; 3973; 6655
0.000408304	0.00509229	VEGF	TRUE	INOH	None	188	188	16	PDGFRA; CSK; ACVR1B; FGFR2; IGF1R; MET; BMPR2; BRAF; VEGFC; MAP2K4; PRKG1; CDC7; RAF1; FGFR3; KDR; FGFR1	3791; 6416; 5894; 4233; 2260; 659; 673; 5592; 8317; 2263; 91; 7424; 1445; 5156; 3480; 2261
0.000411466	0.00509229	ECM proteoglycans	TRUE	Reactome	R-HSA-3000178	56	56	8	MUSK; ITGA8; TGFB2; ACAN; ITGA2; LAMA2; ITGAV; HAPLN1	1404; 7042; 4593; 3908; 3685; 176; 8516; 3673
0.000411466	0.00509229	Hedgehog signaling pathway - Homo sapiens (human)	TRUE	KEGG	path:hsa04340	56	56	8	SCUBE2; PTCH1; CCND1; GLI3; CDON; SHH; BOC; HHIP	91653; 64399; 57758; 2737; 6469; 595; 5727; 50937
0.000417624	0.00509229	Hedgehog Signaling Pathway	TRUE	Wikipathways	WP4249	43	43	7	PTCH1; CCND1; GLI3; CDON; SHH; BOC; HHIP	2737; 595; 91653; 5727; 64399; 6469; 50937
0.000417886	0.00509229	Neural Crest Differentiation	TRUE	Wikipathways	WP2064	101	101	11	BMP4; COL11A2; HDAC9; ISL1; SOX9; COL2A1; NFKB1; SOX5; FGFR2; FGFR3; FGFR1	1302; 3670; 6662; 6660; 2263; 2260; 2261; 9734; 652; 4790; 1280
0.000417886	0.00509229	Integrin-mediated Cell Adhesion	TRUE	Wikipathways	WP185	101	101	11	ITGA8; CSK; ITGA1; ITGA2; ITGA3; ITGAV; BRAF; RAF1; ITGB8; TNS1; BCAR1	9564; 673; 3672; 3673; 3675; 8516; 7145; 3696; 5894; 3685; 1445
0.000418405	0.00509229	MAPK Signaling Pathway	TRUE	Wikipathways	WP382	246	246	19	PDGFB; FGF10; SOS2; NFKB1; RAF1; CACNA1D; TGFB2; FGFR3; CACNA1S; FGF18; GNA12; BRAF; MAPT; MAP2K4; CACNA2D3; FGFR1; FGFR2; MAP3K20; PPM1B	51776; 673; 7042; 6655; 4137; 5155; 5495; 2263; 2260; 2261; 2255; 8817; 55799; 2768; 779; 6416; 776; 4790; 5894
0.000436415	0.00526865	Bone morphogenic protein (BMP) signaling and regulation	TRUE	Wikipathways	WP1425	12	12	4	RUNX2; SMAD6; NOG; BMPR2	4091; 9241; 860; 659
0.000448629	0.00537278	Colorectal cancer - Homo sapiens (human)	TRUE	KEGG	path:hsa05210	86	86	10	TGFB2; PMAIP1; SOS2; CCND1; DCC; GADD45G; BRAF; BCL2L11; SMAD3; RAF1	595; 1630; 10912; 673; 5366; 5894; 10018; 7042; 4088; 6655
0.000460672	0.00547322	FLT3 signaling in disease	TRUE	Reactome	R-HSA-9682385	21	21	5	BCL2L1; TRIP11; GAB2; NOX4; ETV6	598; 50507; 9846; 2120; 9321
0.000482998	0.00569329	PI3K Cascade	TRUE	Reactome	R-HSA-109704	44	44	7	GAB2; FRS2; FGF18; FGF10; FGFR2; FGFR3; FGFR1	2260; 2263; 2255; 9846; 2261; 8817; 10818
0.000502652	0.00587867	Non-small cell lung cancer - Homo sapiens (human)	TRUE	KEGG	path:hsa05223	72	72	9	RARB; SOS2; CCND1; EML4; GADD45G; FOXO3; MET; BRAF; RAF1	5894; 4233; 6655; 5915; 10912; 673; 27436; 595; 2309
0.00055725	0.00641695	p53 signaling pathway - Homo sapiens (human)	TRUE	KEGG	path:hsa04115	73	73	9	BCL2L1; IGF1; PMAIP1; PTEN; CCND1; GADD45G; IGFBP3; COP1; THBS1	7057; 3479; 3486; 10912; 64326; 595; 598; 5728; 5366
0.00055725	0.00641695	MECP2 and Associated Rett Syndrome	TRUE	Wikipathways	WP3584	73	73	9	TAP1; IGF1R; IGF1; TET2; REST; PTEN; CDON; NCOR1; ARHGEF26	9611; 6890; 54790; 3480; 5728; 3479; 26084; 5978; 50937
0.000581744	0.00664787	Hippo signaling pathway - Homo sapiens (human)	TRUE	KEGG	path:hsa04390	157	157	14	DLG1; BMP6; TGFB2; BMP4; DLG4; CCND1; WNT2B; GDF5; WNT4; BMPR2; WNT9A; TEAD1; SMAD3; WNT7A	8200; 595; 54361; 652; 654; 659; 1739; 1742; 7476; 7482; 7483; 7003; 7042; 4088
0.00059114	0.00670407	Androgen receptor signaling pathway	TRUE	Wikipathways	WP138	89	89	10	RUNX2; BMF; CCND1; PARK7; SMAD3; FKBP4; PTEN; PIAS1; ZMIZ1; NCOR1	595; 2288; 90427; 4088; 860; 57178; 9611; 5728; 8554; 11315
0.000616613	0.00694037	Fibroblast growth factor-1	TRUE	NetPath	Pathway_Fibroblast__growth__factor-1	74	74	9	CTTN; MUC1; ITGAV; FRS2; HSP90AA1; NFKB1; FGFR2; FGFR3; FGFR1	2260; 4790; 4582; 3320; 10818; 2263; 3685; 2017; 2261
0.000632657	0.00706781	Senescence and Autophagy in Cancer	TRUE	Wikipathways	WP615	106	106	11	MMP14; IGF1R; IGF1; PTEN; THBS1; IGFBP3; BRAF; IGFBP5; MAP1LC3A; SMAD3; RAF1	3479; 7057; 84557; 3486; 4323; 5894; 3488; 4088; 5728; 3480; 673
0.000671284	0.00744379	cAMP signaling pathway - Homo sapiens (human)	TRUE	KEGG	path:hsa04024	216	216	17	LHCGR; CACNA1S; ATP2A3; PDE3A; NFKBIA; CACNA1D; GLI3; ADRB2; SOX9; PLCE1; BRAF; NFKB1; PTCH1; RAF1; CFTR; HHIP; GRIN2A	6662; 5139; 4792; 776; 1080; 5727; 154; 673; 2737; 4790; 5894; 779; 2903; 3973; 64399; 489; 51196
0.00070687	0.00778076	Ectoderm Differentiation	TRUE	Wikipathways	WP2858	142	142	13	BMP4; ZBTB16; TCF3; SOCS2; AHI1; GLI3; C1GALT1; ARHGAP15; CDON; SHH; BOC; FGFR2; BCAS3	91653; 2263; 7704; 54828; 56913; 6929; 652; 6469; 54806; 8835; 2737; 55843; 50937
0.000722147	0.00789091	Laminin interactions	TRUE	Reactome	R-HSA-3000157	23	23	5	ITGA1; LAMA2; ITGA3; ITGA2; ITGAV	3672; 3675; 3908; 3685; 3673
0.000729238	0.00791065	SUMOylation of transcription cofactors	TRUE	Reactome	R-HSA-3899300	47	47	7	PARK7; CBX8; PPARGC1A; DDX5; PIAS1; SCMH1; CBX4	8535; 57332; 11315; 8554; 10891; 22955; 1655
0.00074092	0.00797209	Notch Signaling Pathway Netpath	TRUE	Wikipathways	WP61	61	61	8	MAML2; ITCH; CCND1; TLE1; MAPT; NFKB1; JAG1; NCOR1	595; 84441; 182; 83737; 4790; 9611; 7088; 4137
0.000750878	0.00797209	Leptin signaling pathway	TRUE	Wikipathways	WP2034	76	76	9	BCL2L1; STAT1; ESR1; CCND1; SOCS2; LEPR; PTEN; NFKB1; RAF1	595; 2099; 5728; 4790; 3953; 5894; 598; 6772; 8835
0.000750878	0.00797209	Pancreatic cancer - Homo sapiens (human)	TRUE	KEGG	path:hsa05212	76	76	9	BCL2L1; TGFB2; STAT1; CCND1; SMAD3; BRAF; NFKB1; GADD45G; RAF1	5894; 7042; 10912; 673; 4790; 4088; 595; 598; 6772
0.000830349	0.00857263	IRS-mediated signalling	TRUE	Reactome	R-HSA-112399	48	48	7	GAB2; FRS2; FGF18; FGF10; FGFR2; FGFR3; FGFR1	2260; 2263; 2255; 9846; 2261; 8817; 10818
0.000830349	0.00857263	Notch-mediated HES/HEY network	TRUE	PID	hes_heypathway	48	48	7	MAML2; TCF3; ARNT; TLE1; RUNX2; KDR; NCOR1	3791; 6929; 860; 405; 9611; 7088; 84441
0.000830349	0.00857263	Ceramide signaling pathway	TRUE	PID	ceramide_pathway	48	48	7	IGF1; NFKBIA; MAP2K4; FADD; NFKB1; RAF1; CRADD	4790; 6416; 5894; 8772; 3479; 8738; 4792
0.000830349	0.00857263	Nephrotic syndrome	TRUE	Wikipathways	WP4758	48	48	7	WT1; ITGA3; ARHGAP24; MYH9; PLCE1; GPC5; PAX2	5076; 3675; 7490; 51196; 2262; 4627; 83478
0.000838192	0.00859434	Somatic sex determination	TRUE	Wikipathways	WP4814	14	14	4	WT1; SOX8; SOX9; WNT4	6662; 7490; 54361; 30812
0.000888178	0.0089838	Plexin-D1 Signaling	TRUE	PID	plexind1_pathway	24	24	5	ITGA8; ITGA1; ITGA2; ITGA3; ITGAV	3672; 3673; 3675; 8516; 3685
0.000888178	0.0089838	Antigen Presentation: Folding, assembly and peptide loading of class I MHC	TRUE	Reactome	R-HSA-983170	24	24	5	TAP1; HLA-C; TAP2; SEC24C; HLA-B	6891; 9632; 6890; 3107; 3106
0.000921106	0.00925434	Pathways affected in adenoid cystic carcinoma	TRUE	Wikipathways	WP3651	63	63	8	ARID5B; PRKDC; FOXO3; PTEN; JMJD1C; NSD1; RAF1; NCOR1	9611; 64324; 5728; 84159; 2309; 5591; 221037; 5894
0.000942208	0.00940324	Transcriptional regulation by RUNX3	TRUE	Reactome	R-HSA-8878159	49	49	7	BCL2L11; CCND1; SMAD3; FOXO3; MAML2; TEAD1; JAG1	595; 182; 84441; 7003; 4088; 10018; 2309
0.000996116	0.0098754	Signaling by Hedgehog	TRUE	Reactome	R-HSA-5358351	79	79	9	SCUBE2; PTCH1; ITCH; GLI3; CDON; GPC5; SHH; BOC; HHIP	50937; 57758; 6469; 83737; 2737; 2262; 64399; 91653; 5727
0.00101192	0.00996604	IL-7 signaling	TRUE	INOH	None	185	185	15	PDGFRA; CSK; ACVR1B; FGFR2; IGF1R; MET; BMPR2; BRAF; MAP2K4; PRKG1; CDC7; RAF1; FGFR3; KDR; FGFR1	3791; 6416; 5894; 4233; 2260; 659; 673; 5592; 8317; 2263; 91; 1445; 5156; 3480; 2261
0.00104617	0.0101695	Prednisolone Action Pathway	TRUE	SMPDB	SMP00441	2	2	2	HSP90AA1; NR3C1	2908; 3320
0.00104617	0.0101695	Prednisolone Metabolism Pathway	TRUE	SMPDB	SMP00632	2	2	2	HSP90AA1; NR3C1	2908; 3320
0.0010656	0.0102916	Malaria - Homo sapiens (human)	FALSE	KEGG	path:hsa05144	50	50	7	TGFB2; LRP1; SDC2; THBS2; THBS3; THBS1; MET	4233; 7042; 7057; 7058; 7059; 4035; 6383
0.00111396	0.0105067	H19 action Rb-E2F1 signaling and CDK-Beta-catenin activity	TRUE	Wikipathways	WP3969	15	15	4	CCND1; JAG1; PMAIP1; SOX4	595; 6659; 182; 5366
0.00111396	0.0105067	Negative regulation of TCF-dependent signaling by WNT ligand antagonists	TRUE	Reactome	R-HSA-3772470	15	15	4	SFRP2; LRP5; WNT9A; WNT4	7483; 54361; 6423; 4041
0.00111594	0.0105067	FoxO signaling pathway - Homo sapiens (human)	TRUE	KEGG	path:hsa04068	131	131	12	TGFB2; IGF1; BCL2L11; SOS2; CCND1; IGF1R; GADD45G; FOXO3; PTEN; BRAF; SMAD3; RAF1	2309; 5728; 10912; 673; 5894; 10018; 7042; 3479; 3480; 595; 4088; 6655
0.00111594	0.0105067	Adipogenesis	TRUE	Wikipathways	WP236	131	131	12	NR3C1; IGF1; STAT1; NR2F1; PPARGC1A; RORA; SMAD3; MEF2A; BMP4; EBF1; LIF; NCOR1	3479; 10891; 6095; 2908; 4205; 7025; 6772; 1879; 652; 9611; 4088; 3976
0.00127543	0.0118591	Nuclear receptors	TRUE	Wikipathways	WP170	38	38	6	NR3C1; RARB; ESR1; NR2F1; RORA; NR5A2	2908; 2494; 2099; 7025; 6095; 5915
0.00127543	0.0118591	Signaling events mediated by TCPTP	TRUE	PID	tcptp_pathway	38	38	6	PDGFB; STAT1; ITGA1; MET; PIAS1; KDR	3672; 3791; 6772; 5155; 8554; 4233
0.00138633	0.0128107	Collagen biosynthesis and modifying enzymes	TRUE	Reactome	R-HSA-1650814	67	67	8	COL15A1; COL11A1; ADAMTS3; ADAMTS2; COL11A2; COL4A2; COL6A3; COL2A1	1280; 1306; 1284; 1301; 9508; 1293; 9509; 1302
0.00144759	0.0132947	MAP3K1 role in promoting and blocking gonadal determination	TRUE	Wikipathways	WP4872	16	16	4	WNT4; SOX9; FGFR2; GADD45G	6662; 10912; 54361; 2263
0.00146873	0.0134066	AGE-RAGE signaling pathway in diabetic complications - Homo sapiens (human)	TRUE	KEGG	path:hsa04933	100	100	10	TGFB2; STAT1; CCND1; AGER; SMAD3; PLCE1; COL4A2; VEGFC; NFKB1; NOX4	595; 6772; 177; 4790; 7424; 1284; 50507; 7042; 4088; 51196
0.0015132	0.0136943	Cardiac Progenitor Differentiation	TRUE	Wikipathways	WP2406	53	53	7	PDGFRA; BMP4; ISL1; NOG; IGF1; TBX5; KDR	9241; 3791; 5156; 3670; 3479; 652; 6910
0.00152634	0.0136943	GPCR signaling-G alpha q	TRUE	INOH	None	274	274	19	WNT2B; BMP6; PDGFB; BMP4; VEGFC; FGF10; RAF1; MLN; LIF; GDF5; WNT4; FGF18; BRAF; WNT9A; SHH; JAG1; WNT7A; TGFB2; IGF1	3976; 8817; 182; 652; 5155; 2255; 7476; 673; 7483; 6469; 3479; 7042; 7424; 4295; 7482; 8200; 5894; 654; 54361
0.00152768	0.0136943	Melanoma	TRUE	Wikipathways	WP4685	68	68	8	SOS2; CCND1; GADD45G; PTEN; GRIN2A; BRAF; RAF1; KDR	2903; 595; 3791; 10912; 673; 6655; 5728; 5894
0.00155745	0.013878	alk in cardiac myocytes	TRUE	BioCarta	alkpathway	27	27	5	BMP4; TGFB2; NOG; BMPR2; SMAD6	9241; 652; 7042; 4091; 659
0.00167218	0.0147657	Release of Hh-Np from the secreting cell	TRUE	Reactome	R-HSA-5362798	8	8	3	SCUBE2; SHH; GPC5	57758; 6469; 2262
0.00168289	0.0147657	Cellular senescence - Homo sapiens (human)	TRUE	KEGG	path:hsa04218	156	156	13	TGFB2; PTEN; HLA-C; HLA-B; SMAD3; CACNA1D; GADD45G; FOXO3; CCND1; NFKB1; IGFBP3; TRPM7; RAF1	3106; 3107; 54822; 595; 5728; 10912; 4790; 2309; 5894; 776; 7042; 3486; 4088
0.00169108	0.0147657	Insulin receptor signalling cascade	TRUE	Reactome	R-HSA-74751	54	54	7	GAB2; FRS2; FGF18; FGF10; FGFR2; FGFR3; FGFR1	2260; 2263; 2255; 9846; 2261; 8817; 10818
0.00169653	0.0147657	RAF/MAP kinase cascade	TRUE	Reactome	R-HSA-5673001	235	235	17	BCL2L1; ERBB3; PDGFB; DLG4; CSK; DLG1; FGFR2; PDGFRA; SPRED2; FRS2; MET; FGF18; BRAF; FGF10; RAF1; FGFR3; FGFR1	2255; 2065; 673; 598; 5894; 1739; 10818; 4233; 2260; 200734; 1742; 5155; 2263; 1445; 5156; 8817; 2261
0.00177522	0.0153339	MAPK1/MAPK3 signaling	TRUE	Reactome	R-HSA-5684996	236	236	17	BCL2L1; ERBB3; PDGFB; DLG4; CSK; DLG1; FGFR2; PDGFRA; SPRED2; FRS2; MET; FGF18; BRAF; FGF10; RAF1; FGFR3; FGFR1	2255; 2065; 673; 598; 5894; 1739; 10818; 4233; 2260; 200734; 1742; 5155; 2263; 1445; 5156; 8817; 2261
0.0017823	0.0153339	Hepatitis C - Homo sapiens (human)	TRUE	KEGG	path:hsa05160	157	157	13	SOS2; STAT1; CCND1; CLDN18; NFKBIA; EIF3E; PIAS1; BRAF; FADD; NFKB1; RAF1; EIF2AK3; CLDN7	51208; 3646; 8772; 595; 6772; 673; 4790; 4792; 9451; 5894; 1366; 8554; 6655
0.00184628	0.0157936	SUMOylation of intracellular receptors	TRUE	Reactome	R-HSA-4090294	28	28	5	NR3C1; PIAS1; NR5A2; RORA; ESR1	6095; 2908; 2494; 8554; 2099
0.00186298	0.0158459	SUMO E3 ligases SUMOylate target proteins	TRUE	Reactome	R-HSA-3108232	177	177	14	NR3C1; ESR1; PARK7; NFKBIA; PPARGC1A; RORA; CBX8; DDX5; PIAS1; NR5A2; SCMH1; CBX4; TOP2B; SATB2	7155; 8554; 22955; 8535; 2494; 11315; 4792; 23314; 2099; 6095; 2908; 57332; 1655; 10891
0.00188645	0.0159549	Thyroid hormone signaling pathway - Homo sapiens (human)	TRUE	KEGG	path:hsa04919	121	121	11	BMP4; STAT1; ESR1; MED13L; ATP2A3; ITGAV; WNT4; CCND1; PLCE1; RAF1; NCOR1	23389; 2099; 595; 54361; 3685; 6772; 652; 5894; 9611; 489; 51196
0.00191437	0.0161	BMP receptor signaling	TRUE	PID	bmppathway	41	41	6	BMP6; BMP4; SMAD6; NOG; BMPR2; SKI	652; 9241; 4091; 6497; 659; 654
0.0019755	0.0165214	MicroRNAs in cardiomyocyte hypertrophy	TRUE	Wikipathways	WP1544	104	104	10	IGF1R; IGF1; LRP5; HDAC9; RAF1; LIF; PRKG1; MAP2K4; NFKB1; FGFR2	3480; 3479; 5592; 4041; 2263; 9734; 5894; 6416; 3976; 4790
0.00217245	0.0179765	Neovascularisation processes	TRUE	Wikipathways	WP4331	29	29	5	PDGFB; JAG1; TGFB2; KDR; SMAD3	4088; 5155; 3791; 182; 7042
0.00217351	0.0179765	Non-integrin membrane-ECM interactions	TRUE	Reactome	R-HSA-3000171	42	42	6	LAMA2; ITGA2; PDGFB; ITGAV; THBS1; SDC2	7057; 6383; 5155; 3908; 3685; 3673
0.00221117	0.0181166	Non-small cell lung cancer	TRUE	Wikipathways	WP4255	72	72	8	RARB; SOS2; CCND1; EML4; GADD45G; FOXO3; BRAF; RAF1	27436; 2309; 10912; 595; 673; 6655; 5915; 5894
0.00222676	0.0181166	AndrogenReceptor	TRUE	NetPath	Pathway_AndrogenReceptor	142	142	12	ARNT; CCND1; PARK7; ESR1; SMAD3; RUNX2; PTEN; DDX5; NSD1; HSP90AA1; ZMIZ1; NCOR1	595; 405; 4088; 9611; 57178; 64324; 5728; 11315; 860; 1655; 2099; 3320
0.00222676	0.0181166	Programmed Cell Death	TRUE	Reactome	R-HSA-5357801	142	142	12	BCL2L1; IRF2; BMF; ADD1; UNC5B; DCC; DSP; HSP90AA1; MAPT; FADD; BCL2L11; PMAIP1	598; 10018; 4137; 8772; 219699; 90427; 1832; 1630; 5366; 3660; 3320; 118
0.00227716	0.0184265	Parathyroid hormone synthesis, secretion and action - Homo sapiens (human)	TRUE	KEGG	path:hsa04928	106	106	10	MMP14; MMP15; LRP5; ARHGEF1; RUNX2; MEF2A; GNA12; BRAF; RAF1; FGFR1	4205; 2768; 4323; 4324; 2260; 5894; 860; 9138; 673; 4041
0.00231213	0.0185492	Signaling by FLT3 fusion proteins	TRUE	Reactome	R-HSA-9703465	18	18	4	TRIP11; GAB2; NOX4; ETV6	50507; 9846; 2120; 9321
0.00231711	0.0185492	Pancreatic adenocarcinoma pathway	TRUE	Wikipathways	WP4263	89	89	9	BCL2L1; TGFB2; STAT1; CCND1; SMAD3; BRAF; NFKB1; GADD45G; RAF1	673; 7042; 595; 598; 6772; 4088; 10912; 5894; 4790
0.00241423	0.0189691	SUMOylation	TRUE	Reactome	R-HSA-2990846	182	182	14	NR3C1; ESR1; PARK7; NFKBIA; PPARGC1A; RORA; CBX8; DDX5; PIAS1; NR5A2; SCMH1; CBX4; TOP2B; SATB2	22955; 7155; 8554; 8535; 2494; 11315; 4792; 23314; 2099; 6095; 2908; 57332; 1655; 10891
0.00241473	0.0189691	Primary focal segmental glomerulosclerosis (FSGS)	TRUE	Wikipathways	WP2572	73	73	8	WT1; ITGA3; LRP5; MYH9; ITGAV; PLCE1; PAX2; JAG1	4627; 5076; 3675; 7490; 51196; 182; 3685; 4041
0.00244824	0.0189691	Supression of HMGB1 mediated inflammation by THBD	TRUE	Wikipathways	WP4479	9	9	3	NFKB1; NFKBIA; AGER	177; 4790; 4792
0.00244824	0.0189691	Role of Altered Glycolysation of MUC1 in Tumour Microenvironment	TRUE	Wikipathways	WP4480	9	9	3	NFKB1; MUC1; NFKBIA	4790; 4792; 4582
0.00244824	0.0189691	YAP1- and WWTR1 (TAZ)-stimulated gene expression	TRUE	Reactome	R-HSA-2032785	9	9	3	RUNX2; TEAD1; TBX5	7003; 6910; 860
0.00244824	0.0189691	STAT5 activation downstream of FLT3 ITD mutants	TRUE	Reactome	R-HSA-9702518	9	9	3	BCL2L1; GAB2; NOX4	50507; 9846; 598
0.00245825	0.0189691	miRNA targets in ECM and membrane receptors	TRUE	Wikipathways	WP2911	43	43	6	ITGA1; SDC2; THBS2; THBS1; COL4A2; COL6A3	3672; 6383; 7058; 7057; 1293; 1284
0.00247558	0.0190048	Disease	TRUE	Reactome	R-HSA-1643685	1029	1029	50	BCL2L1; PDGFRA; ANTXR1; HDAC9; NFKBIA; FCGR3A; NR3C1; FRS2; FOXO3; NOX4; MAP2K4; RAF1; NCOR1; SH3GL2; AP3B1; LHCGR; MAML2; STAT1; DDX5; DYNC1I1; MYH9; FGF18; PRIM2; NFKB1; JAG1; TRIP11; KDR; ERBB3; PDGFB; CSK; MTA2; GAB2; GNB1; COMT; REST; CYBA; SHH; BCL2L11; FGFR2; FGFR3; FGFR1; FKBP4; FGF10; ETV6; ESR1; MET; ADRB2; BRAF; HSP90AA1; CFTR	2255; 598; 8817; 4233; 1780; 4792; 1080; 2261; 50507; 2065; 10818; 5894; 6456; 84168; 2214; 182; 6772; 2309; 9611; 1535; 673; 2263; 8546; 6469; 2782; 1655; 5558; 3320; 6416; 2120; 84441; 154; 2288; 4790; 5155; 9734; 4627; 10018; 5156; 3973; 3791; 2260; 9219; 5978; 1312; 2099; 2908; 9321; 1445; 9846
0.00253867	0.0192913	Extracellular vesicle-mediated signaling in recipient cells	FALSE	Wikipathways	WP2870	30	30	5	TGFBR3; MET; TGFB2; RAF1; SMAD3	4088; 7049; 5894; 7042; 4233
0.00253867	0.0192913	vegf hypoxia and angiogenesis	TRUE	BioCarta	vegfpathway	30	30	5	HSP90AA1; BCAR1; KDR; CSK; ARNT	1445; 9564; 3791; 405; 3320
0.00257033	0.0194332	Endometrial cancer - Homo sapiens (human)	TRUE	KEGG	path:hsa05213	58	58	7	SOS2; CCND1; GADD45G; FOXO3; PTEN; BRAF; RAF1	2309; 5894; 10912; 673; 595; 5728; 6655
0.00263269	0.0198047	Head and Neck Squamous Cell Carcinoma	TRUE	Wikipathways	WP4674	74	74	8	IGF1R; CCND1; PTEN; FADD; NFKB1; FGFR2; FGFR3; FGFR1	595; 5728; 2261; 3480; 2260; 8772; 2263; 4790
0.00270002	0.0202096	Collagen formation	TRUE	Reactome	R-HSA-1474290	91	91	9	COL15A1; COL11A1; ADAMTS3; ADAMTS2; COL11A2; COL4A2; COL6A3; COL2A1; LOX	1306; 9509; 1302; 1301; 9508; 1284; 1280; 1293; 4015
0.00272499	0.020295	Human cytomegalovirus infection - Homo sapiens (human)	TRUE	KEGG	path:hsa05163	225	225	16	TAP1; PDGFRA; TAP2; BCAR1; SOS2; CCND1; HLA-B; NFKBIA; GNB1; ITGAV; ARHGEF1; HLA-C; GNA12; FADD; NFKB1; RAF1	3106; 5156; 8772; 595; 3685; 3107; 4790; 4792; 2768; 2782; 6890; 6891; 5894; 9564; 9138; 6655
0.00276639	0.020428	PDGFR-beta signaling pathway	TRUE	PID	pdgfrbpathway	127	127	11	PDGFB; LRP1; CSK; STAT1; BCAR1; ITGAV; PTEN; CTTN; BRAF; MAP2K4; RAF1	5894; 4035; 6772; 5155; 2017; 5728; 673; 9564; 1445; 6416; 3685
0.00277013	0.020428	Collagen chain trimerization	TRUE	Reactome	R-HSA-8948216	44	44	6	COL15A1; COL11A1; COL11A2; COL4A2; COL6A3; COL2A1	1280; 1306; 1293; 1284; 1301; 1302
0.00280516	0.0205849	RAC1 GTPase cycle	TRUE	Reactome	R-HSA-9013149	185	185	14	SPATA13; ARHGAP20; DOCK9; SOS2; ARHGAP42; VRK2; ARHGAP31; TIAM2; ARHGAP15; ARHGAP24; FAM13A; DLC1; JAG1; CYBA	143872; 55843; 182; 10144; 1535; 23348; 6655; 7444; 57514; 83478; 57569; 26230; 221178; 10395
0.00290938	0.0212456	Apoptosis Modulation and Signaling	TRUE	Wikipathways	WP1772	92	92	9	BCL2L1; BMF; NFKBIA; NFKB1; BOK; FADD; BCL2L11; CRADD; PMAIP1	666; 598; 8738; 10018; 90427; 8772; 4790; 4792; 5366
0.00294768	0.0214208	RUNX2 regulates bone development	TRUE	Reactome	R-HSA-8941326	31	31	5	RUNX2; GLI3; ZNF521; SMAD6; SATB2	860; 25925; 2737; 4091; 23314
0.00307661	0.0222497	MAPK family signaling cascades	TRUE	Reactome	R-HSA-5683057	270	270	18	BCL2L1; ERBB3; PDGFB; DLG4; CSK; DLG1; FGFR2; PDGFRA; SPRED2; FRS2; FOXO3; MET; FGF18; BRAF; FGF10; RAF1; FGFR3; FGFR1	2255; 2065; 598; 5894; 8817; 1739; 10818; 4233; 2260; 200734; 1742; 2309; 5155; 673; 2263; 1445; 5156; 2261
0.00311072	0.0222704	RAGE	TRUE	NetPath	Pathway_RAGE	45	45	6	CCND1; NFKBIA; AGER; FOXO3; NFKB1; RAF1	595; 4790; 5894; 177; 4792; 2309
0.00311072	0.0222704	TGF-Ncore	TRUE	Signalink	None	45	45	6	NR3C1; ITCH; ESR1; SMAD6; PIAS1; SKI	83737; 2099; 2908; 6497; 4091; 8554
0.00312411	0.0222704	Regulation of PTEN gene transcription	TRUE	Reactome	R-HSA-8943724	60	60	7	MECOM; SCMH1; REST; PTEN; CBX8; CBX4; MTA2	22955; 2122; 9219; 8535; 57332; 5978; 5728
0.00332734	0.0236068	GPCR signaling-G alpha s Epac and ERK	TRUE	INOH	None	272	272	18	WNT2B; BMP6; PDGFB; BMP4; VEGFC; FGF10; MLN; LIF; GDF5; WNT4; FGF18; BRAF; WNT9A; SHH; JAG1; WNT7A; TGFB2; IGF1	3976; 8817; 182; 652; 5155; 2255; 7476; 673; 7483; 6469; 3479; 7042; 7424; 4295; 7482; 8200; 654; 54361
0.00337981	0.023799	Regulation of nuclear SMAD2/3 signaling	TRUE	PID	smad2_3nuclearpathway	77	77	8	FOXO3; NR3C1; TCF3; ESR1; SMAD3; RUNX2; SKI; NCOR1	9611; 860; 6929; 2908; 4088; 6497; 2099; 2309
0.00340221	0.023799	Apoptosis - multiple species - Homo sapiens (human)	TRUE	KEGG	path:hsa04215	32	32	5	BCL2L1; PMAIP1; BOK; BCL2L11; FADD	666; 10018; 8772; 598; 5366
0.00341394	0.023799	VEGF and VEGFR signaling network	TRUE	PID	vegf_vegfr_pathway	10	10	3	NRP2; KDR; VEGFC	7424; 3791; 8828
0.00347818	0.023799	Angiogenesis	TRUE	Wikipathways	WP1539	20	20	4	PDGFB; FGFR2; KDR; ARNT	3791; 5155; 405; 2263
0.00347818	0.023799	Syndecan interactions	TRUE	Reactome	R-HSA-3000170	20	20	4	SDC2; ITGA2; ITGAV; THBS1	6383; 7057; 3673; 3685
0.00347818	0.023799	BMP Signaling Pathway in Eyelid Development	TRUE	Wikipathways	WP3927	20	20	4	SHH; FGF10; BMP4; FGFR2	6469; 652; 2263; 2255
0.00347818	0.023799	Signaling by PDGFR in disease	TRUE	Reactome	R-HSA-9671555	20	20	4	PDGFRA; KDR; STAT1; ETV6	6772; 5156; 2120; 3791
0.00348161	0.023799	Aryl Hydrocarbon Receptor Netpath	TRUE	Wikipathways	WP2586	46	46	6	CYP1A1; ARNT; ESR1; NFKB1; HSP90AA1; RAF1	3320; 2099; 1543; 405; 5894; 4790
0.0036623	0.0249203	Signaling by Insulin receptor	TRUE	Reactome	R-HSA-74752	78	78	8	GAB2; FRS2; FGF18; ATP6V0A2; FGF10; FGFR2; FGFR3; FGFR1	2263; 2255; 23545; 9846; 2261; 8817; 2260; 10818
0.00376471	0.0255012	Leptin	TRUE	NetPath	Pathway_Leptin	62	62	7	IGF1R; STAT1; ESR1; NFKBIA; PDE3A; LEPR; RUNX2	3480; 860; 6772; 5139; 4792; 2099; 3953
0.00390501	0.0260973	Mammary gland development pathway - Pregnancy and lactation (Stage 3 of 4)	TRUE	Wikipathways	WP2817	33	33	5	CCND1; BCL2L1; NR3C1; ERBB3; ESR1	595; 598; 2908; 2099; 2065
0.00390501	0.0260973	MAPK Cascade	TRUE	Wikipathways	WP422	33	33	5	MAP2; SOS2; RAF1; BRAF; MAP2K4	6416; 673; 6655; 4133; 5894
0.00390501	0.0260973	ceramide signaling pathway	TRUE	BioCarta	ceramidepathway	33	33	5	NFKBIA; FADD; RAF1; CRADD; MAP2K4	6416; 5894; 8772; 8738; 4792
0.00395109	0.0262879	Vascular smooth muscle contraction - Homo sapiens (human)	TRUE	KEGG	path:hsa04270	133	133	11	CALD1; MYH9; CACNA1D; KCNMA1; IRAG1; PRKG1; GNA12; BRAF; ARHGEF1; CACNA1S; RAF1	4627; 10335; 673; 3778; 2768; 5894; 776; 779; 800; 9138; 5592
0.00412016	0.0272915	LPA receptor mediated events	TRUE	PID	lysophospholipid_pathway	63	63	7	NFKBIA; GNB1; ARHGEF1; GNA12; MAPT; NFKB1; BCAR1	9138; 9564; 4790; 4137; 4792; 2782; 2768
0.00415421	0.0273786	TGF_beta_Receptor	TRUE	NetPath	Pathway_TGF_beta_Receptor	173	173	13	TGFBR3; RUNX2; TGFB2; ESR1; CCND1; SKI; SMAD6; SMAD3; FOXO3; SOX9; SDC2; BCAR1; ANAPC4	595; 2309; 4088; 2099; 7049; 29945; 9564; 860; 6497; 4091; 6662; 7042; 6383
0.00418818	0.0273786	Synaptic adhesion-like molecules	TRUE	Reactome	R-HSA-8849932	21	21	4	DLG1; GRIN2A; DLG4; PTPRD	1742; 2903; 5789; 1739
0.00418818	0.0273786	Imatinib and Chronic Myeloid Leukemia	TRUE	Wikipathways	WP3640	21	21	4	FOXO3; PDGFRA; GAB2; SPRED2	2309; 5156; 200734; 9846
0.00432069	0.0281221	IL5	TRUE	NetPath	Pathway_IL5	48	48	6	STAT1; NFKBIA; FOXO3; NFKB1; RAF1; SOX4	4790; 2309; 6772; 6659; 5894; 4792
0.00444903	0.0288321	Pathways Regulating Hippo Signaling	TRUE	Wikipathways	WP4540	98	98	9	IGF1R; PDGFRA; SMAD3; MET; TEAD1; FGFR2; FGFR3; KDR; FGFR1	4233; 3791; 3480; 5156; 2263; 2260; 2261; 7003; 4088
0.00447341	0.0288651	Signaling by Rho GTPases, Miro GTPases and RHOBTB3	TRUE	Reactome	R-HSA-9716542	705	704	36	CAPZB; DOCK9; FRS2; CTTN; FAM13A; KIF2A; DLG4; ARHGAP42; DYNC1I1; MYH9; ARHGEF17; ARHGEF1; TIAM2; ARHGAP20; ARHGAP24; JAG1; MAPRE1; SPATA13; CSK; PEAK1; DSP; RND3; CYBA; RHOBTB3; GJA1; SOS2; DLC1; ANKFY1; MYO6; ARHGAP31; ARHGAP15; HSP90AA1; VRK2; SH3PXD2A; CFTR; ARHGEF26	1780; 79834; 10144; 22919; 23348; 1080; 832; 57569; 57514; 1832; 2697; 143872; 182; 9828; 1742; 55843; 83478; 3320; 221178; 9138; 10818; 3796; 2017; 1535; 22836; 4646; 26084; 7444; 4627; 51479; 390; 6655; 9644; 1445; 26230; 10395
0.00450045	0.0289149	Regulation of retinoblastoma protein	TRUE	PID	rb_1pathway	64	64	7	SFTPD; TGFB2; CCND1; RUNX2; MET; CBX4; RAF1	860; 595; 8535; 6441; 5894; 7042; 4233
0.00458221	0.0291896	PDGF Pathway	TRUE	Wikipathways	WP2526	11	11	3	NFKB1; PDGFB; MAP2K4	6416; 5155; 4790
0.00458221	0.0291896	Signaling mediated by p38-gamma and p38-delta	TRUE	PID	p38gammadeltapathway	11	11	3	CCND1; MAP3K20; MAPT	51776; 595; 4137
0.00498989	0.031386	Wnt-beta-catenin signaling pathway in leukemia	TRUE	Wikipathways	WP3658	22	22	4	BCL9; ZBTB16; TCF3; LRP5	607; 6929; 4041; 7704
0.00498989	0.031386	Vitamin D in inflammatory diseases	TRUE	Wikipathways	WP4482	22	22	4	NFKB1; NR3C1; NFKBIA; SMAD3	4088; 2908; 4790; 4792
0.00498989	0.031386	IGF-Core	TRUE	Signalink	None	22	22	4	FOXO3; IGF1R; IGF1; SOCS2	8835; 2309; 3479; 3480
0.0050663	0.031601	Negative regulation of FGFR2 signaling	TRUE	Reactome	R-HSA-5654727	35	35	5	FGF18; FGF10; FGFR2; BRAF; FRS2	2255; 673; 2263; 8817; 10818
0.0050663	0.031601	Class I PI3K signaling events mediated by Akt	TRUE	PID	pi3kciaktpathway	35	35	5	BCL2L1; HSP90AA1; FOXO3; RAF1; PRKDC	5591; 3320; 598; 5894; 2309
0.00519209	0.032118	GPCR signaling-G alpha i	TRUE	INOH	None	262	262	17	WNT2B; BMP6; PDGFB; BMP4; VEGFC; FGF10; MLN; LIF; GDF5; WNT4; FGF18; WNT9A; SHH; JAG1; WNT7A; TGFB2; IGF1	3976; 8817; 182; 652; 5155; 2255; 7476; 7483; 6469; 3479; 7042; 7424; 4295; 7482; 8200; 654; 54361
0.00519209	0.032118	GPCR signaling-pertussis toxin	TRUE	INOH	None	262	262	17	WNT2B; BMP6; PDGFB; BMP4; VEGFC; FGF10; MLN; LIF; GDF5; WNT4; FGF18; WNT9A; SHH; JAG1; WNT7A; TGFB2; IGF1	3976; 8817; 182; 652; 5155; 2255; 7476; 7483; 6469; 3479; 7042; 7424; 4295; 7482; 8200; 654; 54361
0.00525367	0.0323652	Growth hormone synthesis, secretion and action - Homo sapiens (human)	TRUE	KEGG	path:hsa04935	119	119	10	IGF1; SOS2; STAT1; SOCS2; BCAR1; CACNA1D; IGFBP3; MAP2K4; CACNA1S; RAF1	8835; 6772; 6416; 5894; 776; 779; 9564; 3479; 3486; 6655
0.00533983	0.0327612	AGE-RAGE pathway	TRUE	Wikipathways	WP2324	66	66	7	MMP14; STAT1; NFKBIA; AGER; SMAD3; NFKB1; RAF1	4088; 4323; 177; 5894; 4790; 4792; 6772
0.00540411	0.0330202	GPCR signaling-G alpha s PKA and ERK	TRUE	INOH	None	285	285	18	WNT2B; BMP6; PDGFB; BMP4; VEGFC; FGF10; MLN; LIF; GDF5; WNT4; FGF18; BRAF; WNT9A; SHH; JAG1; WNT7A; TGFB2; IGF1	3976; 8817; 182; 652; 5155; 2255; 7476; 673; 7483; 6469; 3479; 7042; 7424; 4295; 7482; 8200; 654; 54361
0.0054526	0.0331811	Signaling by Rho GTPases	TRUE	Reactome	R-HSA-194315	689	688	35	CAPZB; DOCK9; FRS2; CTTN; FAM13A; KIF2A; DLG4; ARHGAP42; DYNC1I1; MYH9; ARHGEF17; ARHGEF1; TIAM2; ARHGAP20; ARHGAP24; JAG1; MAPRE1; SPATA13; CSK; PEAK1; DSP; RND3; CYBA; GJA1; SOS2; DLC1; ANKFY1; MYO6; ARHGAP31; ARHGAP15; HSP90AA1; VRK2; SH3PXD2A; CFTR; ARHGEF26	1780; 79834; 10144; 22919; 23348; 1080; 832; 57569; 57514; 1832; 2697; 143872; 182; 9828; 1742; 55843; 83478; 3320; 221178; 9138; 10818; 3796; 2017; 1535; 4646; 26084; 7444; 4627; 51479; 390; 6655; 9644; 1445; 26230; 10395
0.00550967	0.0333926	Fluid shear stress and atherosclerosis - Homo sapiens (human)	TRUE	KEGG	path:hsa05418	139	139	11	PDGFB; BMP4; SDC2; MAP2K4; ITGAV; MEF2A; CYBA; BMPR2; HSP90AA1; NFKB1; KDR	5155; 3685; 4205; 652; 659; 4790; 3791; 6383; 3320; 6416; 1535
0.00558452	0.0337098	Sudden Infant Death Syndrome (SIDS) Susceptibility Pathways	TRUE	Wikipathways	WP706	159	159	12	GJA1; NR3C1; TCF3; SLC9A3; HDAC9; PPARGC1A; RORA; PPARGC1B; MAP2; REST; NFKB1; PBX1	9734; 4133; 10891; 6095; 2908; 5087; 6929; 2697; 6550; 5978; 133522; 4790
0.00573016	0.0338257	N-cadherin signaling events	TRUE	PID	ncadherinpathway	36	36	5	GJA1; CTTN; MAPRE1; LRP5; FGFR1	2260; 2017; 22919; 4041; 2697
0.00578538	0.0338257	L1CAM interactions	TRUE	Reactome	R-HSA-373760	102	102	9	DLG1; DLG4; ITGA1; ITGA2; ITGAV; CNTN2; SH3GL2; NRP2; FGFR1	6900; 6456; 1739; 2260; 3672; 1742; 8828; 3685; 3673
0.00584679	0.0338257	Signaling by FGFR1	TRUE	Reactome	R-HSA-5654736	51	51	6	SPRED2; FRS2; FGF18; BRAF; FGF10; FGFR1	2260; 2255; 673; 200734; 8817; 10818
0.00584679	0.0338257	IL3	TRUE	NetPath	Pathway_IL3	51	51	6	BCL2L11; SOCS2; GAB2; PTPRC; NFKB1; RAF1	4790; 9846; 8835; 5894; 5788; 10018
0.00588837	0.0338257	FGF23 signaling in hypophosphatemic rickets and related disorders	TRUE	Wikipathways	WP4790	23	23	4	CCND1; NFKB1; FGFR2; FGFR3	595; 2263; 2261; 4790
0.00588837	0.0338257	RUNX2 regulates osteoblast differentiation	TRUE	Reactome	R-HSA-8940973	23	23	4	RUNX2; GLI3; ZNF521; SATB2	860; 25925; 2737; 23314
0.00588837	0.0338257	ctcf: first multivalent nuclear factor	TRUE	BioCarta	ctcfpathway	23	23	4	PTEN; TGFB2; CD79B; SMAD6	974; 7042; 4091; 5728
0.00588837	0.0338257	Estrogen signaling pathway	TRUE	Wikipathways	WP712	23	23	4	NFKB1; GNB1; BRAF; ESR1	2099; 2782; 673; 4790
0.00588837	0.0338257	PI-3K cascade:FGFR2	TRUE	Reactome	R-HSA-5654695	23	23	4	FGF18; FGF10; FGFR2; FRS2	2255; 2263; 8817; 10818
0.00594405	0.0338257	JAK STAT pathway and regulation	TRUE	INOH	None	310	310	19	LIF; SOS2; STAT1; ACVR1B; FGFR2; IGF1R; LEPR; CSK; MET; BMPR2; BRAF; MAP2K4; PRKG1; PDGFRA; FGFR1; RAF1; FGFR3; KDR; CDC7	3976; 3791; 5894; 2260; 6772; 8317; 6416; 3953; 659; 6655; 4233; 673; 5592; 3480; 2263; 91; 1445; 5156; 2261
0.00596414	0.0338257	Activation of Ca-permeable Kainate Receptor	TRUE	Reactome	R-HSA-451308	12	12	3	DLG1; DLG4; NCALD	83988; 1742; 1739
0.00596414	0.0338257	Ionotropic activity of kainate receptors	TRUE	Reactome	R-HSA-451306	12	12	3	DLG1; DLG4; NCALD	83988; 1742; 1739
0.00601045	0.0338257	ahr signal transduction pathway	TRUE	BioCarta	ahrpathway	4	4	2	HSP90AA1; ARNT	405; 3320
0.00601045	0.0338257	IkBA variant leads to EDA-ID	TRUE	Reactome	R-HSA-5603029	4	4	2	NFKB1; NFKBIA	4790; 4792
0.00601045	0.0338257	Diseases associated with the TLR signaling cascade	TRUE	Reactome	R-HSA-5602358	4	4	2	NFKB1; NFKBIA	4790; 4792
0.00601045	0.0338257	Diseases of Immune System	TRUE	Reactome	R-HSA-5260271	4	4	2	NFKB1; NFKBIA	4790; 4792
0.00601045	0.0338257	Neurophilin interactions with VEGF and VEGFR	TRUE	Reactome	R-HSA-194306	4	4	2	KDR; NRP2	8828; 3791
0.00601045	0.0338257	Invadopodia formation	TRUE	Reactome	R-HSA-8941237	4	4	2	ADAM19; SH3PXD2A	9644; 8728
0.00616339	0.0345566	Protein digestion and absorption - Homo sapiens (human)	TRUE	KEGG	path:hsa04974	103	103	9	COL15A1; ELN; COL11A1; COL11A2; SLC9A3; CTRB1; COL4A2; COL6A3; COL2A1	1280; 1284; 1293; 1301; 1302; 1306; 1504; 6550; 2006
0.00629146	0.0350123	Regulation of Telomerase	TRUE	PID	telomerasepathway	68	68	7	WT1; SMG6; ESR1; CCND1; SMAD3; NFKB1; HSP90AA1	3320; 595; 4790; 23293; 4088; 2099; 7490
0.00629146	0.0350123	BCR signaling pathway	TRUE	PID	bcr_5pathway	68	68	7	CSK; RAF1; NFKBIA; PTEN; PTPRC; NFKB1; CD79B	5788; 4790; 974; 5894; 5728; 4792; 1445
0.00633874	0.0351448	Axon guidance - Homo sapiens (human)	TRUE	KEGG	path:hsa04360	182	182	13	PLXNB2; SEMA3A; PTCH1; SEMA3D; UNC5B; DCC; WNT4; MET; BMPR2; SHH; SSH2; BOC; RAF1	91653; 5894; 219699; 5727; 54361; 1630; 23654; 659; 4233; 10371; 6469; 223117; 85464
0.00640668	0.0352562	Pathways of neurodegeneration - multiple diseases - Homo sapiens (human)	TRUE	KEGG	path:hsa05022	475	475	26	BCL2L1; ATP2A3; AGER; NOX4; RAF1; DLG4; PARK7; CACNA1D; GRIN2A; NDUFA11; FADD; NFKB1; CACNA1S; WNT2B; WNT9A; CHRM3; ATXN2L; DNAH1; LRP5; EIF2AK3; WNT4; HTT; BRAF; MAPT; WNT7A; DNAL1	4137; 177; 489; 8772; 673; 4790; 776; 779; 2903; 3064; 11273; 11315; 54361; 1131; 9451; 7476; 7482; 50507; 126328; 25981; 598; 83544; 1742; 5894; 7483; 4041
0.0064333	0.0352562	Signaling events mediated by Stem cell factor receptor (c-Kit)	TRUE	PID	kitpathway	52	52	6	STAT1; PTEN; SPRED2; FOXO3; PIK3C2B; RAF1	6772; 2309; 5894; 5287; 5728; 200734
0.00645304	0.0352562	NCAM1 interactions	TRUE	Reactome	R-HSA-419037	37	37	5	CNTN2; COL6A3; CACNA1S; CACNA1D; COL4A2	1293; 1284; 776; 6900; 779
0.00645304	0.0352562	IL2 signaling events mediated by PI3K	TRUE	PID	il2_pi3kpathway	37	37	5	BCL2L1; NFKB1; FOXO3; GAB2; HSP90AA1	4790; 3320; 9846; 598; 2309
0.00681208	0.0369481	Wnt	TRUE	NetPath	Pathway_Wnt	69	69	7	LRP1; LRP5; CCND1; WNT4; BCL9; PAX2; WNT7A	5076; 595; 607; 7476; 4035; 54361; 4041
0.00681208	0.0369481	Renal cell carcinoma - Homo sapiens (human)	TRUE	KEGG	path:hsa05211	69	69	7	PDGFB; SOS2; ARNT; TGFB2; MET; BRAF; RAF1	7042; 5894; 405; 4233; 673; 5155; 6655
0.00693034	0.0374538	Vitamin D Receptor Pathway	TRUE	Wikipathways	WP2877	184	184	13	CYP1A1; TGFB2; IL1RL1; LRP5; CCND1; CLEC16A; TPM1; IGFBP3; ADRB2; BMP6; IGFBP5; ID4; ASAP2	1543; 3488; 3486; 23274; 7042; 9173; 595; 4041; 654; 7168; 154; 3400; 8853
0.00696029	0.0374804	GPCR signaling-cholera toxin	TRUE	INOH	None	270	270	17	WNT2B; BMP6; PDGFB; BMP4; VEGFC; FGF10; MLN; LIF; GDF5; WNT4; FGF18; WNT9A; SHH; JAG1; WNT7A; TGFB2; IGF1	3976; 8817; 182; 652; 5155; 2255; 7476; 7483; 6469; 3479; 7042; 7424; 4295; 7482; 8200; 654; 54361
0.00706139	0.0378886	Notch signaling pathway	TRUE	PID	notch_pathway	53	53	6	MAML2; ITCH; CCND1; MFAP2; JAG1; NCOR1	4237; 595; 182; 84441; 83737; 9611
0.00723753	0.0385572	Oncostatin_M	TRUE	NetPath	Pathway_Oncostatin_M	38	38	5	ERBB3; NFKBIA; RAF1; STAT1; NFKB1	2065; 4790; 6772; 5894; 4792
0.00723753	0.0385572	Signaling events mediated by HDAC Class II	TRUE	PID	hdac_classii_pathway	38	38	5	HDAC9; HSP90AA1; NR3C1; GNB1; ESR1	2908; 3320; 9734; 2782; 2099
0.00736403	0.0389539	Prolactin	TRUE	NetPath	Pathway_Prolactin	70	70	7	STAT1; SOCS2; CCND1; NFKBIA; NFKB1; RAF1; ESR1	595; 4790; 8835; 6772; 5894; 4792; 2099
0.00736403	0.0389539	Central carbon metabolism in cancer - Homo sapiens (human)	TRUE	KEGG	path:hsa05230	70	70	7	PDGFRA; PTEN; RAF1; MET; FGFR2; FGFR3; FGFR1	5894; 4233; 2260; 2263; 5156; 5728; 2261
0.00756908	0.0396186	FGFRL1 modulation of FGFR1 signaling	TRUE	Reactome	R-HSA-5658623	13	13	3	FGF18; FGF10; SPRED2	2255; 200734; 8817
0.00756908	0.0396186	multiple antiapoptotic pathways from igf-1r signaling lead to bad phosphorylation	TRUE	BioCarta	igf1rpathway	13	13	3	IGF1R; IGF1; RAF1	5894; 3480; 3479
0.00756908	0.0396186	Transcriptional regulation of testis differentiation	TRUE	Reactome	R-HSA-9690406	13	13	3	WT1; SOX9; WNT4	6662; 54361; 7490
0.00759773	0.03963	Signaling by FGFR	TRUE	Reactome	R-HSA-190236	88	88	8	SPRED2; FRS2; FGF18; BRAF; FGF10; FGFR2; FGFR3; FGFR1	2255; 8817; 10818; 2260; 2263; 200734; 673; 2261
0.00799457	0.0412685	FRS-mediated FGFR2 signaling	TRUE	Reactome	R-HSA-5654700	25	25	4	FGF18; FGF10; FGFR2; FRS2	2255; 2263; 8817; 10818
0.00799457	0.0412685	VEGFR3 signaling in lymphatic endothelium	TRUE	PID	lymphangiogenesis_pathway	25	25	4	ITGA1; ITGA2; VEGFC; MAP2K4	7424; 3672; 6416; 3673
0.00799457	0.0412685	WNT ligand biogenesis and trafficking	TRUE	Reactome	R-HSA-3238698	25	25	4	WNT2B; WNT7A; WNT9A; WNT4	7483; 7482; 7476; 54361
0.0082302	0.0423389	Apoptosis	TRUE	Reactome	R-HSA-109581	127	127	22	BCL2L1; BMF; ADD1; UNC5B; DCC; DSP; MAPT; FADD; BCL2L11; PMAIP1	598; 10018; 4137; 8772; 219699; 90427; 1630; 5366; 1832; 118
0.00844875	0.0433143	Validated transcriptional targets of TAp63 isoforms	TRUE	PID	tap63pathway	55	55	6	PMAIP1; ITCH; ITGA3; IGFBP3; SHH; JAG1	83737; 3486; 182; 3675; 5366; 6469
0.0087146	0.0445248	Cell adhesion molecules - Homo sapiens (human)	TRUE	KEGG	path:hsa04514	149	148	11	ITGA8; HLA-C; HLA-B; CLDN18; ITGAV; CNTN2; PTPRC; ITGB8; CLDN7; SDC2; CADM1	51208; 3106; 3107; 3685; 3696; 23705; 5788; 6383; 8516; 1366; 6900
0.00900143	0.0456594	Bladder cancer	TRUE	Wikipathways	WP2828	40	40	5	CCND1; BRAF; RAF1; FGFR3; THBS1	595; 7057; 2261; 673; 5894
0.00914485	0.0456594	22q11.2 copy number variation syndrome	TRUE	Wikipathways	WP4657	149	149	11	SCARF2; RAF1; COMT; GNB1L; TBX1; HAND2; SHH; FGF10; FGFR2; NCOR1; FGFR1	1312; 2255; 9464; 2263; 2260; 54584; 91179; 9611; 6899; 6469; 5894
0.00921117	0.0456594	Hepatitis C and Hepatocellular Carcinoma	TRUE	Wikipathways	WP3646	56	56	6	BCL2L1; CTTN; CCND1; SMAD3; COL4A2; NFKB1	595; 4088; 598; 2017; 4790; 1284
0.00921118	0.0456594	Surfactant metabolism	TRUE	Reactome	R-HSA-5683826	26	26	4	SFTPD; DMBT1; LMCD1; ABCA3	21; 1755; 6441; 29995
0.00921118	0.0456594	Aggrephagy	TRUE	Reactome	R-HSA-9646399	26	26	4	DYNC1I1; HSP90AA1; PARK7; CFTR	1780; 3320; 1080; 11315
0.00921118	0.0456594	Syndecan-3-mediated signaling events	TRUE	PID	syndecan_3_pathway	26	26	4	CTTN; FGFR2; FGFR3; FGFR1	2260; 2263; 2017; 2261
0.00921118	0.0456594	ID	TRUE	NetPath	Pathway_ID	26	26	4	ID4; RAF1; TCF3; SMAD3	6929; 4088; 5894; 3400
0.00921118	0.0456594	EGR2 and SOX10-mediated initiation of Schwann cell myelination	TRUE	Reactome	R-HSA-9619665	26	26	4	ADGRG6; TEAD1; NAB1; LAMA2	7003; 57211; 3908; 4664
0.00921118	0.0456594	Signaling by BMP	TRUE	Reactome	R-HSA-201451	26	26	4	BMPR2; SMAD6; NOG; SKI	9241; 6497; 4091; 659
0.00940477	0.0463123	Osteoblast Signaling	TRUE	Wikipathways	WP322	14	14	3	PDGFB; PDGFRA; ITGAV	5155; 3685; 5156
0.00940477	0.0463123	MAPK pathway in congenital thyroid cancer	TRUE	Wikipathways	WP4928	14	14	3	RAF1; SOS2; BRAF	6655; 5894; 673
0.00963092	0.0472704	Ebola Virus Pathway on Host	TRUE	Wikipathways	WP4217	130	130	10	IGF1R; STAT1; HLA-C; ITGA1; ITGA2; ITGA3; ITGAV; HLA-B; NFKB1; TYRO3	7301; 3480; 3672; 3673; 3675; 6772; 3685; 3106; 3107; 4790
0.0098033	0.0479593	Signaling by membrane-tethered fusions of PDGFRA or PDGFRB	TRUE	Reactome	R-HSA-9673768	5	5	2	KDR; ETV6	2120; 3791
0.00990676	0.0480664	IL6	TRUE	NetPath	Pathway_IL6	74	74	7	ERBB3; STAT1; GAB2; HSP90AA1; FOXO3; MAP2K4; NFKB1	2065; 4790; 9846; 2309; 6416; 6772; 3320
0.00990676	0.0480664	Thyroid hormones production and their peripheral downstream signaling effects	TRUE	Wikipathways	WP4746	74	74	7	PPARGC1A; ITGAV; WNT4; SHH; FRS2; RAF1; FGFR1	5894; 10818; 54361; 2260; 6469; 3685; 10891
0.00998574	0.0480664	Syndecan-2-mediated signaling events	TRUE	PID	syndecan_2_pathway	41	41	5	SDC2; FGFR2; ITGA2; FGFR3; FGFR1	2260; 2263; 6383; 3673; 2261
0.00998574	0.0480664	Bladder cancer - Homo sapiens (human)	TRUE	KEGG	path:hsa05219	41	41	5	CCND1; RAF1; BRAF; FGFR3; THBS1	5894; 7057; 673; 595; 2261
0.00998574	0.0480664	TNF related weak inducer of apoptosis (TWEAK) Signaling Pathway	TRUE	Wikipathways	WP2036	41	41	5	TNFSF12; NFKBIA; RAF1; NFKB1; FADD	8742; 8772; 5894; 4790; 4792
0.0104774	0.0499423	TNF-alpha signaling pathway	TRUE	Wikipathways	WP231	93	93	8	BCL2L1; NFKBIA; FADD; NFKB1; CYBA; MAP2K4; HSP90AA1; RAF1	3320; 598; 1535; 8772; 5894; 6416; 4790; 4792
0.0104801	0.0499423	TNF signaling pathway - Homo sapiens (human)	TRUE	KEGG	path:hsa04668	112	112	9	MMP14; LIF; MAP2K4; ITCH; NFKBIA; VEGFC; FADD; NFKB1; JAG1	8772; 182; 4790; 4792; 4323; 7424; 6416; 83737; 3976
0.0105423	0.0499423	corticosteroids and cardioprotection	TRUE	BioCarta	gcrpathway	27	27	4	HSP90AA1; ADRB2; GNB1; NR3C1	154; 2908; 3320; 2782
0.0105423	0.0499423	Signaling by FGFR2 in disease	TRUE	Reactome	R-HSA-5655253	27	27	4	FGF18; FGF10; FGFR2; FRS2	2255; 2263; 8817; 10818
0.0105423	0.0499423	pdgf signaling pathway	TRUE	BioCarta	pdgfpathway	27	27	4	PDGFRA; RAF1; STAT1; MAP2K4	6772; 5156; 6416; 5894

### Sheet: Supp Table 26
Ingenuity pathway analysis results
Ingenuity Canonical Pathways	P value	Ratio	Molecules
Pulmonary Fibrosis Idiopathic Signaling Pathway	1e-18	0.134	ACVR1B,ADAMTS1,AEBP2,BMPR2,BRAF,CCND1,COL11A1,COL11A2,COL15A1,COL2A1,COL4A2,COL6A3,FGF18,FGFR1,FGFR2,FGFR3,FOXO3,GNA12,ITGA2,ITGAV,JAG1,MAP2K4,MMP14,MMP15,MUC1,NFKB1,NOX4,PDGFB,PDGFRA,PIK3C2B,PMAIP1,PTEN,RAF1,SMAD3,SOS2,TCF3,TGFB2,TGFBR3,THBS1,WNT2B,WNT4,WNT7A,WNT9A
Hepatic Fibrosis Signaling Pathway	7.94328e-17	0.111	ACVR1B,BMPR2,BRAF,CACNA1D,CACNA1S,CACNA2D3,CCND1,COL11A2,COL2A1,FGFR1,GLI3,IL1RL1,ITGA1,ITGA2,ITGA3,ITGA8,ITGAV,ITGB8,KDR,LEPR,LRP1,LRP5,MAP2K4,NFKB1,NFKBIA,NOX4,PDGFB,PDGFRA,PIK3C2B,PTCH1,PTEN,RAF1,RND3,SHH,SMAD3,SOS2,TCF3,TGFB2,TGFBR3,TRPM7,TTN,VEGFC,WNT2B,WNT4,WNT7A,WNT9A
Axonal Guidance Signaling	2.51189e-15	0.098	ADAM19,ADAM33,ADAMTS1,ADAMTS10,ADAMTS15,ADAMTS2,ADAMTS3,ADAMTS8,ADAMTS9,BCAR1,BMP4,BMP6,DCC,GLI3,GNA12,GNB1,GNB1L,HHIP,IGF1,ITGA1,ITGA2,ITGA3,ITGA8,ITGAV,ITGB8,MET,MMP14,MMP15,NFAT5,NRP2,PAPPA2,PDGFB,PIK3C2B,PLCE1,PLXNB2,PTCH1,RAF1,SDC2,SEMA3A,SEMA3D,SHH,SOS2,UNC5B,VEGFC,WNT2B,WNT4,WNT7A,WNT9A
Cardiac Hypertrophy Signaling (Enhanced)	5.01187e-14	0.0906	ACVR1B,ADRB2,ATP2A3,BMPR2,CACNA1D,CACNA1S,CACNA2D3,DLG1,FGF10,FGF18,FGFR1,FGFR2,FGFR3,GNA12,GNB1,GNB1L,HAND2,HDAC9,IGF1,IGF1R,IL1RL1,ITGA1,ITGA2,ITGA3,ITGA8,ITGAV,ITGB8,LIF,MAP2K4,MAP3K20,MEF2A,MPPED2,NFAT5,NFKB1,PDE1C,PDE3A,PIK3C2B,PLCE1,PRKG1,PTEN,RAF1,TGFB2,TGFBR3,TNFSF12,WNT2B,WNT4,WNT7A,WNT9A
Molecular Mechanisms of Cancer	3.16228e-13	0.0957	ARHGEF1,ARHGEF17,BCL2L1,BCL2L11,BMP4,BMP6,BMPR2,BRAF,CCND1,FADD,GAB2,GNA12,GNB1,GNB1L,HDAC9,ITGA1,ITGA2,ITGA3,ITGA8,ITGAV,ITGB8,LRP1,LRP5,MAP2K4,NFKB1,NFKBIA,PIK3C2B,PMAIP1,PRKDC,PTCH1,RAF1,RND3,SHH,SMAD3,SMAD6,SOS2,TCF3,TGFB2,WNT2B,WNT4,WNT7A,WNT9A
Osteoarthritis Pathway	5.01187e-13	0.129	ACAN,AGER,BMPR2,COL2A1,FADD,FGF18,FGFR1,FGFR3,FOXO3,GDF5,GLI3,IL1RL1,ITGA1,ITGA2,ITGA3,ITGA8,ITGAV,ITGB8,JAG1,LRP1,NFKB1,PPARGC1A,PTCH1,RUNX2,SLC39A8,SMAD3,SMAD6,SOX9,TCF3,VEGFC
PTEN Signaling	7.94328e-12	0.153	BCAR1,BCL2L1,BCL2L11,BMPR2,CCND1,FGFR1,FGFR2,FGFR3,FOXO3,IGF1R,ITGA1,ITGA2,ITGA3,ITGA8,ITGAV,ITGB8,KDR,NFKB1,PDGFRA,PTEN,RAF1,SOS2,TGFBR3
Hepatic Fibrosis / Hepatic Stellate Cell Activation	2.51189e-11	0.132	COL11A1,COL11A2,COL15A1,COL2A1,COL4A2,COL6A3,FGFR1,FGFR2,IGF1,IGF1R,IGFBP3,IGFBP5,IL1RL1,KDR,LEPR,MET,MYH7B,MYH9,NFKB1,PDGFB,PDGFRA,SMAD3,STAT1,TGFB2,VEGFC
WNT/β-catenin Signaling	1e-10	0.135	ACVR1B,BCL9,BMPR2,CCND1,GJA1,LRP1,LRP5,NR5A2,RARB,SFRP2,SOX4,SOX5,SOX6,SOX8,SOX9,TCF3,TGFB2,TGFBR3,TLE1,WNT2B,WNT4,WNT7A,WNT9A
Regulation of the Epithelial-Mesenchymal Transition Pathway	2.29087e-10	0.124	BCL9,BRAF,FGF10,FGF18,FGFR1,FGFR2,FGFR3,FRS2,JAG1,LOX,MAP2K4,MET,NFKB1,PIK3C2B,RAF1,SMAD3,SOS2,TCF3,TGFB2,TWIST2,WNT2B,WNT4,WNT7A,WNT9A
Pulmonary Healing Signaling Pathway	3.54813e-10	0.122	BMP4,BMPR2,BRAF,CCND1,FGF10,FGFR1,FGFR2,JAG1,KDR,MAP2K4,MMP14,MMP15,NFKB1,NFKBIA,RAF1,SOS2,TCF3,TGFB2,THBS1,VEGFC,WNT2B,WNT4,WNT7A,WNT9A
ID1 Signaling Pathway	4.36516e-10	0.121	ACVR1B,BCL2L1,BMP4,BMPR2,BRAF,CCND1,FGFR1,FGFR2,FGFR3,FOXO3,IGF1R,LIF,NFKB1,PARK7,PIK3C2B,PLXNB2,PTEN,RAF1,REST,SHH,SMAD3,TGFB2,TGFBR3,VEGFC
Human Embryonic Stem Cell Pluripotency	1.58489e-09	0.129	BMP4,BMP6,BMPR2,FGFR1,FGFR2,FGFR3,GNA12,GNB1,GNB1L,NOG,PDGFB,PDGFRA,PIK3C2B,SMAD3,SMAD6,TCF3,TGFB2,WNT2B,WNT4,WNT7A,WNT9A
Factors Promoting Cardiogenesis in Vertebrates	1.02329e-08	0.128	ACVR1B,BMP4,BMP6,BMPR2,CCND1,LRP1,LRP5,MAP2K4,NOG,NOX4,PLCE1,TBX5,TCF3,TGFB2,TGFBR3,WNT2B,WNT4,WNT7A,WNT9A
Wound Healing Signaling Pathway	1.58489e-08	0.101	ACVR1B,BMPR2,COL11A1,COL11A2,COL15A1,COL2A1,COL4A2,COL6A3,FGFR2,IL1RL1,ITGA3,LAMA2,LIF,MAP2K4,NFKB1,NFKBIA,PDGFB,RAF1,SOS2,STAT1,TGFB2,TGFBR3,TNFSF12,VEGFC
Colorectal Cancer Metastasis Signaling	2.81838e-08	0.0947	BCL2L1,BRAF,CCND1,DCC,GNA12,GNB1,GNB1L,LRP1,LRP5,MAP2K4,MMP14,MMP15,NFKB1,PIK3C2B,RND3,SMAD3,SOS2,STAT1,TCF3,TGFB2,VEGFC,WNT2B,WNT4,WNT7A,WNT9A
Estrogen Receptor Signaling	7.24436e-08	0.0773	CACNA1D,CACNA1S,CACNA2D3,CCND1,DDX5,DLG4,ESR1,FOXO3,GNA12,GNB1,GNB1L,HSP90AA1,IGF1,IGF1R,LEPR,MED13L,MMP14,MMP15,NCOR1,NDUFA11,NFKB1,NR3C1,PIK3C2B,PLCE1,PPARGC1A,PRKDC,PTEN,RAF1,RUNX2,SOS2,VEGFC
STAT3 Pathway	8.12831e-08	0.126	BMP6,BMPR2,FGFR1,FGFR2,FGFR3,IGF1,IGF1R,IL1RL1,KDR,MAP2K4,MAP3K20,PDGFB,PDGFRA,RAF1,SOCS2,TGFB2,TGFBR3
Role of Osteoblasts, Osteoclasts and Chondrocytes in Rheumatoid Arthritis	2.95121e-07	0.0959	BMP4,BMP6,BMPR2,IGF1,IL1RL1,LRP1,LRP5,MAP2K4,MMP14,NFAT5,NFKB1,NFKBIA,PIK3C2B,RUNX2,SFRP2,SMAD6,TCF3,WNT2B,WNT4,WNT7A,WNT9A
Actin Cytoskeleton Signaling	3.38844e-07	0.0917	ARHGAP24,ARHGEF1,BCAR1,CSK,FGF10,FGF18,GNA12,ITGA1,ITGA2,ITGA3,ITGA8,ITGAV,ITGB8,MYH7B,MYH9,PDGFB,PIK3C2B,RAF1,SOS2,SSH2,TIAM2,TTN
IL-15 Production	5.12861e-07	0.125	CSK,ERBB3,FGFR1,FGFR2,FGFR3,IGF1R,KDR,MAP2K4,MET,MUSK,NFKB1,PDGFRA,PEAK1,STAT1,TYRO3
Regulation Of The Epithelial Mesenchymal Transition By Growth Factors Pathway	6.60693e-07	0.099	BRAF,FGF10,FGF18,FGFR1,FGFR2,FGFR3,FRS2,MAP2K4,MET,NFKB1,PDGFB,PDGFRA,PIK3C2B,RAF1,SMAD3,SOS2,TCF3,TGFB2,TNFSF12
Basal Cell Carcinoma Signaling	1.7378e-06	0.157	BMP4,BMP6,GLI3,HHIP,PTCH1,SHH,TCF3,WNT2B,WNT4,WNT7A,WNT9A
Regulation Of The Epithelial Mesenchymal Transition In Development Pathway	1.94984e-06	0.141	BCL9,GLI3,JAG1,LOX,NFKB1,PTCH1,SHH,TCF3,WNT2B,WNT4,WNT7A,WNT9A
HOTAIR Regulatory Pathway	4.0738e-06	0.101	AEBP2,ESR1,MET,MMP14,MMP15,NFKB1,NFKBIA,PIK3C2B,PTEN,REST,TCF3,TWIST2,WNT2B,WNT4,WNT7A,WNT9A
Tumor Microenvironment Pathway	4.16869e-06	0.0955	BRAF,CCND1,FGF10,FGF18,FOXO3,HLA-B,HLA-C,IGF1,LEPR,MMP14,MMP15,NFKB1,PDGFB,PIK3C2B,RAF1,TGFB2,VEGFC
Protein Kinase A Signaling	5.01187e-06	0.0685	ADD1,AKAP6,ANAPC4,BRAF,DCC,EYA2,GLI3,GNB1,GNB1L,MPPED2,NFAT5,NFKB1,NFKBIA,PDE1C,PDE3A,PLCE1,PTCH1,PTEN,PTPRC,PTPRD,RAF1,SHH,SMAD3,TCF3,TGFB2,TTN,UBASH3B
PPARα/RXRα Activation	6.0256e-06	0.0929	ACVR1B,BMPR2,GPD2,HSP90AA1,IL1RL1,MAP2K4,NCOR1,NFKB1,NFKBIA,NR2F1,PLCE1,PPARGC1A,RAF1,SMAD3,SOS2,TGFB2,TGFBR3
TGF-β Signaling	7.07946e-06	0.125	ACVR1B,BMP4,BMPR2,MAP2K4,PMEPA1,RAF1,RUNX2,SKI,SMAD3,SMAD6,SOS2,TGFB2
Integrin Signaling	7.07946e-06	0.0878	BCAR1,BRAF,CTTN,ITGA1,ITGA2,ITGA3,ITGA8,ITGAV,ITGB8,MAP2K4,PDGFB,PIK3C2B,PTEN,RAF1,RND3,SOS2,TSPAN3,TTN
Glioblastoma Multiforme Signaling	8.12831e-06	0.0952	CCND1,IGF1,IGF1R,PDGFB,PDGFRA,PIK3C2B,PLCE1,PTEN,RAF1,RND3,SOS2,TCF3,WNT2B,WNT4,WNT7A,WNT9A
PAK Signaling	1.09648e-05	0.111	DSCAM,ITGA1,ITGA2,ITGA3,ITGA8,ITGAV,ITGB8,MAP2K4,PDGFB,PDGFRA,PIK3C2B,RAF1,SOS2
PI3K/AKT Signaling	1.58489e-05	0.0863	BCL2L1,CCND1,FOXO3,GAB2,HSP90AA1,IL1RL1,ITGA1,ITGA2,ITGA3,ITGA8,ITGAV,ITGB8,NFKB1,NFKBIA,PTEN,RAF1,SOS2
GADD45 Signaling	1.94984e-05	0.153	ACVR1B,CCND1,FOXO3,GADD45G,MAP2K4,NFKB1,SMAD3,TGFB2,WT1
Sperm Motility	2.23872e-05	0.0779	CSK,ERBB3,FGFR1,FGFR2,FGFR3,GNA12,GNB1,GNB1L,IGF1R,KDR,MAP2K4,MET,MUSK,PDE1C,PDGFRA,PEAK1,PLCE1,PRKG1,TYRO3
Senescence Pathway	3.01995e-05	0.0714	ACVR1B,ANAPC4,BMPR2,BRAF,CACNA1D,CACNA1S,CACNA2D3,CBX8,CCND1,FOXO3,GADD45G,MAP2K4,NFAT5,NFKB1,PIK3C2B,PTEN,RAF1,SMAD3,SMAD6,TGFB2,TGFBR3
Neuregulin Signaling	4.46684e-05	0.104	DLG4,ERBB3,HSP90AA1,ITGA1,ITGA2,ITGA3,ITGA8,ITGAV,ITGB8,PTEN,RAF1,SOS2
p53 Signaling	4.67735e-05	0.112	BCL2L1,CCND1,GADD45G,HDAC9,PIAS1,PIK3C2B,PMAIP1,PRKDC,PTEN,THBS1,WT1
Role of NANOG in Mammalian Embryonic Stem Cell Pluripotency	5.7544e-05	0.102	BMP4,BMP6,BMPR2,LIF,PIK3C2B,RAF1,RIF1,SOS2,WNT2B,WNT4,WNT7A,WNT9A
Ovarian Cancer Signaling	5.7544e-05	0.0897	BRAF,CCND1,GJA1,HDAC9,LHCGR,PIK3C2B,PTEN,RAF1,TCF3,VEGFC,WNT2B,WNT4,WNT7A,WNT9A
Signaling by Rho Family GTPases	6.91831e-05	0.0717	ARHGEF1,ARHGEF17,GNA12,GNB1,GNB1L,ITGA1,ITGA2,ITGA3,ITGA8,ITGAV,ITGB8,MAP2K4,MAP3K20,NFKB1,NOX4,PIK3C2B,RAF1,RND3,SEPTIN9
Ephrin Receptor Signaling	7.4131e-05	0.0796	BCAR1,GNA12,GNB1,GNB1L,GRIN2A,ITGA1,ITGA2,ITGA3,ITGA8,ITGAV,ITGB8,PDGFB,RAF1,SDC2,SOS2,VEGFC
FGF Signaling	7.58578e-05	0.116	FGF10,FGF18,FGFR1,FGFR2,FGFR3,FRS2,MET,PIK3C2B,RAF1,SOS2
Sertoli Cell-Sertoli Cell Junction Signaling	7.94328e-05	0.0792	BCAR1,CLDN18,CLDN7,DLG1,ITGA1,ITGA2,ITGA3,ITGA8,ITGAV,ITGB8,MAP2K4,MAP3K20,PRKG1,PTEN,RAF1,TGFBR3
PPAR Signaling	8.12831e-05	0.106	HSP90AA1,IL1RL1,NCOR1,NFKB1,NFKBIA,NR2F1,PDGFB,PDGFRA,PPARGC1A,RAF1,SOS2
HIF1α Signaling	8.91251e-05	0.0784	ARNT,BMP6,BRAF,HSP90AA1,IGF1,KDR,MAP2K4,MET,MMP14,MMP15,NOX4,PDGFB,PIK3C2B,RAF1,TGFB2,VEGFC
Chronic Myeloid Leukemia Signaling	9.77237e-05	0.104	BCL2L1,CCND1,GAB2,HDAC9,MECOM,NFKB1,PIK3C2B,RAF1,SMAD3,SOS2,TGFB2
Paxillin Signaling	9.77237e-05	0.104	BCAR1,CSK,ITGA1,ITGA2,ITGA3,ITGA8,ITGAV,ITGB8,MAP2K4,PIK3C2B,SOS2
IL-8 Signaling	0.0001	0.0777	BCL2L1,BRAF,CCND1,GNA12,GNB1,GNB1L,ITGAV,KDR,MAP2K4,NFKB1,NFKBIA,NOX4,PIK3C2B,RAF1,RND3,VEGFC
Semaphorin Neuronal Repulsive Signaling Pathway	0.000107152	0.0897	ACAN,ITGA1,ITGA2,ITGA3,ITGA8,ITGAV,ITGB8,MAP2K4,MAPT,NRP2,PIK3C2B,PRKG1,SEMA3A
RHOGDI Signaling	0.000141254	0.0755	ARHGEF1,ARHGEF17,DLC1,ESR1,GNA12,GNB1,GNB1L,ITGA1,ITGA2,ITGA3,ITGA8,ITGAV,ITGB8,MYH7B,MYH9,RND3
HGF Signaling	0.000158489	0.0916	CCND1,ITGA1,ITGA2,ITGA3,ITGA8,ITGAV,ITGB8,MAP2K4,MET,PIK3C2B,RAF1,SOS2
RAR Activation	0.00018197	0.0769	CSK,IGFBP3,MAP2K4,NCOR1,NFKB1,NR2F1,NSD1,PPARGC1A,PTEN,RARB,RDH14,SMAD3,SMAD6,TGFB2,ZBTB16
Role of NFAT in Cardiac Hypertrophy	0.000204174	0.0731	CACNA1D,CACNA1S,CACNA2D3,GNB1,GNB1L,HDAC9,IGF1,IGF1R,LIF,MAP2K4,MEF2A,PIK3C2B,PLCE1,RAF1,SOS2,TGFB2
Role of Macrophages, Fibroblasts and Endothelial Cells in Rheumatoid Arthritis	0.000239883	0.0633	CCND1,FCGR3A/FCGR3B,IL1RL1,LRP1,LRP5,MAP2K4,NFAT5,NFKB1,NFKBIA,PDGFB,PIK3C2B,PLCE1,RAF1,SFRP2,TCF3,VEGFC,WNT2B,WNT4,WNT7A,WNT9A
MYC Mediated Apoptosis Signaling	0.000288403	0.14	ADRB2,BCL2L1,BCL2L11,CRADD,FADD,NFKB1,PMAIP1
FAT10 Cancer Signaling Pathway	0.000288403	0.14	ACVR1B,BMPR2,NFKB1,NFKBIA,SMAD3,TGFB2,TGFBR3
BMP signaling pathway	0.000354813	0.106	BMP4,BMP6,BMPR2,MAP2K4,NFKB1,NOG,RAF1,RUNX2,SMAD6
Cardiac Hypertrophy Signaling	0.000380189	0.0667	ADRB2,CACNA1D,CACNA1S,CACNA2D3,GNA12,GNB1,GNB1L,HAND2,IGF1,IGF1R,MAP2K4,MEF2A,PIK3C2B,PLCE1,RAF1,RND3,TGFB2
Pancreatic Adenocarcinoma Signaling	0.000389045	0.0887	BCL2L1,CCND1,HDAC9,MAP2K4,NFKB1,PIK3C2B,RAF1,SMAD3,STAT1,TGFB2,VEGFC
Actin Nucleation by ARP-WASP Complex	0.000588844	0.0989	GNA12,ITGA1,ITGA2,ITGA3,ITGA8,ITGAV,ITGB8,RND3,SOS2
Caveolar-mediated Endocytosis Signaling	0.000707946	0.107	HLA-B,HLA-C,ITGA1,ITGA2,ITGA3,ITGA8,ITGAV,ITGB8
Bladder Cancer Signaling	0.000776247	0.0877	CCND1,FGF10,FGF18,FGFR3,HDAC9,MMP14,MMP15,RAF1,THBS1,VEGFC
Nitric Oxide Signaling in the Cardiovascular System	0.000776247	0.0877	ATP2A3,CACNA1D,CACNA1S,CACNA2D3,HSP90AA1,KDR,PDE1C,PIK3C2B,PRKG1,VEGFC
VDR/RXR Activation	0.000851138	0.104	IGFBP3,IGFBP5,IL1RL1,LRP5,NCOR1,RUNX2,TGFB2,WT1
RAC Signaling	0.000912011	0.0803	ITGA1,ITGA2,ITGA3,ITGA8,ITGAV,ITGB8,MAP2K4,NFKB1,NOX4,PIK3C2B,RAF1
Glucocorticoid Receptor Signaling	0.000954993	0.05	ADRB2,BCL2L1,BCL2L11,DNAH1,ESR1,FKBP4,FOXO3,GJA1,HLA-B,HLA-C,HSP90AA1,IGF1,IL1RL1,MAP2K4,NCOR1,NDUFA11,NFAT5,NFKB1,NFKBIA,NR3C1,PIK3C2B,RAF1,RARB,SMAD3,SOS2,STAT1,TGFB2
MSP-RON Signaling In Cancer Cells Pathway	0.00102329	0.0791	ARNT,BRAF,CCND1,MET,NFKB1,NFKBIA,PIK3C2B,RAF1,SOS2,TCF3,VEGFC
BEX2 Signaling Pathway	0.00109648	0.1	CCND1,MAP2,MAP2K4,NFKB1,NFKBIA,PTEN,TCF3,VEGFC
JAK/STAT Signaling	0.00128825	0.0976	BCL2L1,NFKB1,PIAS1,PIK3C2B,RAF1,SOCS2,SOS2,STAT1
Glioma Signaling	0.00128825	0.082	CCND1,HDAC9,IGF1,IGF1R,PDGFB,PDGFRA,PIK3C2B,PTEN,RAF1,SOS2
Autophagy	0.00138038	0.0657	ARNT,BMP6,EIF2AK3,FOXO3,GNB1L,IGF1,MAP1LC3A,MAP2K4,NFKB1,PDGFB,PIK3C2B,PTEN,RAF1,TGFB2
Erythropoietin Signaling Pathway	0.00147911	0.0714	ARNT,BCL2L1,CCND1,FOXO3,LIF,NFKB1,NFKBIA,PIK3C2B,RAF1,SOS2,TGFB2,TNFSF12
ERK/MAPK Signaling	0.00151356	0.0651	BCAR1,BRAF,ESR1,ITGA1,ITGA2,ITGA3,ITGA8,ITGAV,ITGB8,PIK3C2B,RAF1,SOS2,STAT1,VRK2
IGF-1 Signaling	0.00154882	0.0865	FOXO3,IGF1,IGF1R,IGFBP3,IGFBP5,PIK3C2B,RAF1,SOCS2,SOS2
Aryl Hydrocarbon Receptor Signaling	0.00158489	0.0748	ARNT,CCND1,CYP1A1,ESR1,HSP90AA1,NFIA,NFKB1,NR2F1,RARB,TGFB2,TRIP11
Adrenomedullin signaling pathway	0.0017378	0.067	ARNT,BRAF,CFH,CSK,MAP2K4,NFKB1,NPR3,PIK3C2B,PLCE1,PRKG1,RAF1,SOS2,TTN
Relaxin Signaling	0.00199526	0.0728	BRAF,GNA12,GNB1,GNB1L,MPPED2,NFKB1,NFKBIA,NPR3,PDE1C,PDE3A,PIK3C2B
HER-2 Signaling in Breast Cancer	0.00213796	0.0628	BCL2L11,BRAF,CCND1,ERBB3,FOXO3,GNB1L,ITGB8,NFKB1,NFKBIA,PIK3C2B,PTEN,RAF1,SMAD3,SOS2
Oxytocin Signaling Pathway	0.00234423	0.0582	CACNA1D,CACNA1S,CACNA2D3,GJA1,GNA12,GNB1,GNB1L,MAP2K4,MYH7B,MYH9,NFKB1,NPR3,PIK3C2B,PRKG1,RAF1,SOS2
Acute Myeloid Leukemia Signaling	0.00234423	0.0889	BRAF,CCND1,MAP2K4,NFKB1,PIK3C2B,RAF1,SOS2,TCF3
Prostate Cancer Signaling	0.00239883	0.0811	CCND1,HDAC9,HSP90AA1,NFKB1,NFKBIA,PIK3C2B,PTEN,RAF1,SOS2
Epithelial Adherens Junction Signaling	0.00245471	0.071	ACVR1B,ARHGEF17,BMPR2,FGFR1,IGF1R,MET,PTEN,TCF3,TGFB2,TGFBR3,TNS1
Netrin Signaling	0.00263027	0.0972	CACNA1D,CACNA1S,CACNA2D3,DCC,NFAT5,PRKG1,UNC5B
IL-7 Signaling Pathway	0.00281838	0.0959	CCND1,EBF1,FOXO3,MET,PIK3C2B,SOS2,STAT1
Inhibition of Matrix Metalloproteases	0.00281838	0.132	LRP1,MMP14,MMP15,SDC2,THBS2
CLEAR Signaling Pathway	0.00288403	0.0569	ATP6V0A2,BMP6,BMPR2,EIF2AK3,FGFR1,FGFR2,FGFR3,GNB1L,IGF1,IGF1R,KDR,PDGFB,PDGFRA,PPARGC1A,TGFB2,TGFBR3
Small Cell Lung Cancer Signaling	0.0030903	0.0851	BCL2L1,CCND1,HDAC9,NFKB1,NFKBIA,PIK3C2B,PTEN,RARB
PI3K Signaling in B Lymphocytes	0.0030903	0.073	CD79B,FOXO3,NFAT5,NFKB1,NFKBIA,PLCE1,PLEKHA1,PTEN,PTPRC,RAF1
White Adipose Tissue Browning Pathway	0.0030903	0.073	CACNA1D,CACNA1S,CACNA2D3,FGFR1,FGFR2,FGFR3,KDR,PPARGC1A,PRKG1,RARB
Apelin Endothelial Signaling Pathway	0.00363078	0.0714	ARNT,GNA12,GNB1,GNB1L,MAP2K4,MEF2A,NFKB1,PIK3C2B,RAF1,SMAD3
CREB Signaling in Neurons	0.00371535	0.0454	ADGRG6,ADRB2,BMP6,BMPR2,CACNA1D,CACNA1S,CACNA2D3,CHRM3,FGFR1,FGFR2,FGFR3,GNA12,GNB1,GNB1L,GRIN2A,IGF1,IGF1R,KDR,LHCGR,PDGFB,PDGFRA,PIK3C2B,PLCE1,RAF1,SOS2,TGFB2,TGFBR3
VEGF Signaling	0.00371535	0.0825	ARNT,BCL2L1,FOXO3,KDR,PIK3C2B,RAF1,SOS2,VEGFC
Polyamine Regulation in Colon Cancer	0.00380189	0.103	BCL2L11,BRAF,GNB1L,MAP2K4,RAF1,STIM1
Leukocyte Extravasation Signaling	0.00398107	0.0635	BCAR1,CLDN18,CLDN7,CTTN,CYBA,DLC1,ITGA2,ITGA3,MAP2K4,MMP14,MMP15,PIK3C2B
NF-κB Activation by Viruses	0.0040738	0.0897	ITGA2,ITGA3,ITGAV,NFKB1,NFKBIA,PIK3C2B,RAF1
Clathrin-mediated Endocytosis Signaling	0.00446684	0.0625	AP3B1,CTTN,FGF10,FGF18,IGF1,ITGB8,MET,MYO6,PDGFB,PIK3C2B,SH3GL2,VEGFC
Endometrial Cancer Signaling	0.00457088	0.1	CCND1,FOXO3,PIK3C2B,PTEN,RAF1,SOS2
RHOA Signaling	0.00457088	0.0738	ARHGEF1,DLC1,GNA12,IGF1,IGF1R,NRP2,RND3,SEPTIN9,TTN
ILK Signaling	0.00501187	0.0615	CCND1,DSP,ITGB8,MAP2K4,MUC1,MYH7B,MYH9,NFKB1,PIK3C2B,PTEN,RND3,VEGFC
Corticotropin Releasing Hormone Signaling	0.00512861	0.068	BRAF,CACNA1D,CACNA1S,CACNA2D3,GLI3,MEF2A,NPR3,PTCH1,RAF1,SHH
Mouse Embryonic Stem Cell Pluripotency	0.00537032	0.0777	BMP4,BMPR2,ID4,LIF,PIK3C2B,RAF1,SOS2,TCF3
PD-1, PD-L1 cancer immunotherapy pathway	0.00537032	0.0777	BCL2L1,CSK,HLA-B,HLA-C,PIK3C2B,PTEN,SMAD3,TGFB2
Opioid Signaling Pathway	0.0060256	0.0542	BRAF,CACNA1D,CACNA1S,CACNA2D3,GNA12,GNB1,GNB1L,GRIN2A,MAP2K4,NFKB1,NFKBIA,PDE1C,RAF1,SOS2,TCF3
Regulation of eIF4 and p70S6K Signaling	0.0060256	0.0629	EIF3E,EIF3H,ITGA1,ITGA2,ITGA3,ITGA8,ITGAV,ITGB8,PIK3C2B,RAF1,SOS2
ERB2-ERBB3 Signaling	0.00616595	0.0938	CCND1,ERBB3,PIK3C2B,PTEN,RAF1,SOS2
Cardiac β-adrenergic Signaling	0.00630957	0.0625	AKAP6,ATP2A3,CACNA1D,CACNA1S,CACNA2D3,GNA12,GNB1,GNB1L,MPPED2,PDE1C,PDE3A
Sonic Hedgehog Signaling	0.00630957	0.138	GLI3,HHIP,PTCH1,SHH
fMLP Signaling in Neutrophils	0.00691831	0.0692	GNA12,GNB1,GNB1L,NFAT5,NFKB1,NFKBIA,NOX4,PIK3C2B,RAF1
Prolactin Signaling	0.00691831	0.0814	KCNMA1,NR3C1,PIK3C2B,RAF1,SOCS2,SOS2,STAT1
PDGF Signaling	0.00691831	0.0814	MAP2K4,PDGFB,PDGFRA,PIK3C2B,RAF1,SOS2,STAT1
Regulation of Cellular Mechanics by Calpain Protease	0.00794328	0.0795	CCND1,ITGA1,ITGA2,ITGA3,ITGA8,ITGAV,ITGB8
Adipogenesis pathway	0.00794328	0.0677	BMP4,BMPR2,EBF1,FGFR1,FGFR2,FGFR3,HDAC9,SMAD3,SOX9
Iron homeostasis signaling pathway	0.00794328	0.0677	ARNT,ATP6V0A2,BMP4,BMP6,BMPR2,LRP1,PDGFB,PDGFRA,SMAD3
Inhibition of Angiogenesis by TSP1	0.00912011	0.125	KDR,MAP2K4,SDC2,THBS1
Circadian Rhythm Signaling	0.00912011	0.0532	BRAF,CACNA1D,CACNA1S,CACNA2D3,GNB1,GNB1L,GRIN2A,MAP2K4,NPR3,NR3C1,PLCE1,PRKG1,RAF1,RORA
Melanoma Signaling	0.00933254	0.1	BRAF,CCND1,PIK3C2B,PTEN,RAF1
TNFR1 Signaling	0.00933254	0.1	CRADD,FADD,MAP2K4,NFKB1,NFKBIA
GM-CSF Signaling	0.00954993	0.0857	BCL2L1,CCND1,PIK3C2B,RAF1,SOS2,STAT1
Amyotrophic Lateral Sclerosis Signaling	0.00977237	0.0702	BCL2L1,CACNA1D,CACNA1S,CACNA2D3,GRIN2A,IGF1,PIK3C2B,VEGFC
FAK Signaling	0.00977237	0.0399	ACVR1B,ADGRG6,ADRB2,BCAR1,BMPR2,CCND1,CHRM3,COL11A2,COL2A1,CSK,IGF1R,IL1RL1,ITGA1,ITGA2,ITGA3,ITGA8,ITGAV,ITGB8,KDR,LHCGR,MAP2K4,MET,MMP14,NFKB1,PDGFRA,PIK3C2B,PTEN,RAF1,SOCS2,SOS2,TCF3,TGFB2,TGFBR3
Neurovascular Coupling Signaling Pathway	0.01	0.0563	CACNA1D,CACNA1S,CACNA2D3,CHRM3,ENTPD6,GJA1,GRIN2A,KCNMA1,MAPT,NPR3,PRKG1,STIM1
Reelin Signaling in Neurons	0.01	0.0652	ARHGEF1,ARHGEF17,ARHGEF26,DNAH1,GRIN2A,ITGA3,MAP2K4,MAPT,PIK3C2B
Growth Hormone Signaling	0.0102329	0.0845	IGF1,IGF1R,IGFBP3,PIK3C2B,SOCS2,STAT1
Non-Small Cell Lung Cancer Signaling	0.0107152	0.0753	CCND1,FOXO3,HDAC9,PIK3C2B,RAF1,RARB,SOS2
Gαq Signaling	0.0112202	0.0606	CHRM3,CSK,GNA12,GNB1,GNB1L,NFKB1,NFKBIA,PIK3C2B,RAF1,RND3
IL-9 Signaling	0.0123027	0.114	NFKB1,PIK3C2B,SOCS2,STAT1
Androgen Signaling	0.0125893	0.0595	CACNA1D,CACNA1S,CACNA2D3,CCND1,GNA12,GNB1,GNB1L,HSP90AA1,NFKB1,SMAD3
Thrombin Signaling	0.0125893	0.0545	ARHGEF1,ARHGEF17,ARHGEF26,GATA5,GNA12,GNB1,GNB1L,NFKB1,PIK3C2B,PLCE1,RAF1,RND3
Transcriptional Regulatory Network in Embryonic Stem Cells	0.0128825	0.0926	ISL1,OTX1,REST,RIF1,ZFHX3
Cellular Effects of Sildenafil (Viagra)	0.0128825	0.0625	CACNA1D,CACNA1S,CACNA2D3,MYH7B,MYH9,PDE1C,PDE3A,PLCE1,PRKG1
NAD Signaling Pathway	0.0134896	0.0621	BMP6,EIF2AK3,GJA1,IGF1,NFKB1,PDGFB,PIK3C2B,PPARGC1A,TGFB2
TWEAK Signaling	0.0138038	0.111	FADD,NFKB1,NFKBIA,TNFSF12
EGF Signaling	0.0138038	0.0909	MAP2K4,PIK3C2B,RAF1,SOS2,STAT1
GDNF Family Ligand-Receptor Interactions	0.0141254	0.0789	DOK7,FRS2,MAP2K4,PIK3C2B,RAF1,SOS2
Neuroinflammation Signaling Pathway	0.0147911	0.0489	ACVR1B,AGER,BMPR2,GRIN2A,HLA-B,HLA-C,MAP2K4,MAPT,NFAT5,NFKB1,NOX4,PIK3C2B,STAT1,TGFB2,TGFBR3
Thyroid Cancer Signaling	0.0147911	0.0779	BRAF,CCND1,IGF1,PIK3C2B,PTEN,TCF3
Dilated Cardiomyopathy Signaling Pathway	0.0151356	0.0608	CACNA1D,CACNA1S,CACNA2D3,MYH7B,MYH9,PDE3A,RBM20,TPM1,TTN
Gαs Signaling	0.0154882	0.0645	ADD1,ADRB2,BRAF,CHRM3,GNA12,GNB1,GNB1L,LHCGR
GP6 Signaling Pathway	0.0154882	0.0645	COL11A1,COL11A2,COL15A1,COL2A1,COL4A2,COL6A3,LAMA2,PIK3C2B
Renal Cell Carcinoma Signaling	0.0158489	0.0769	ARNT,MET,PDGFB,PIK3C2B,RAF1,SOS2
Sumoylation Pathway	0.0162181	0.0693	CBX4,MAP2K4,NFKB1,NFKBIA,NR3C1,PIAS1,RND3
Antigen Presentation Pathway	0.0162181	0.105	HLA-B,HLA-C,TAP1,TAP2
Cancer Drug Resistance By Drug Efflux	0.0169824	0.0862	BRAF,FOXO3,NFKB1,PTEN,RAF1
Estrogen-Dependent Breast Cancer Signaling	0.0177828	0.075	CCND1,ESR1,IGF1,IGF1R,NFKB1,PIK3C2B
Cardiomyocyte Differentiation via BMP Receptors	0.0186209	0.136	BMP4,BMPR2,SMAD6
G Beta Gamma Signaling	0.0194984	0.062	CACNA1D,CACNA1S,CACNA2D3,GNA12,GNB1,GNB1L,RAF1,SOS2
PCP (Planar Cell Polarity) Pathway	0.0194984	0.0833	MAP2K4,WNT2B,WNT4,WNT7A,WNT9A
FcγRIIB Signaling in B Lymphocytes	0.020893	0.0723	CACNA1D,CACNA1S,CACNA2D3,CD79B,MAP2K4,PIK3C2B
Calcium Signaling	0.0213796	0.0524	ATP2A3,CACNA1D,CACNA1S,CACNA2D3,GRIN2A,HDAC9,MEF2A,MYH7B,MYH9,NFAT5,TPM1
VEGF Family Ligand-Receptor Interactions	0.0218776	0.0714	KDR,NRP2,PIK3C2B,RAF1,SOS2,VEGFC
Gα12/13 Signaling	0.0229087	0.0602	ARHGEF1,GNA12,MAP2K4,MEF2A,NFKB1,NFKBIA,PIK3C2B,RAF1
Th2 Pathway	0.0229087	0.0602	ACVR1B,BMPR2,HLA-B,IL1RL1,JAG1,NFKB1,PIK3C2B,TGFBR3
April Mediated Signaling	0.0229087	0.0952	MAP2K4,NFAT5,NFKB1,NFKBIA
Activation of IRF by Cytosolic Pattern Recognition Receptors	0.0234423	0.0794	FADD,MAP2K4,NFKB1,NFKBIA,STAT1
Induction of Apoptosis by HIV1	0.0234423	0.0794	BCL2L1,FADD,MAP2K4,NFKB1,NFKBIA
Regulation of Actin-based Motility by Rho	0.0245471	0.0636	ITGA1,ITGA2,ITGA3,ITGA8,ITGAV,ITGB8,RND3
B Cell Activating Factor Signaling	0.0251189	0.093	MAP2K4,NFAT5,NFKB1,NFKBIA
Synaptic Long Term Depression	0.0251189	0.0532	CACNA1D,CACNA1S,CACNA2D3,GNA12,IGF1,IGF1R,NPR3,PLCE1,PRKG1,RAF1
AMPK Signaling	0.0251189	0.0494	ADRB2,CCND1,CFTR,CHRM3,FOXO3,GNA12,GNB1,GNB1L,PIK3C2B,PPARGC1A,PPM1B,STIM1
Role of OCT4 in Mammalian Embryonic Stem Cell Pluripotency	0.0288403	0.0889	MEF2A,NR2F1,NR5A2,REST
Apelin Pancreas Signaling Pathway	0.0288403	0.0889	EIF2AK3,MAP2K4,NFKB1,PIK3C2B
Role of JAK1, JAK2 and TYK2 in Interferon Signaling	0.0288403	0.115	NFKB1,RAF1,STAT1
Apelin Liver Signaling Pathway	0.0288403	0.115	COL11A2,COL2A1,MAP2K4
Natural Killer Cell Signaling	0.0295121	0.0518	COL11A2,COL2A1,FCGR3A/FCGR3B,HLA-B,HLA-C,NFAT5,NFKB1,PIK3C2B,RAF1,SOS2
IL-17A Signaling in Airway Cells	0.0301995	0.0746	MAP2K4,NFKB1,NFKBIA,PIK3C2B,PTEN
Huntington's Disease Signaling	0.0301995	0.0468	BCL2L1,DLG4,GNB1,GNB1L,HDAC9,HTT,IGF1,IGF1R,MAP2K4,NCOR1,PIK3C2B,REST,SOS2
Role of Tissue Factor in Cancer	0.0301995	0.0609	BCL2L1,GNA12,ITGA3,ITGAV,PIK3C2B,PTEN,VEGFC
Th1 and Th2 Activation Pathway	0.0301995	0.0539	ACVR1B,BMPR2,HLA-B,IL1RL1,JAG1,NFKB1,PIK3C2B,STAT1,TGFBR3
IL-23 Signaling Pathway	0.030903	0.087	NFKB1,NFKBIA,PIK3C2B,RORA
Agrin Interactions at Neuromuscular Junction	0.0316228	0.0735	CTTN,ERBB3,LAMA2,MAP2K4,MUSK
Cholecystokinin/Gastrin-mediated Signaling	0.0331131	0.0598	BCAR1,GNA12,MAP2K4,MEF2A,RAF1,RND3,SOS2
Melatonin Signaling	0.0354813	0.0714	BRAF,MAP2K4,PLCE1,RAF1,RORA
Death Receptor Signaling	0.0354813	0.0638	CRADD,FADD,MAP2K4,NFKB1,NFKBIA,TNFSF12
Apelin Muscle Signaling Pathway	0.0354813	0.0833	GNA12,GNB1,GNB1L,PPARGC1A
TEC Kinase Signaling	0.0363078	0.0427	FADD,GNA12,GNB1,GNB1L,ITGA1,ITGA2,ITGA3,ITGA8,ITGAV,ITGB8,MAP2K4,NFKB1,PIK3C2B,RND3,STAT1,TNFSF12
Endocannabinoid Cancer Inhibition Pathway	0.0371535	0.0548	CCND1,GNB1L,MAP2K4,PIK3C2B,RAF1,TCF3,TWIST2,VEGFC
p38 MAPK Signaling	0.0371535	0.0583	FADD,IL1RL1,MAP2K4,MAPT,MEF2A,STAT1,TGFB2
G-Protein Coupled Receptor Signaling	0.0371535	0.0377	ADGRG6,ADRB2,BRAF,CCND1,CHRM3,EYA2,FOXO3,GNA12,GNB1,GNB1L,LHCGR,MAP2K4,MEF2A,MEGF6,MPPED2,NFAT5,NFKB1,NFKBIA,NPR3,PDE1C,PDE3A,PIK3C2B,PLCE1,RAF1,SOS2,TTN
Phospholipase C Signaling	0.0371535	0.0406	ARHGEF1,ARHGEF17,CD79B,GNB1,GNB1L,HDAC9,ITGA1,ITGA2,ITGA3,ITGA8,ITGAV,ITGB8,MEF2A,NFAT5,NFKB1,PLCE1,RAF1,RND3,SOS2
T Cell Receptor Signaling	0.0380189	0.0424	CSK,FOXO3,GNB1L,HLA-B,HLA-C,ITGA2,ITGA3,MAP2K4,NFAT5,NFKB1,NFKBIA,PIK3C2B,PTPRC,RAF1,SOS2,TCF3
IL-1 Signaling	0.0389045	0.0625	GNA12,GNB1,GNB1L,MAP2K4,NFKB1,NFKBIA
Endocannabinoid Neuronal Synapse Pathway	0.0389045	0.0541	CACNA1D,CACNA1S,CACNA2D3,DNAH1,GNB1,GNB1L,GRIN2A,PLCE1
Antiproliferative Role of Somatostatin Receptor 2	0.042658	0.0676	BRAF,GNB1,GNB1L,NPR3,PIK3C2B
Role of WNT/GSK-3β Signaling in the Pathogenesis of Influenza	0.042658	0.0676	TCF3,WNT2B,WNT4,WNT7A,WNT9A
Hypoxia Signaling in the Cardiovascular System	0.042658	0.0676	ARNT,HSP90AA1,NFKBIA,PTEN,UBE2Q1
Role of MAPK Signaling in Inhibiting the Pathogenesis of Influenza	0.042658	0.0676	BRAF,MAP2K4,NFKB1,NFKBIA,RAF1
Type II Diabetes Mellitus Signaling	0.0436516	0.053	CACNA1D,CACNA1S,CACNA2D3,MAP2K4,NFKB1,NFKBIA,PIK3C2B,SOCS2
TNFR2 Signaling	0.0457088	0.0968	MAP2K4,NFKB1,NFKBIA
Macropinocytosis Signaling	0.047863	0.0658	ANKFY1,ITGB8,MET,PDGFB,PIK3C2B
Endocannabinoid Developing Neuron Pathway	0.047863	0.0551	BRAF,CCND1,GNB1,GNB1L,MAP2K4,PIK3C2B,RAF1
IL-6 Signaling	0.0489779	0.0547	IL1RL1,MAP2K4,NFKB1,NFKBIA,PIK3C2B,RAF1,SOS2

### Sheet: Supp Table 27
Pathway-based PheWAS results
name	PheWAS_ID	category	phenotype	FDR	P	OR	Beta	L95	U95	SE	phenotype_group	group_narrow	short_desc	effect_direction
Beta1_integrin_cell_surface_interactions_scaled	P4003	AP	Chronic obstructive pulmonary disease (spirometry GOLD1+)	3.26456e-98	1.72e-101	1.0368		1.0334	1.0402	1	Respiratory	Respiratory	COPD (GOLD1+ spiro) (AP)	positive
Beta1_integrin_cell_surface_interactions_scaled	P2020	CP	Asthma	4.9348e-07	5.2e-10	1.0125		1.0085	1.0165	1	Safety	Safety	Asthma (CP)	positive
Beta1_integrin_cell_surface_interactions_scaled	P495	Phecode	Asthma	6.26973e-05	9.91e-08	1.0108		1.0068	1.0148	1	Respiratory	Respiratory	Asthma (Phecode)	positive
Beta1_integrin_cell_surface_interactions_scaled	P2054	CP	Chronic obstructive pulmonary disease (COPD clinical codes)	8.0665e-05	1.7e-07	1.0145		1.0091	1.02	1	Respiratory	Respiratory	COPD (clinical codes) (CP)	positive
Beta1_integrin_cell_surface_interactions_scaled	Q0511	field_ID_phenotype	Creatinine	0.000231556	7.32e-07		0.0024	0.0014	0.0033	0.00048	Quantitative Measure	Blood Biochemistry	Creatinine (FIP)	positive
Beta1_integrin_cell_surface_interactions_scaled	Q0514	field_ID_phenotype	Gamma glutamyltransferase	0.000231556	7.3e-07		-0.0027	-0.0038	-0.0017	0.00056	Quantitative Measure	Blood Biochemistry	Gamma glutamyltransferase (FIP)	negative
Beta1_integrin_cell_surface_interactions_scaled	P2064	CP	Family history Chronic bronchitis/emphysema	0.00190613	7.03e-06	1.007		1.004	1.0101	1	Respiratory	Respiratory	Family history Chronic bronchitis/emphysema (CP)	positive
Beta1_integrin_cell_surface_interactions_scaled	Q0002	field_ID_phenotype	Sitting height	0.013974	5.89e-05		0.0018	0.0009	0.0026	0.00044	Quantitative Measure	Anthropometry	Sitting height (FIP)	positive
Diseases_of_signal_transduction_by_growth_factor_receptors_and_second_messengers_scaled	P4003	AP	Chronic obstructive pulmonary disease (spirometry GOLD1+)	2.06882e-44	1.09e-47	1.0195		1.0169	1.0222	1	Respiratory	Respiratory	COPD (GOLD1+ spiro) (AP)	positive
Diseases_of_signal_transduction_by_growth_factor_receptors_and_second_messengers_scaled	P2020	CP	Asthma	4.73551e-12	4.99e-15	1.0125		1.0093	1.0156	1	Safety	Safety	Asthma (CP)	positive
Diseases_of_signal_transduction_by_growth_factor_receptors_and_second_messengers_scaled	P495	Phecode	Asthma	2.53067e-10	4e-13	1.0116		1.0085	1.0148	1	Respiratory	Respiratory	Asthma (Phecode)	positive
Diseases_of_signal_transduction_by_growth_factor_receptors_and_second_messengers_scaled	Q0506	field_ID_phenotype	Aspartate aminotransferase	1.76989e-05	3.73e-08		-0.0025	-0.0034	-0.0016	0.00045	Quantitative Measure	Blood Biochemistry	Aspartate aminotransferase (FIP)	negative
Diseases_of_signal_transduction_by_growth_factor_receptors_and_second_messengers_scaled	Q0514	field_ID_phenotype	Gamma glutamyltransferase	7.36424e-05	1.94e-07		-0.0023	-0.0031	-0.0014	0.00044	Quantitative Measure	Blood Biochemistry	Gamma glutamyltransferase (FIP)	negative
Diseases_of_signal_transduction_by_growth_factor_receptors_and_second_messengers_scaled	Q0613	field_ID_phenotype	Lymphocyte count	0.000153738	4.86e-07		-0.0023	-0.0032	-0.0014	0.00046	Quantitative Measure	Blood Count	Lymphocyte count (FIP)	negative
Diseases_of_signal_transduction_by_growth_factor_receptors_and_second_messengers_scaled	Q0503	field_ID_phenotype	Alanine aminotransferase	0.000273854	1.01e-06		-0.0022	-0.003	-0.0013	0.00044	Quantitative Measure	Blood Biochemistry	Alanine aminotransferase (FIP)	negative
Diseases_of_signal_transduction_by_growth_factor_receptors_and_second_messengers_scaled	Q0518	field_ID_phenotype	IGF-1	0.000287072	1.21e-06		-0.0022	-0.0031	-0.0013	0.00045	Quantitative Measure	Blood Biochemistry	IGF-1 (FIP)	negative
Diseases_of_signal_transduction_by_growth_factor_receptors_and_second_messengers_scaled	Q0616	field_ID_phenotype	Eosinophil count	0.000478718	2.27e-06		0.0022	0.0013	0.0031	0.00046	Quantitative Measure	Blood Count	Eosinophil count (FIP)	positive
Diseases_of_signal_transduction_by_growth_factor_receptors_and_second_messengers_scaled	Q0100	field_ID_phenotype	Diastolic blood pressure	0.00248638	1.31e-05		-0.002	-0.0029	-0.0011	0.00046	Quantitative Measure	Body Measurements	Diastolic blood pressure (FIP)	negative
Diseases_of_signal_transduction_by_growth_factor_receptors_and_second_messengers_scaled	Q0529	field_ID_phenotype	Urate	0.00276073	1.6e-05		-0.0017	-0.0025	-0.00094	0.0004	Quantitative Measure	Blood Biochemistry	Urate (FIP)	negative
Diseases_of_signal_transduction_by_growth_factor_receptors_and_second_messengers_scaled	P2064	CP	Family history Chronic bronchitis/emphysema	0.0034164	2.16e-05	1.0053		1.0028	1.0077	1	Respiratory	Respiratory	Family history Chronic bronchitis/emphysema (CP)	positive
Diseases_of_signal_transduction_by_growth_factor_receptors_and_second_messengers_scaled	Q0516	field_ID_phenotype	Glycated haemoglobin (HbA1c)	0.016498	0.000113		-0.0017	-0.0026	-0.00085	0.00045	Quantitative Measure	Blood Biochemistry	Glycated haemoglobin (HbA1c) (FIP)	negative
Diseases_of_signal_transduction_by_growth_factor_receptors_and_second_messengers_scaled	Q0528	field_ID_phenotype	Triglycerides	0.0204713	0.000151		-0.0017	-0.0026	-0.00084	0.00046	Quantitative Measure	Blood Biochemistry	Triglycerides (FIP)	negative
Diseases_of_signal_transduction_by_growth_factor_receptors_and_second_messengers_scaled	Q0509	field_ID_phenotype	Calcium	0.0249271	0.000197		-0.0018	-0.0028	-0.00087	0.00049	Quantitative Measure	Blood Biochemistry	Calcium (FIP)	negative
Diseases_of_signal_transduction_by_growth_factor_receptors_and_second_messengers_scaled	Q0008	field_ID_phenotype	Whole body fat-free mass	0.0394114	0.000345		-0.001	-0.0016	-0.00046	0.00029	Quantitative Measure	Anthropometry	Whole body fat-free mass (FIP)	negative
Diseases_of_signal_transduction_by_growth_factor_receptors_and_second_messengers_scaled	Q0010	field_ID_phenotype	Basal metabolic rate	0.0394114	0.000353		-0.0011	-0.0017	-0.00048	0.0003	Quantitative Measure	Anthropometry	Basal metabolic rate (FIP)	negative
Diseases_of_signal_transduction_by_growth_factor_receptors_and_second_messengers_scaled	Q1124	field_ID_phenotype	Free Cholesterol to Total Lipids in Very Large VLDL percentage	0.0487153	0.000462		0.0034	0.0015	0.0052	0.00096	Metabolomics	Metabolomics	Free Cholesterol-Total Lipids in VL-VLDL % (FIP)	positive
ECM-receptor_interaction_Homo_sapiens_(human)_scaled	P4003	AP	Chronic obstructive pulmonary disease (spirometry GOLD1+)	1.10084e-115	5.8e-119	1.0363		1.0332	1.0395	1	Respiratory	Respiratory	COPD (GOLD1+ spiro) (AP)	positive
ECM-receptor_interaction_Homo_sapiens_(human)_scaled	P2020	CP	Asthma	7.07954e-07	7.46e-10	1.0113		1.0077	1.0149	1	Safety	Safety	Asthma (CP)	positive
ECM-receptor_interaction_Homo_sapiens_(human)_scaled	P495	Phecode	Asthma	0.000153105	2.42e-07	1.0095		1.0059	1.0132	1	Respiratory	Respiratory	Asthma (Phecode)	positive
ECM-receptor_interaction_Homo_sapiens_(human)_scaled	P2064	CP	Family history Chronic bronchitis/emphysema	0.00052195	1.1e-06	1.007		1.0042	1.0098	1	Respiratory	Respiratory	Family history Chronic bronchitis/emphysema (CP)	positive
ECM-receptor_interaction_Homo_sapiens_(human)_scaled	P2054	CP	Chronic obstructive pulmonary disease (COPD clinical codes)	0.000975572	2.57e-06	1.0119		1.0069	1.0169	1	Respiratory	Respiratory	COPD (clinical codes) (CP)	positive
ECM-receptor_interaction_Homo_sapiens_(human)_scaled	Q0511	field_ID_phenotype	Creatinine	0.00315384	9.97e-06		0.0019	0.0011	0.0028	0.00043	Quantitative Measure	Blood Biochemistry	Creatinine (FIP)	positive
ECM-receptor_interaction_Homo_sapiens_(human)_scaled	Q0508	field_ID_phenotype	Urea	0.03796	0.00014		0.002	0.00096	0.003	0.00052	Quantitative Measure	Blood Biochemistry	Urea (FIP)	positive
EGFR_Tyrosine_Kinase_Inhibitor_Resistance_scaled	P4003	AP	Chronic obstructive pulmonary disease (spirometry GOLD1+)	1.19194e-23	6.28e-27	1.0208		1.017	1.0246	1	Respiratory	Respiratory	COPD (GOLD1+ spiro) (AP)	positive
EGFR_Tyrosine_Kinase_Inhibitor_Resistance_scaled	Q0518	field_ID_phenotype	IGF-1	1.53738e-18	1.62e-21		-0.0062	-0.0075	-0.0049	0.00065	Quantitative Measure	Blood Biochemistry	IGF-1 (FIP)	negative
EGFR_Tyrosine_Kinase_Inhibitor_Resistance_scaled	Q0616	field_ID_phenotype	Eosinophil count	7.592e-10	1.2e-12		0.0047	0.0034	0.006	0.00066	Quantitative Measure	Blood Count	Eosinophil count (FIP)	positive
EGFR_Tyrosine_Kinase_Inhibitor_Resistance_scaled	P2020	CP	Asthma	2.36301e-09	4.98e-12	1.0158		1.0113	1.0204	1	Safety	Safety	Asthma (CP)	positive
EGFR_Tyrosine_Kinase_Inhibitor_Resistance_scaled	Q0503	field_ID_phenotype	Alanine aminotransferase	4.61847e-08	1.27e-10		-0.0041	-0.0054	-0.0029	0.00064	Quantitative Measure	Blood Biochemistry	Alanine aminotransferase (FIP)	negative
EGFR_Tyrosine_Kinase_Inhibitor_Resistance_scaled	Q0613	field_ID_phenotype	Lymphocyte count	4.61847e-08	1.46e-10		-0.0043	-0.0056	-0.003	0.00067	Quantitative Measure	Blood Count	Lymphocyte count (FIP)	negative
EGFR_Tyrosine_Kinase_Inhibitor_Resistance_scaled	P495	Phecode	Asthma	7.91737e-08	2.92e-10	1.0146		1.01	1.0191	1	Respiratory	Respiratory	Asthma (Phecode)	positive
EGFR_Tyrosine_Kinase_Inhibitor_Resistance_scaled	Q0514	field_ID_phenotype	Gamma glutamyltransferase	1.92884e-07	8.13e-10		-0.0039	-0.0051	-0.0026	0.00063	Quantitative Measure	Blood Biochemistry	Gamma glutamyltransferase (FIP)	negative
EGFR_Tyrosine_Kinase_Inhibitor_Resistance_scaled	Q0506	field_ID_phenotype	Aspartate aminotransferase	2.08147e-06	9.87e-09		-0.0037	-0.005	-0.0025	0.00065	Quantitative Measure	Blood Biochemistry	Aspartate aminotransferase (FIP)	negative
EGFR_Tyrosine_Kinase_Inhibitor_Resistance_scaled	P2074	CP	Eosinophilia (case control >=0.3)	9.88858e-06	5.21e-08	1.0102		1.0065	1.0139	1	Haematopoietic	Haematopoietic	Eosinophilia (>=0.3) (CP)	positive
EGFR_Tyrosine_Kinase_Inhibitor_Resistance_scaled	Q0528	field_ID_phenotype	Triglycerides	2.93327e-05	1.7e-07		-0.0035	-0.0048	-0.0022	0.00066	Quantitative Measure	Blood Biochemistry	Triglycerides (FIP)	negative
EGFR_Tyrosine_Kinase_Inhibitor_Resistance_scaled	Q0624	field_ID_phenotype	High light scatter reticulocyte percentage	4.31795e-05	2.73e-07		-0.0035	-0.0048	-0.0022	0.00068	Quantitative Measure	Blood Count	High light scatter reticulocyte % (FIP)	negative
EGFR_Tyrosine_Kinase_Inhibitor_Resistance_scaled	Q0007	formula_phenotype	Waist to hip ratio	0.000206069	1.46e-06		-0.0024	-0.0034	-0.0014	0.0005	Quantitative Measure	Anthropometry	Waist to hip ratio (FIP)	negative
EGFR_Tyrosine_Kinase_Inhibitor_Resistance_scaled	Q0625	field_ID_phenotype	High light scatter reticulocyte count	0.000206069	1.52e-06		-0.0032	-0.0045	-0.0019	0.00067	Quantitative Measure	Blood Count	High light scatter reticulocyte count (FIP)	negative
EGFR_Tyrosine_Kinase_Inhibitor_Resistance_scaled	Q0623	field_ID_phenotype	Immature reticulocyte fraction	0.000894591	7.07e-06		-0.003	-0.0044	-0.0017	0.00068	Quantitative Measure	Blood Count	Immature reticulocyte fraction (FIP)	negative
EGFR_Tyrosine_Kinase_Inhibitor_Resistance_scaled	Q0001	field_ID_phenotype	Standing height	0.000903225	7.86e-06		-0.0021	-0.003	-0.0012	0.00046	Quantitative Measure	Anthropometry	Standing height (FIP)	negative
EGFR_Tyrosine_Kinase_Inhibitor_Resistance_scaled	Q0619	field_ID_phenotype	Reticulocyte percentage	0.000903225	8.09e-06		-0.003	-0.0044	-0.0017	0.00068	Quantitative Measure	Blood Count	Reticulocyte % (FIP)	negative
EGFR_Tyrosine_Kinase_Inhibitor_Resistance_scaled	P2064	CP	Family history Chronic bronchitis/emphysema	0.00108608	1.03e-05	1.0079		1.0044	1.0114	1	Respiratory	Respiratory	Family history Chronic bronchitis/emphysema (CP)	positive
EGFR_Tyrosine_Kinase_Inhibitor_Resistance_scaled	Q0516	field_ID_phenotype	Glycated haemoglobin (HbA1c)	0.00629337	6.3e-05		-0.0026	-0.0038	-0.0013	0.00064	Quantitative Measure	Blood Biochemistry	Glycated haemoglobin (HbA1c) (FIP)	negative
EGFR_Tyrosine_Kinase_Inhibitor_Resistance_scaled	Q0620	field_ID_phenotype	Reticulocyte count	0.00674739	7.11e-05		-0.0027	-0.004	-0.0014	0.00067	Quantitative Measure	Blood Count	Reticulocyte count (FIP)	negative
EGFR_Tyrosine_Kinase_Inhibitor_Resistance_scaled	P496	Phecode	Chronic airway obstruction	0.010213	0.000113	1.0124		1.0061	1.0187	1	Respiratory	Respiratory	Chronic airway obstruction (Phecode)	positive
EGFR_Tyrosine_Kinase_Inhibitor_Resistance_scaled	Q0010	field_ID_phenotype	Basal metabolic rate	0.0174271	0.000202		-0.0016	-0.0024	-0.00076	0.00043	Quantitative Measure	Anthropometry	Basal metabolic rate (FIP)	negative
EGFR_Tyrosine_Kinase_Inhibitor_Resistance_scaled	Q0005	field_ID_phenotype	Waist circumference	0.0181548	0.00022		-0.0022	-0.0033	-0.001	0.00058	Quantitative Measure	Anthropometry	Waist circumference (FIP)	negative
EGFR_Tyrosine_Kinase_Inhibitor_Resistance_scaled	Q0011	field_ID_phenotype	birth weight	0.0206407	0.000261		0.0031	0.0014	0.0047	0.00085	Quantitative Measure	Anthropometry	Birth weight (FIP)	positive
EGFR_Tyrosine_Kinase_Inhibitor_Resistance_scaled	P5012	field_ID_phenotype	Comparatively taller age 10	0.0211058	0.000278	0.99444		0.99145	0.99743	1	Quantitative Measure	Anthropometry	Comparatively taller age 10 (FIP)	negative
EGFR_Tyrosine_Kinase_Inhibitor_Resistance_scaled	Q0008	field_ID_phenotype	Whole body fat-free mass	0.023871	0.000327		-0.0015	-0.0023	-0.00067	0.00041	Quantitative Measure	Anthropometry	Whole body fat-free mass (FIP)	negative
EGFR_Tyrosine_Kinase_Inhibitor_Resistance_scaled	P157	Phecode	Pancreatic cancer	0.0243928	0.000347	1.0393		1.0176	1.0615	1	Neoplasms	Neoplasms	Pancreatic cancer (Phecode)	positive
EGFR_Tyrosine_Kinase_Inhibitor_Resistance_scaled	P401.22	Phecode	Hypertensive chronic kidney disease	0.0260975	0.000385	0.96051		0.93938	0.98211	1	Circulatory system	Circulatory system	Hypertensive chronic kidney disease (Phecode)	negative
EGFR_Tyrosine_Kinase_Inhibitor_Resistance_scaled	P351	Phecode	Other peripheral nerve disorders	0.0350803	0.000536	0.98859		0.98219	0.99503	1	Neurological	Neurological	Other peripheral nerve disorders (Phecode)	negative
EGFR_Tyrosine_Kinase_Inhibitor_Resistance_scaled	Q0003	field_ID_phenotype	Weight	0.0433377	0.000685		-0.002	-0.0031	-0.00084	0.00058	Quantitative Measure	Anthropometry	Weight (FIP)	negative
Elastic_fibre_formation_scaled	P4003	AP	Chronic obstructive pulmonary disease (spirometry GOLD1+)	3.2266e-111	1.7e-114	1.0423		1.0386	1.046	1	Respiratory	Respiratory	COPD (GOLD1+ spiro) (AP)	positive
Elastic_fibre_formation_scaled	P550.1	Phecode	Inguinal hernia	1.63228e-28	1.72e-31	1.0349		1.029	1.0409	1	Digestive	Digestive	Inguinal hernia (Phecode)	positive
Elastic_fibre_formation_scaled	P550	Phecode	Abdominal hernia	8.98387e-18	1.42e-20	1.0161		1.0127	1.0196	1	Digestive	Digestive	Abdominal hernia (Phecode)	positive
Elastic_fibre_formation_scaled	Q0001	field_ID_phenotype	Standing height	2.25862e-17	4.76e-20		0.004	0.0032	0.0049	0.00044	Quantitative Measure	Anthropometry	Standing height (FIP)	positive
Elastic_fibre_formation_scaled	P735.3	Phecode	Hallux valgus (Bunion)	5.95972e-08	1.57e-10	1.0281		1.0194	1.0369	1	Musculoskeletal	Musculoskeletal	Hallux valgus (Bunion) (Phecode)	positive
Elastic_fibre_formation_scaled	P5012	field_ID_phenotype	Comparatively taller age 10	2.09096e-07	6.61e-10	1.009		1.0061	1.0119	1	Quantitative Measure	Anthropometry	Comparatively taller age 10 (FIP)	positive
Elastic_fibre_formation_scaled	P735	Phecode	Acquired foot deformities	2.13389e-07	7.87e-10	1.0222		1.015	1.0293	1	Musculoskeletal	Musculoskeletal	Acquired foot deformities (Phecode)	positive
Elastic_fibre_formation_scaled	Q0603	field_ID_phenotype	Haemoglobin concentration	8.42238e-06	3.55e-08		0.0028	0.0018	0.0038	0.0005	Quantitative Measure	Blood Count	Haemoglobin concentration (FIP)	positive
Elastic_fibre_formation_scaled	P2034	CP	Carpal tunnel syndrome	1.19574e-05	5.67e-08	0.98536		0.98013	0.99062	1	Neurological	Neurological	Carpal tunnel syndrome (CP)	negative
Elastic_fibre_formation_scaled	P716	Phecode	Other arthropathies	1.42523e-05	8.26e-08	1.0094		1.0059	1.0128	1	Musculoskeletal	Musculoskeletal	Other arthropathies (Phecode)	positive
Elastic_fibre_formation_scaled	P716.9	Phecode	Arthropathy NOS	1.42523e-05	8.2e-08	1.0094		1.0059	1.0128	1	Musculoskeletal	Musculoskeletal	Arthropathy NOS (Phecode)	positive
Elastic_fibre_formation_scaled	P5060	field_ID_phenotype	Myopia (all)	1.46304e-05	9.25e-08	1.0157		1.0099	1.0215	1	Sense organs	Sight	Myopia (all) (FIP)	positive
Elastic_fibre_formation_scaled	P2054	CP	Chronic obstructive pulmonary disease (COPD clinical codes)	1.7812e-05	1.22e-07	1.0158		1.0099	1.0218	1	Respiratory	Respiratory	COPD (clinical codes) (CP)	positive
Elastic_fibre_formation_scaled	P5009	field_ID_phenotype	Comparative body size thinner	1.78954e-05	1.32e-07	1.0072		1.0045	1.0099	1	Quantitative Measure	Anthropometry	Comparative body size thinner (FIP)	positive
Elastic_fibre_formation_scaled	Q0604	field_ID_phenotype	Haematocrit percentage	1.92331e-05	1.52e-07		0.0027	0.0017	0.0037	0.00052	Quantitative Measure	Blood Count	Haematocrit % (FIP)	positive
Elastic_fibre_formation_scaled	P562	Phecode	Diverticulosis and diverticulitis	9.54931e-05	8.05e-07	1.0097		1.0058	1.0135	1	Digestive	Digestive	Diverticulosis and diverticulitis (Phecode)	positive
Elastic_fibre_formation_scaled	P562.1	Phecode	Diverticulosis	0.000103385	9.26e-07	1.0096		1.0058	1.0135	1	Digestive	Digestive	Diverticulosis (Phecode)	positive
Elastic_fibre_formation_scaled	Q0503	field_ID_phenotype	Alanine aminotransferase	0.000125479	1.19e-06		-0.0029	-0.0041	-0.0018	0.00061	Quantitative Measure	Blood Biochemistry	Alanine aminotransferase (FIP)	negative
Elastic_fibre_formation_scaled	P496	Phecode	Chronic airway obstruction	0.000125867	1.26e-06	1.0147		1.0087	1.0207	1	Respiratory	Respiratory	Chronic airway obstruction (Phecode)	positive
Elastic_fibre_formation_scaled	P2064	CP	Family history Chronic bronchitis/emphysema	0.000310323	3.27e-06	1.0078		1.0045	1.0112	1	Respiratory	Respiratory	Family history Chronic bronchitis/emphysema (CP)	positive
Elastic_fibre_formation_scaled	Q0208	combined_field_ID_phenotype	Carotid intima media thickness (IMT) (max)	0.000541793	6.06e-06		-0.0078	-0.011	-0.0044	0.0017	Quantitative Measure	Imaging	Carotid IMT (max) (cFIP)	negative
Elastic_fibre_formation_scaled	Q0250	combined_field_ID_phenotype	Intra-ocular pressure, corneal-compensated (highest)	0.000541793	6.28e-06		-0.0055	-0.0079	-0.0031	0.0012	Quantitative Measure	Body Measurements	Intra-ocular pressure, corneal-compensated (highest) (cFIP)	negative
Elastic_fibre_formation_scaled	P454.1	Phecode	Varicose veins of lower extremity	0.000591681	7.17e-06	1.0153		1.0086	1.022	1	Circulatory system	Circulatory system	Varicose veins of lower extremity (Phecode)	positive
Elastic_fibre_formation_scaled	Q0209	combined_field_ID_phenotype	Carotid intima media thickness (IMT) (mean)	0.000715704	9.05e-06		-0.0075	-0.011	-0.0042	0.0017	Quantitative Measure	Imaging	Carotid IMT (mean) (cFIP)	negative
Elastic_fibre_formation_scaled	P454	Phecode	Varicose veins	0.0007373	1.01e-05	1.0147		1.0081	1.0213	1	Circulatory system	Circulatory system	Varicose veins (Phecode)	positive
Elastic_fibre_formation_scaled	P550.2	Phecode	Diaphragmatic hernia	0.0007373	1.01e-05	1.0093		1.0051	1.0134	1	Digestive	Digestive	Diaphragmatic hernia (Phecode)	positive
Elastic_fibre_formation_scaled	P618	Phecode	Genital prolapse	0.000738111	1.05e-05	1.0149		1.0083	1.0216	1	Genitourinary	Genitourinary	Genital prolapse (Phecode)	positive
Elastic_fibre_formation_scaled	Q0004	field_ID_phenotype	Body mass index	0.000826986	1.22e-05		-0.0027	-0.004	-0.0015	0.00062	Quantitative Measure	Anthropometry	Body mass index (FIP)	negative
Elastic_fibre_formation_scaled	P495	Phecode	Asthma	0.00113226	1.73e-05	1.0094		1.0051	1.0137	1	Respiratory	Respiratory	Asthma (Phecode)	positive
Elastic_fibre_formation_scaled	P2020	CP	Asthma	0.00130329	2.06e-05	1.0092		1.0049	1.0134	1	Safety	Safety	Asthma (CP)	positive
Elastic_fibre_formation_scaled	P740	Phecode	Osteoarthrosis	0.00293272	4.79e-05	1.0081		1.0042	1.0121	1	Musculoskeletal	Musculoskeletal	Osteoarthrosis (Phecode)	positive
Elastic_fibre_formation_scaled	Q0506	field_ID_phenotype	Aspartate aminotransferase	0.0048399	8.16e-05		-0.0024	-0.0036	-0.0012	0.00062	Quantitative Measure	Blood Biochemistry	Aspartate aminotransferase (FIP)	negative
Elastic_fibre_formation_scaled	P244.4	Phecode	lipoma	0.0053029	9.22e-05	1.0108		1.0054	1.0162	1	Endocrine/Metabolic	Endocrine/Metabolic	lipoma (Phecode)	positive
Elastic_fibre_formation_scaled	P244	Phecode	Hypothyroidism	0.00585669	0.000108	1.0104		1.0051	1.0158	1	Endocrine/Metabolic	Endocrine/Metabolic	Hypothyroidism (Phecode)	positive
Elastic_fibre_formation_scaled	P5011	field_ID_phenotype	Comparatively shorter age 10	0.00585669	0.000108	0.99399		0.99096	0.99703	1	Quantitative Measure	Anthropometry	Comparatively shorter age 10 (FIP)	negative
Elastic_fibre_formation_scaled	P5061	field_ID_phenotype	Myopia (highly myopic)	0.00717022	0.000136	1.0268		1.013	1.0409	1	Sense organs	Sight	Myopia (highly myopic) (FIP)	positive
Elastic_fibre_formation_scaled	Q1127	field_ID_phenotype	Glutamine	0.00779719	0.000152		-0.0047	-0.0071	-0.0022	0.0012	Metabolomics	Metabolomics	Glutamine (FIP)	negative
Elastic_fibre_formation_scaled	P716.2	Phecode	Unspecified monoarthritis	0.00809147	0.000162	1.0096		1.0046	1.0147	1	Musculoskeletal	Musculoskeletal	Unspecified monoarthritis (Phecode)	positive
Elastic_fibre_formation_scaled	P550.3	Phecode	Femoral hernia	0.00827333	0.00017	1.0471		1.0223	1.0725	1	Digestive	Digestive	Femoral hernia (Phecode)	positive
Elastic_fibre_formation_scaled	P442	Phecode	Other aneurysm	0.00893449	0.000189	1.0242		1.0114	1.0371	1	Circulatory system	Circulatory system	Other aneurysm (Phecode)	positive
Elastic_fibre_formation_scaled	P442.1	Phecode	Aortic aneurysm	0.00893449	0.000193	1.0269		1.0127	1.0414	1	Circulatory system	Circulatory system	Aortic aneurysm (Phecode)	positive
Elastic_fibre_formation_scaled	Q0002	field_ID_phenotype	Sitting height	0.012337	0.000273		0.0017	0.00079	0.0026	0.00047	Quantitative Measure	Anthropometry	Sitting height (FIP)	positive
Elastic_fibre_formation_scaled	Q0524	field_ID_phenotype	Sex hormone binding globulin	0.0162875	0.000369		0.0022	0.00098	0.0034	0.00061	Quantitative Measure	Blood Biochemistry	SHBG (FIP)	positive
Elastic_fibre_formation_scaled	P614.31	Phecode	Acute inflammatory pelvic disease	0.019929	0.000462	1.1741		1.0727	1.2836	1	Genitourinary	Genitourinary	Acute inflammatory pelvic disease (Phecode)	positive
Elastic_fibre_formation_scaled	P733	Phecode	Other disorders of bone and cartilage	0.0215794	0.000523	1.0162		1.007	1.0254	1	Musculoskeletal	Musculoskeletal	Other disorders of bone and cartilage (Phecode)	positive
Elastic_fibre_formation_scaled	Q0613	field_ID_phenotype	Lymphocyte count	0.0215794	0.000518		-0.0022	-0.0034	-0.00095	0.00063	Quantitative Measure	Blood Count	Lymphocyte count (FIP)	negative
Elastic_fibre_formation_scaled	P208	Phecode	Benign neoplasm of colon	0.0262489	0.00065	1.0075		1.0032	1.0119	1	Neoplasms	Neoplasms	Benign neoplasm of colon (Phecode)	positive
Elastic_fibre_formation_scaled	P740.9	Phecode	Osteoarthrosis NOS	0.0262557	0.000664	1.0091		1.0039	1.0144	1	Musculoskeletal	Musculoskeletal	Osteoarthrosis NOS (Phecode)	positive
Elastic_fibre_formation_scaled	P367.1	Phecode	Myopia	0.0264945	0.000684	1.0267		1.0112	1.0425	1	Sense organs	Sense organs	Myopia (Phecode)	positive
Elastic_fibre_formation_scaled	P735.2	Phecode	Acquired toe deformities	0.0319623	0.000842	1.016		1.0066	1.0256	1	Musculoskeletal	Musculoskeletal	Acquired toe deformities (Phecode)	positive
Elastic_fibre_formation_scaled	Q0515	field_ID_phenotype	Glucose	0.0321916	0.000865		-0.0022	-0.0035	-0.0009	0.00066	Quantitative Measure	Blood Biochemistry	Glucose (FIP)	negative
Elastic_fibre_formation_scaled	P696.42	Phecode	Psoriatic arthropathy	0.032193	0.000882	1.0387		1.0157	1.0623	1	Dermatologic	Dermatologic	Psoriatic arthropathy (Phecode)	positive
Elastic_fibre_formation_scaled	P735.21	Phecode	Hammer toe (acquired)	0.0323376	0.000903	1.0251		1.0102	1.0403	1	Musculoskeletal	Musculoskeletal	Hammer toe (acquired) (Phecode)	positive
Elastic_fibre_formation_scaled	P474.2	Phecode	Chronic tonsillitis and adenoiditis	0.0397174	0.00113	0.9666		0.94704	0.98658	1	Respiratory	Respiratory	Chronic tonsillitis and adenoiditis (Phecode)	negative
Elastic_fibre_formation_scaled	P618.1	Phecode	Prolapse of vaginal walls	0.0434815	0.00126	1.0135		1.0053	1.0218	1	Genitourinary	Genitourinary	Prolapse of vaginal walls (Phecode)	positive
Elastic_fibre_formation_scaled	P740.1	Phecode	Osteoarthritis; localized	0.0464332	0.00137	1.0081		1.0031	1.0131	1	Musculoskeletal	Musculoskeletal	Osteoarthritis; localized (Phecode)	positive
Elastic_fibre_formation_scaled	Q0602	field_ID_phenotype	Red blood cell (erythrocyte) count	0.0466175	0.0014		0.0017	0.00067	0.0028	0.00054	Quantitative Measure	Blood Count	Red blood cell (erythrocyte) count (FIP)	positive
Endochondral_Ossification_scaled	P4003	AP	Chronic obstructive pulmonary disease (spirometry GOLD1+)	1.0439e-80	5.5e-84	1.0341		1.0306	1.0376	1	Respiratory	Respiratory	COPD (GOLD1+ spiro) (AP)	positive
Endochondral_Ossification_scaled	Q0002	field_ID_phenotype	Sitting height	7.80078e-15	8.22e-18		0.0039	0.003	0.0048	0.00045	Quantitative Measure	Anthropometry	Sitting height (FIP)	positive
Endochondral_Ossification_scaled	Q0001	field_ID_phenotype	Standing height	1.55636e-12	2.46e-15		0.0033	0.0025	0.0042	0.00042	Quantitative Measure	Anthropometry	Standing height (FIP)	positive
Endochondral_Ossification_scaled	Q0503	field_ID_phenotype	Alanine aminotransferase	6.21595e-07	1.31e-09		-0.0035	-0.0047	-0.0024	0.00058	Quantitative Measure	Blood Biochemistry	Alanine aminotransferase (FIP)	negative
Endochondral_Ossification_scaled	P5012	field_ID_phenotype	Comparatively taller age 10	6.49116e-07	1.71e-09	1.0084		1.0057	1.0112	1	Quantitative Measure	Anthropometry	Comparatively taller age 10 (FIP)	positive
Endochondral_Ossification_scaled	P550.1	Phecode	Inguinal hernia	1.52925e-06	4.97e-09	1.0165		1.011	1.0221	1	Digestive	Digestive	Inguinal hernia (Phecode)	positive
Endochondral_Ossification_scaled	Q0514	field_ID_phenotype	Gamma glutamyltransferase	1.52925e-06	5.64e-09		-0.0033	-0.0045	-0.0022	0.00057	Quantitative Measure	Blood Biochemistry	Gamma glutamyltransferase (FIP)	negative
Endochondral_Ossification_scaled	P550	Phecode	Abdominal hernia	1.12219e-05	4.73e-08	1.009		1.0058	1.0123	1	Digestive	Digestive	Abdominal hernia (Phecode)	positive
Endochondral_Ossification_scaled	P2064	CP	Family history Chronic bronchitis/emphysema	2.63611e-05	1.25e-07	1.0085		1.0054	1.0117	1	Respiratory	Respiratory	Family history Chronic bronchitis/emphysema (CP)	positive
Endochondral_Ossification_scaled	Q0518	field_ID_phenotype	IGF-1	0.000802854	4.23e-06		-0.0027	-0.0039	-0.0016	0.00059	Quantitative Measure	Blood Biochemistry	IGF-1 (FIP)	negative
Endochondral_Ossification_scaled	P2034	CP	Carpal tunnel syndrome	0.00213525	1.29e-05	0.98866		0.98361	0.99374	1	Neurological	Neurological	Carpal tunnel syndrome (CP)	negative
Endochondral_Ossification_scaled	P735	Phecode	Acquired foot deformities	0.00213525	1.35e-05	1.0149		1.0082	1.0217	1	Musculoskeletal	Musculoskeletal	Acquired foot deformities (Phecode)	positive
Endochondral_Ossification_scaled	Q0011	field_ID_phenotype	birth weight	0.007154	4.9e-05		0.0031	0.0016	0.0046	0.00077	Quantitative Measure	Anthropometry	Birth weight (FIP)	positive
Endochondral_Ossification_scaled	P5011	field_ID_phenotype	Comparatively shorter age 10	0.0072124	5.32e-05	0.99397		0.99105	0.99689	1	Quantitative Measure	Anthropometry	Comparatively shorter age 10 (FIP)	negative
Endochondral_Ossification_scaled	P735.3	Phecode	Hallux valgus (Bunion)	0.0104137	8.23e-05	1.0164		1.0082	1.0246	1	Musculoskeletal	Musculoskeletal	Hallux valgus (Bunion) (Phecode)	positive
Endochondral_Ossification_scaled	Q0008	field_ID_phenotype	Whole body fat-free mass	0.012337	0.000104		0.0015	0.00072	0.0022	0.00037	Quantitative Measure	Anthropometry	Whole body fat-free mass (FIP)	positive
Endochondral_Ossification_scaled	P401	Phecode	Hypertension	0.0147374	0.000132	1.0054		1.0026	1.0082	1	Circulatory system	Circulatory system	Hypertension (Phecode)	positive
Endochondral_Ossification_scaled	P401.1	Phecode	Essential hypertension	0.0153949	0.000146	1.0054		1.0026	1.0082	1	Circulatory system	Circulatory system	Essential hypertension (Phecode)	positive
Endochondral_Ossification_scaled	Q0502	field_ID_phenotype	Alkaline phosphatase	0.0280904	0.000296		-0.0022	-0.0034	-0.001	0.00061	Quantitative Measure	Blood Biochemistry	Alkaline phosphatase (FIP)	negative
Endochondral_Ossification_scaled	Q0510	field_ID_phenotype	Cholesterol	0.0280904	0.000288		-0.0022	-0.0034	-0.001	0.00061	Quantitative Measure	Blood Biochemistry	Cholesterol (FIP)	negative
Endochondral_Ossification_scaled	P558	Phecode	Noninfectious gastroenteritis	0.0298257	0.00033	1.0104		1.0047	1.0161	1	Digestive	Digestive	Noninfectious gastroenteritis (Phecode)	positive
Endochondral_Ossification_scaled	P454.1	Phecode	Varicose veins of lower extremity	0.0437403	0.000507	1.0113		1.0049	1.0177	1	Circulatory system	Circulatory system	Varicose veins of lower extremity (Phecode)	positive
Endochondral_Ossification_scaled	Q0705	field_ID_phenotype	Potassium in urine	0.0448093	0.000543		0.0021	0.00091	0.0033	0.00061	Quantitative Measure	Urine assay	Potassium in urine (FIP)	positive
Endochondral_Ossification_scaled	P5060	field_ID_phenotype	Myopia (all)	0.0478454	0.000605	1.0096		1.0041	1.0152	1	Sense organs	Sight	Myopia (all) (FIP)	positive
Endochondral_Ossification_scaled	P367.1	Phecode	Myopia	0.0487406	0.000642	1.0255		1.0107	1.0404	1	Sense organs	Sense organs	Myopia (Phecode)	positive
Endochondral_Ossification_with_Skeletal_Dysplasias_scaled	P4003	AP	Chronic obstructive pulmonary disease (spirometry GOLD1+)	1.0439e-80	5.5e-84	1.0341		1.0306	1.0376	1	Respiratory	Respiratory	COPD (GOLD1+ spiro) (AP)	positive
Endochondral_Ossification_with_Skeletal_Dysplasias_scaled	Q0002	field_ID_phenotype	Sitting height	7.80078e-15	8.22e-18		0.0039	0.003	0.0048	0.00045	Quantitative Measure	Anthropometry	Sitting height (FIP)	positive
Endochondral_Ossification_with_Skeletal_Dysplasias_scaled	Q0001	field_ID_phenotype	Standing height	1.55636e-12	2.46e-15		0.0033	0.0025	0.0042	0.00042	Quantitative Measure	Anthropometry	Standing height (FIP)	positive
Endochondral_Ossification_with_Skeletal_Dysplasias_scaled	Q0503	field_ID_phenotype	Alanine aminotransferase	6.21595e-07	1.31e-09		-0.0035	-0.0047	-0.0024	0.00058	Quantitative Measure	Blood Biochemistry	Alanine aminotransferase (FIP)	negative
Endochondral_Ossification_with_Skeletal_Dysplasias_scaled	P5012	field_ID_phenotype	Comparatively taller age 10	6.49116e-07	1.71e-09	1.0084		1.0057	1.0112	1	Quantitative Measure	Anthropometry	Comparatively taller age 10 (FIP)	positive
Endochondral_Ossification_with_Skeletal_Dysplasias_scaled	P550.1	Phecode	Inguinal hernia	1.52925e-06	4.97e-09	1.0165		1.011	1.0221	1	Digestive	Digestive	Inguinal hernia (Phecode)	positive
Endochondral_Ossification_with_Skeletal_Dysplasias_scaled	Q0514	field_ID_phenotype	Gamma glutamyltransferase	1.52925e-06	5.64e-09		-0.0033	-0.0045	-0.0022	0.00057	Quantitative Measure	Blood Biochemistry	Gamma glutamyltransferase (FIP)	negative
Endochondral_Ossification_with_Skeletal_Dysplasias_scaled	P550	Phecode	Abdominal hernia	1.12219e-05	4.73e-08	1.009		1.0058	1.0123	1	Digestive	Digestive	Abdominal hernia (Phecode)	positive
Endochondral_Ossification_with_Skeletal_Dysplasias_scaled	P2064	CP	Family history Chronic bronchitis/emphysema	2.63611e-05	1.25e-07	1.0085		1.0054	1.0117	1	Respiratory	Respiratory	Family history Chronic bronchitis/emphysema (CP)	positive
Endochondral_Ossification_with_Skeletal_Dysplasias_scaled	Q0518	field_ID_phenotype	IGF-1	0.000802854	4.23e-06		-0.0027	-0.0039	-0.0016	0.00059	Quantitative Measure	Blood Biochemistry	IGF-1 (FIP)	negative
Endochondral_Ossification_with_Skeletal_Dysplasias_scaled	P2034	CP	Carpal tunnel syndrome	0.00213525	1.29e-05	0.98866		0.98361	0.99374	1	Neurological	Neurological	Carpal tunnel syndrome (CP)	negative
Endochondral_Ossification_with_Skeletal_Dysplasias_scaled	P735	Phecode	Acquired foot deformities	0.00213525	1.35e-05	1.0149		1.0082	1.0217	1	Musculoskeletal	Musculoskeletal	Acquired foot deformities (Phecode)	positive
Endochondral_Ossification_with_Skeletal_Dysplasias_scaled	Q0011	field_ID_phenotype	birth weight	0.007154	4.9e-05		0.0031	0.0016	0.0046	0.00077	Quantitative Measure	Anthropometry	Birth weight (FIP)	positive
Endochondral_Ossification_with_Skeletal_Dysplasias_scaled	P5011	field_ID_phenotype	Comparatively shorter age 10	0.0072124	5.32e-05	0.99397		0.99105	0.99689	1	Quantitative Measure	Anthropometry	Comparatively shorter age 10 (FIP)	negative
Endochondral_Ossification_with_Skeletal_Dysplasias_scaled	P735.3	Phecode	Hallux valgus (Bunion)	0.0104137	8.23e-05	1.0164		1.0082	1.0246	1	Musculoskeletal	Musculoskeletal	Hallux valgus (Bunion) (Phecode)	positive
Endochondral_Ossification_with_Skeletal_Dysplasias_scaled	Q0008	field_ID_phenotype	Whole body fat-free mass	0.012337	0.000104		0.0015	0.00072	0.0022	0.00037	Quantitative Measure	Anthropometry	Whole body fat-free mass (FIP)	positive
Endochondral_Ossification_with_Skeletal_Dysplasias_scaled	P401	Phecode	Hypertension	0.0147374	0.000132	1.0054		1.0026	1.0082	1	Circulatory system	Circulatory system	Hypertension (Phecode)	positive
Endochondral_Ossification_with_Skeletal_Dysplasias_scaled	P401.1	Phecode	Essential hypertension	0.0153949	0.000146	1.0054		1.0026	1.0082	1	Circulatory system	Circulatory system	Essential hypertension (Phecode)	positive
Endochondral_Ossification_with_Skeletal_Dysplasias_scaled	Q0502	field_ID_phenotype	Alkaline phosphatase	0.0280904	0.000296		-0.0022	-0.0034	-0.001	0.00061	Quantitative Measure	Blood Biochemistry	Alkaline phosphatase (FIP)	negative
Endochondral_Ossification_with_Skeletal_Dysplasias_scaled	Q0510	field_ID_phenotype	Cholesterol	0.0280904	0.000288		-0.0022	-0.0034	-0.001	0.00061	Quantitative Measure	Blood Biochemistry	Cholesterol (FIP)	negative
Endochondral_Ossification_with_Skeletal_Dysplasias_scaled	P558	Phecode	Noninfectious gastroenteritis	0.0298257	0.00033	1.0104		1.0047	1.0161	1	Digestive	Digestive	Noninfectious gastroenteritis (Phecode)	positive
Endochondral_Ossification_with_Skeletal_Dysplasias_scaled	P454.1	Phecode	Varicose veins of lower extremity	0.0437403	0.000507	1.0113		1.0049	1.0177	1	Circulatory system	Circulatory system	Varicose veins of lower extremity (Phecode)	positive
Endochondral_Ossification_with_Skeletal_Dysplasias_scaled	Q0705	field_ID_phenotype	Potassium in urine	0.0448093	0.000543		0.0021	0.00091	0.0033	0.00061	Quantitative Measure	Urine assay	Potassium in urine (FIP)	positive
Endochondral_Ossification_with_Skeletal_Dysplasias_scaled	P5060	field_ID_phenotype	Myopia (all)	0.0478454	0.000605	1.0096		1.0041	1.0152	1	Sense organs	Sight	Myopia (all) (FIP)	positive
Endochondral_Ossification_with_Skeletal_Dysplasias_scaled	P367.1	Phecode	Myopia	0.0487406	0.000642	1.0255		1.0107	1.0404	1	Sense organs	Sense organs	Myopia (Phecode)	positive
ESC_Pluripotency_Pathways_scaled	P4003	AP	Chronic obstructive pulmonary disease (spirometry GOLD1+)	2.79006e-44	1.47e-47	1.0203		1.0175	1.0231	1	Respiratory	Respiratory	COPD (GOLD1+ spiro) (AP)	positive
ESC_Pluripotency_Pathways_scaled	Q0612	field_ID_phenotype	Platelet distribution width	2.86598e-10	3.02e-13		-0.0035	-0.0045	-0.0026	0.00048	Quantitative Measure	Blood Count	Platelet distribution width (FIP)	negative
ESC_Pluripotency_Pathways_scaled	P2064	CP	Family history Chronic bronchitis/emphysema	2.41046e-06	3.81e-09	1.0076		1.0051	1.0102	1	Respiratory	Respiratory	Family history Chronic bronchitis/emphysema (CP)	positive
ESC_Pluripotency_Pathways_scaled	Q0001	field_ID_phenotype	Standing height	2.92292e-05	6.16e-08		-0.0018	-0.0025	-0.0012	0.00034	Quantitative Measure	Anthropometry	Standing height (FIP)	negative
ESC_Pluripotency_Pathways_scaled	Q0002	field_ID_phenotype	Sitting height	0.000660504	1.74e-06		-0.0017	-0.0024	-0.001	0.00036	Quantitative Measure	Anthropometry	Sitting height (FIP)	negative
ESC_Pluripotency_Pathways_scaled	P5011	field_ID_phenotype	Comparatively shorter age 10	0.0102176	3.23e-05	1.005		1.0026	1.0073	1	Quantitative Measure	Anthropometry	Comparatively shorter age 10 (FIP)	positive
ESC_Pluripotency_Pathways_scaled	P2210	CP	Migraine (primary care)	0.029419	0.000124	0.99354		0.99026	0.99683	1	Neurological	Neurological	Migraine (primary care) (CP)	negative
ESC_Pluripotency_Pathways_scaled	Q0611	field_ID_phenotype	Mean platelet (thrombocyte) volume	0.029419	0.000113		-0.0019	-0.0028	-0.00093	0.00049	Quantitative Measure	Blood Count	Mean platelet (thrombocyte) volume (FIP)	negative
ESC_Pluripotency_Pathways_scaled	P2020	CP	Asthma	0.0316333	0.00015	1.0063		1.003	1.0095	1	Safety	Safety	Asthma (CP)	positive
ESC_Pluripotency_Pathways_scaled	P5012	field_ID_phenotype	Comparatively taller age 10	0.0377702	0.000199	0.99587		0.9937	0.99804	1	Quantitative Measure	Anthropometry	Comparatively taller age 10 (FIP)	negative
ESC_Pluripotency_Pathways_scaled	P722.7	Phecode	Intervertebral disc disorder with myelopathy	0.045406	0.0003	0.95733		0.93495	0.98022	1	Musculoskeletal	Musculoskeletal	Intervertebral disc disorder with myelopathy (Phecode)	negative
ESC_Pluripotency_Pathways_scaled	Q0003	field_ID_phenotype	Weight	0.045406	0.000311		-0.0015	-0.0024	-0.0007	0.00042	Quantitative Measure	Anthropometry	Weight (FIP)	negative
ESC_Pluripotency_Pathways_scaled	Q0009	field_ID_phenotype	Whole body fat mass	0.045406	0.000306		-0.0017	-0.0026	-0.00077	0.00047	Quantitative Measure	Anthropometry	Whole body fat mass (FIP)	negative
Extracellular_matrix_organization_scaled	P4003	AP	Chronic obstructive pulmonary disease (spirometry GOLD1+)	1.22421e-247	6.45e-251	1.0352		1.0332	1.0373	1	Respiratory	Respiratory	COPD (GOLD1+ spiro) (AP)	positive
Extracellular_matrix_organization_scaled	P550.1	Phecode	Inguinal hernia	5.04868e-16	5.32e-19	1.0147		1.0115	1.018	1	Digestive	Digestive	Inguinal hernia (Phecode)	positive
Extracellular_matrix_organization_scaled	P2020	CP	Asthma	1.29064e-13	2.04e-16	1.01		1.0076	1.0124	1	Safety	Safety	Asthma (CP)	positive
Extracellular_matrix_organization_scaled	P495	Phecode	Asthma	3.01307e-12	6.35e-15	1.0095		1.0071	1.0119	1	Respiratory	Respiratory	Asthma (Phecode)	positive
Extracellular_matrix_organization_scaled	P550	Phecode	Abdominal hernia	7.25036e-11	1.91e-13	1.0071		1.0052	1.009	1	Digestive	Digestive	Abdominal hernia (Phecode)	positive
Extracellular_matrix_organization_scaled	P2054	CP	Chronic obstructive pulmonary disease (COPD clinical codes)	7.56037e-11	2.39e-13	1.0123		1.009	1.0156	1	Respiratory	Respiratory	COPD (clinical codes) (CP)	positive
Extracellular_matrix_organization_scaled	Q0001	field_ID_phenotype	Standing height	1.52925e-09	5.64e-12		0.0017	0.0012	0.0022	0.00025	Quantitative Measure	Anthropometry	Standing height (FIP)	positive
Extracellular_matrix_organization_scaled	P2064	CP	Family history Chronic bronchitis/emphysema	1.60618e-09	6.77e-12	1.0065		1.0046	1.0083	1	Respiratory	Respiratory	Family history Chronic bronchitis/emphysema (CP)	positive
Extracellular_matrix_organization_scaled	P496	Phecode	Chronic airway obstruction	1.99712e-08	9.47e-11	1.011		1.0076	1.0143	1	Respiratory	Respiratory	Chronic airway obstruction (Phecode)	positive
Extracellular_matrix_organization_scaled	Q0514	field_ID_phenotype	Gamma glutamyltransferase	4.6501e-06	2.45e-08		-0.0019	-0.0025	-0.0012	0.00033	Quantitative Measure	Blood Biochemistry	Gamma glutamyltransferase (FIP)	negative
Extracellular_matrix_organization_scaled	Q0503	field_ID_phenotype	Alanine aminotransferase	1.77722e-05	1.03e-07		-0.0018	-0.0025	-0.0011	0.00034	Quantitative Measure	Blood Biochemistry	Alanine aminotransferase (FIP)	negative
Extracellular_matrix_organization_scaled	P735.3	Phecode	Hallux valgus (Bunion)	9.3002e-05	5.88e-07	1.0122		1.0074	1.017	1	Musculoskeletal	Musculoskeletal	Hallux valgus (Bunion) (Phecode)	positive
Extracellular_matrix_organization_scaled	P5012	field_ID_phenotype	Comparatively taller age 10	0.000140014	9.59e-07	1.004		1.0024	1.0056	1	Quantitative Measure	Anthropometry	Comparatively taller age 10 (FIP)	positive
Extracellular_matrix_organization_scaled	Q0604	field_ID_phenotype	Haematocrit percentage	0.000631763	4.66e-06		0.0013	0.00076	0.0019	0.00029	Quantitative Measure	Blood Count	Haematocrit % (FIP)	positive
Extracellular_matrix_organization_scaled	P735	Phecode	Acquired foot deformities	0.00117913	9.94e-06	1.0089		1.0049	1.0128	1	Musculoskeletal	Musculoskeletal	Acquired foot deformities (Phecode)	positive
Extracellular_matrix_organization_scaled	Q0603	field_ID_phenotype	Haemoglobin concentration	0.00117913	9.57e-06		0.0012	0.0007	0.0018	0.00028	Quantitative Measure	Blood Count	Haemoglobin concentration (FIP)	positive
Extracellular_matrix_organization_scaled	Q0506	field_ID_phenotype	Aspartate aminotransferase	0.0017082	1.53e-05		-0.0015	-0.0022	-0.00082	0.00034	Quantitative Measure	Blood Biochemistry	Aspartate aminotransferase (FIP)	negative
Extracellular_matrix_organization_scaled	P2034	CP	Carpal tunnel syndrome	0.00196127	1.86e-05	0.99349		0.99052	0.99646	1	Neurological	Neurological	Carpal tunnel syndrome (CP)	negative
Extracellular_matrix_organization_scaled	P562	Phecode	Diverticulosis and diverticulitis	0.00221766	2.22e-05	1.0046		1.0025	1.0068	1	Digestive	Digestive	Diverticulosis and diverticulitis (Phecode)	positive
Extracellular_matrix_organization_scaled	P562.1	Phecode	Diverticulosis	0.00232505	2.45e-05	1.0046		1.0025	1.0068	1	Digestive	Digestive	Diverticulosis (Phecode)	positive
Extracellular_matrix_organization_scaled	P550.3	Phecode	Femoral hernia	0.00257586	2.85e-05	1.0291		1.0154	1.0431	1	Digestive	Digestive	Femoral hernia (Phecode)	positive
Extracellular_matrix_organization_scaled	P550.2	Phecode	Diaphragmatic hernia	0.00257955	2.99e-05	1.0049		1.0026	1.0072	1	Digestive	Digestive	Diaphragmatic hernia (Phecode)	positive
Extracellular_matrix_organization_scaled	P454.1	Phecode	Varicose veins of lower extremity	0.00276448	3.35e-05	1.0079		1.0042	1.0116	1	Circulatory system	Circulatory system	Varicose veins of lower extremity (Phecode)	positive
Extracellular_matrix_organization_scaled	P454	Phecode	Varicose veins	0.00380359	4.91e-05	1.0075		1.0039	1.0112	1	Circulatory system	Circulatory system	Varicose veins (Phecode)	positive
Extracellular_matrix_organization_scaled	Q0004	field_ID_phenotype	Body mass index	0.00380359	5.01e-05		-0.0014	-0.0021	-0.00073	0.00035	Quantitative Measure	Anthropometry	Body mass index (FIP)	negative
Extracellular_matrix_organization_scaled	P244.4	Phecode	lipoma	0.00717022	9.93e-05	1.006		1.003	1.009	1	Endocrine/Metabolic	Endocrine/Metabolic	lipoma (Phecode)	positive
Extracellular_matrix_organization_scaled	Q0002	field_ID_phenotype	Sitting height	0.00717022	0.000102		0.001	0.00051	0.0015	0.00026	Quantitative Measure	Anthropometry	Sitting height (FIP)	positive
Extracellular_matrix_organization_scaled	Q0613	field_ID_phenotype	Lymphocyte count	0.00772757	0.000114		-0.0014	-0.0021	-0.00067	0.00035	Quantitative Measure	Blood Count	Lymphocyte count (FIP)	negative
Extracellular_matrix_organization_scaled	P244	Phecode	Hypothyroidism	0.00798469	0.000122	1.0058		1.0028	1.0088	1	Endocrine/Metabolic	Endocrine/Metabolic	Hypothyroidism (Phecode)	positive
Extracellular_matrix_organization_scaled	Q0605	field_ID_phenotype	Mean corpuscular volume	0.0108186	0.000171		0.0013	0.00063	0.002	0.00035	Quantitative Measure	Blood Count	Mean corpuscular volume (FIP)	positive
Extracellular_matrix_organization_scaled	P750.13	Phecode	Congenital anomalies of mouth/tongue	0.0124288	0.000203	1.0478		1.0223	1.0739	1	Congenital anomalies	Congenital anomalies	Congenital anomalies of mouth/tongue (Phecode)	positive
Extracellular_matrix_organization_scaled	P733	Phecode	Other disorders of bone and cartilage	0.0124556	0.00021	1.0096		1.0045	1.0148	1	Musculoskeletal	Musculoskeletal	Other disorders of bone and cartilage (Phecode)	positive
Extracellular_matrix_organization_scaled	P496.1	Phecode	Emphysema	0.0128259	0.000223	1.0145		1.0068	1.0222	1	Respiratory	Respiratory	Emphysema (Phecode)	positive
Extracellular_matrix_organization_scaled	P496.2	Phecode	Chronic bronchitis	0.015889	0.000293	1.011		1.0051	1.0171	1	Respiratory	Respiratory	Chronic bronchitis (Phecode)	positive
Extracellular_matrix_organization_scaled	P496.21	Phecode	Obstructive chronic bronchitis	0.015889	0.000289	1.0115		1.0052	1.0177	1	Respiratory	Respiratory	Obstructive chronic bronchitis (Phecode)	positive
Extracellular_matrix_organization_scaled	P2075	CP	Emphysema	0.0191382	0.000363	1.0137		1.0062	1.0213	1	Respiratory	Respiratory	Emphysema (CP)	positive
Extracellular_matrix_organization_scaled	P5060	field_ID_phenotype	Myopia (all)	0.0261616	0.00051	1.0057		1.0025	1.0089	1	Sense organs	Sight	Myopia (all) (FIP)	positive
Extracellular_matrix_organization_scaled	P722.9	Phecode	Other and unspecified disc disorder	0.0297187	0.000595	0.99064		0.98534	0.99597	1	Musculoskeletal	Musculoskeletal	Other and unspecified disc disorder (Phecode)	negative
Focal_adhesion_Homo_sapiens_(human)_scaled	P4003	AP	Chronic obstructive pulmonary disease (spirometry GOLD1+)	1.36276e-97	7.18e-101	1.0305		1.0277	1.0333	1	Respiratory	Respiratory	COPD (GOLD1+ spiro) (AP)	positive
Focal_adhesion_Homo_sapiens_(human)_scaled	Q0001	field_ID_phenotype	Standing height	0.000598819	6.31e-07		0.0017	0.001	0.0024	0.00034	Quantitative Measure	Anthropometry	Standing height (FIP)	positive
Focal_adhesion_Homo_sapiens_(human)_scaled	P2020	CP	Asthma	0.000752873	1.19e-06	1.0081		1.0048	1.0114	1	Safety	Safety	Asthma (CP)	positive
Focal_adhesion_Homo_sapiens_(human)_scaled	P495	Phecode	Asthma	0.00110559	2.33e-06	1.008		1.0047	1.0113	1	Respiratory	Respiratory	Asthma (Phecode)	positive
Focal_adhesion_Homo_sapiens_(human)_scaled	P2064	CP	Family history Chronic bronchitis/emphysema	0.00211437	5.57e-06	1.0059		1.0034	1.0085	1	Respiratory	Respiratory	Family history Chronic bronchitis/emphysema (CP)	positive
Focal_adhesion_Homo_sapiens_(human)_scaled	Q0514	field_ID_phenotype	Gamma glutamyltransferase	0.00272363	8.61e-06		-0.0021	-0.003	-0.0012	0.00046	Quantitative Measure	Blood Biochemistry	Gamma glutamyltransferase (FIP)	negative
Focal_adhesion_Homo_sapiens_(human)_scaled	Q0609	field_ID_phenotype	Platelet count	0.011632	4.29e-05		0.002	0.001	0.0029	0.00048	Quantitative Measure	Blood Count	Platelet count (FIP)	positive
Focal_adhesion_Homo_sapiens_(human)_scaled	Q0007	formula_phenotype	Waist to hip ratio	0.0197814	9.21e-05		-0.0014	-0.0021	-0.00071	0.00036	Quantitative Measure	Anthropometry	Waist to hip ratio (FIP)	negative
Focal_adhesion_Homo_sapiens_(human)_scaled	Q0528	field_ID_phenotype	Triglycerides	0.0197814	9.38e-05		-0.0019	-0.0028	-0.00094	0.00048	Quantitative Measure	Blood Biochemistry	Triglycerides (FIP)	negative
Focal_Adhesion-PI3K-Akt-mTOR-signaling_pathway_scaled	P4003	AP	Chronic obstructive pulmonary disease (spirometry GOLD1+)	5.4093e-83	2.85e-86	1.0254		1.0229	1.028	1	Respiratory	Respiratory	COPD (GOLD1+ spiro) (AP)	positive
Focal_Adhesion-PI3K-Akt-mTOR-signaling_pathway_scaled	P495	Phecode	Asthma	2.26811e-05	2.39e-08	1.0085		1.0055	1.0116	1	Respiratory	Respiratory	Asthma (Phecode)	positive
Focal_Adhesion-PI3K-Akt-mTOR-signaling_pathway_scaled	P2020	CP	Asthma	3.03047e-05	4.79e-08	1.0083		1.0053	1.0113	1	Safety	Safety	Asthma (CP)	positive
Focal_Adhesion-PI3K-Akt-mTOR-signaling_pathway_scaled	Q0002	field_ID_phenotype	Sitting height	0.000121472	2.56e-07		0.0017	0.0011	0.0024	0.00033	Quantitative Measure	Anthropometry	Sitting height (FIP)	positive
Focal_Adhesion-PI3K-Akt-mTOR-signaling_pathway_scaled	P2064	CP	Family history Chronic bronchitis/emphysema	0.000344803	1.09e-06	1.0058		1.0034	1.0081	1	Respiratory	Respiratory	Family history Chronic bronchitis/emphysema (CP)	positive
Focal_Adhesion-PI3K-Akt-mTOR-signaling_pathway_scaled	Q0518	field_ID_phenotype	IGF-1	0.000344803	9.18e-07		-0.0021	-0.003	-0.0013	0.00043	Quantitative Measure	Blood Biochemistry	IGF-1 (FIP)	negative
Focal_Adhesion-PI3K-Akt-mTOR-signaling_pathway_scaled	Q0506	field_ID_phenotype	Aspartate aminotransferase	0.00108728	4.01e-06		-0.002	-0.0028	-0.0011	0.00043	Quantitative Measure	Blood Biochemistry	Aspartate aminotransferase (FIP)	negative
Focal_Adhesion-PI3K-Akt-mTOR-signaling_pathway_scaled	Q0613	field_ID_phenotype	Lymphocyte count	0.0031317	1.32e-05		-0.0019	-0.0028	-0.0011	0.00044	Quantitative Measure	Blood Count	Lymphocyte count (FIP)	negative
Focal_Adhesion-PI3K-Akt-mTOR-signaling_pathway_scaled	Q0522	field_ID_phenotype	Phosphate	0.0105444	5e-05		-0.0019	-0.0028	-0.00096	0.00046	Quantitative Measure	Blood Biochemistry	Phosphate (FIP)	negative
Focal_Adhesion-PI3K-Akt-mTOR-signaling_pathway_scaled	Q0001	field_ID_phenotype	Standing height	0.0381498	0.000201		0.0011	0.00054	0.0018	0.00031	Quantitative Measure	Anthropometry	Standing height (FIP)	positive
Focal_Adhesion-PI3K-Akt-mTOR-signaling_pathway_scaled	P411.2	Phecode	Myocardial infarction	0.0453938	0.000287	0.99225		0.98809	0.99643	1	Safety	Safety	Myocardial infarction (Phecode)	negative
Focal_Adhesion-PI3K-Akt-mTOR-signaling_pathway_scaled	Q0007	formula_phenotype	Waist to hip ratio	0.0453938	0.000279		-0.0012	-0.0018	-0.00055	0.00033	Quantitative Measure	Anthropometry	Waist to hip ratio (FIP)	negative
Focal_Adhesion-PI3K-Akt-mTOR-signaling_pathway_scaled	Q0528	field_ID_phenotype	Triglycerides	0.045406	0.000311		-0.0016	-0.0024	-0.00072	0.00044	Quantitative Measure	Blood Biochemistry	Triglycerides (FIP)	negative
Focal_Adhesion_scaled	P4003	AP	Chronic obstructive pulmonary disease (spirometry GOLD1+)	5.92176e-92	3.12e-95	1.0296		1.0267	1.0324	1	Respiratory	Respiratory	COPD (GOLD1+ spiro) (AP)	positive
Focal_Adhesion_scaled	Q0001	field_ID_phenotype	Standing height	0.000216372	2.28e-07		0.0018	0.0011	0.0024	0.00034	Quantitative Measure	Anthropometry	Standing height (FIP)	positive
Focal_Adhesion_scaled	P2020	CP	Asthma	0.000841447	1.33e-06	1.0081		1.0048	1.0114	1	Safety	Safety	Asthma (CP)	positive
Focal_Adhesion_scaled	P495	Phecode	Asthma	0.0010012	2.11e-06	1.008		1.0047	1.0113	1	Respiratory	Respiratory	Asthma (Phecode)	positive
Focal_Adhesion_scaled	Q0609	field_ID_phenotype	Platelet count	0.00146905	3.87e-06		0.0022	0.0013	0.0031	0.00048	Quantitative Measure	Blood Count	Platelet count (FIP)	positive
Focal_Adhesion_scaled	P2064	CP	Family history Chronic bronchitis/emphysema	0.0055042	1.74e-05	1.0056		1.003	1.0082	1	Respiratory	Respiratory	Family history Chronic bronchitis/emphysema (CP)	positive
Focal_Adhesion_scaled	Q0514	field_ID_phenotype	Gamma glutamyltransferase	0.0100594	3.71e-05		-0.0019	-0.0028	-0.001	0.00046	Quantitative Measure	Blood Biochemistry	Gamma glutamyltransferase (FIP)	negative
Focal_Adhesion_scaled	Q0007	formula_phenotype	Waist to hip ratio	0.0480194	0.000235		-0.0013	-0.0021	-0.00063	0.00036	Quantitative Measure	Anthropometry	Waist to hip ratio (FIP)	negative
Focal_Adhesion_scaled	Q0505	field_ID_phenotype	Apolipoprotein B	0.0480194	0.000223		-0.0018	-0.0028	-0.00086	0.0005	Quantitative Measure	Blood Biochemistry	Apolipoprotein B (FIP)	negative
Focal_Adhesion_scaled	Q0528	field_ID_phenotype	Triglycerides	0.0480194	0.000253		-0.0018	-0.0027	-0.00082	0.00048	Quantitative Measure	Blood Biochemistry	Triglycerides (FIP)	negative
Genes_controlling_nephrogenesis_scaled	P4003	AP	Chronic obstructive pulmonary disease (spirometry GOLD1+)	1.3305e-17	7.01e-21	1.0183		1.0145	1.0222	1	Respiratory	Respiratory	COPD (GOLD1+ spiro) (AP)	positive
Genes_controlling_nephrogenesis_scaled	P411.2	Phecode	Myocardial infarction	0.00178412	1.88e-06	0.98447		0.97815	0.99082	1	Safety	Safety	Myocardial infarction (Phecode)	negative
Genes_controlling_nephrogenesis_scaled	P411.8	Phecode	Other chronic ischemic heart disease, unspecified	0.00860427	1.36e-05	0.98709		0.98132	0.99288	1	Circulatory system	Circulatory system	Other chronic ischemic heart disease, unspecified (Phecode)	negative
Genes_controlling_nephrogenesis_scaled	P2013	CP	Myocardial infarction	0.0104864	2.21e-05	0.98602		0.97963	0.99245	1	Safety	Safety	Myocardial infarction (CP)	negative
Genes_controlling_nephrogenesis_scaled	P411.4	Phecode	Coronary atherosclerosis	0.0223693	6.72e-05	0.98942		0.98426	0.99461	1	Circulatory system	Circulatory system	Coronary atherosclerosis (Phecode)	negative
Genes_controlling_nephrogenesis_scaled	P720	Phecode	Spinal stenosis	0.0223693	8.06e-05	1.0198		1.0099	1.0297	1	Musculoskeletal	Musculoskeletal	Spinal stenosis (Phecode)	positive
Genes_controlling_nephrogenesis_scaled	Q0002	field_ID_phenotype	Sitting height	0.0223693	8.25e-05		-0.002	-0.003	-0.001	0.0005	Quantitative Measure	Anthropometry	Sitting height (FIP)	negative
Genes_controlling_nephrogenesis_scaled	P411	Phecode	Ischemic Heart Disease	0.0278373	0.000132	0.99156		0.98727	0.99588	1	Circulatory system	Circulatory system	Ischemic Heart Disease (Phecode)	negative
Genes_controlling_nephrogenesis_scaled	Q0006	field_ID_phenotype	Hip circumference	0.0278373	0.000118		-0.0026	-0.0039	-0.0013	0.00067	Quantitative Measure	Anthropometry	Hip circumference (FIP)	negative
Genes_controlling_nephrogenesis_scaled	P276.14	Phecode	Hypopotassemia	0.039858	0.000222	0.97746		0.96569	0.98935	1	Endocrine/Metabolic	Endocrine/Metabolic	Hypopotassemia (Phecode)	negative
Genes_controlling_nephrogenesis_scaled	Q0518	field_ID_phenotype	IGF-1	0.039858	0.000231		0.0024	0.0011	0.0037	0.00066	Quantitative Measure	Blood Biochemistry	IGF-1 (FIP)	positive
Genes_controlling_nephrogenesis_scaled	Q0511	field_ID_phenotype	Creatinine	0.0457102	0.000289		0.002	0.00091	0.0031	0.00055	Quantitative Measure	Blood Biochemistry	Creatinine (FIP)	positive
Hypertrophic_cardiomyopathy_Homo_sapiens_(human)_scaled	P4003	AP	Chronic obstructive pulmonary disease (spirometry GOLD1+)	8.10446e-98	4.27e-101	1.0407		1.0369	1.0445	1	Respiratory	Respiratory	COPD (GOLD1+ spiro) (AP)	positive
Hypertrophic_cardiomyopathy_Homo_sapiens_(human)_scaled	Q0001	field_ID_phenotype	Standing height	4.87786e-13	5.14e-16		0.0037	0.0028	0.0046	0.00046	Quantitative Measure	Anthropometry	Standing height (FIP)	positive
Hypertrophic_cardiomyopathy_Homo_sapiens_(human)_scaled	Q0002	field_ID_phenotype	Sitting height	1.36656e-09	2.16e-12		0.0034	0.0025	0.0044	0.00049	Quantitative Measure	Anthropometry	Sitting height (FIP)	positive
Hypertrophic_cardiomyopathy_Homo_sapiens_(human)_scaled	Q0514	field_ID_phenotype	Gamma glutamyltransferase	4.73077e-07	9.97e-10		-0.0038	-0.005	-0.0026	0.00062	Quantitative Measure	Blood Biochemistry	Gamma glutamyltransferase (FIP)	negative
Hypertrophic_cardiomyopathy_Homo_sapiens_(human)_scaled	P5012	field_ID_phenotype	Comparatively taller age 10	3.73147e-06	9.83e-09	1.0087		1.0057	1.0116	1	Quantitative Measure	Anthropometry	Comparatively taller age 10 (FIP)	positive
Hypertrophic_cardiomyopathy_Homo_sapiens_(human)_scaled	P2064	CP	Family history Chronic bronchitis/emphysema	5.56747e-06	1.76e-08	1.0099		1.0064	1.0133	1	Respiratory	Respiratory	Family history Chronic bronchitis/emphysema (CP)	positive
Hypertrophic_cardiomyopathy_Homo_sapiens_(human)_scaled	Q0503	field_ID_phenotype	Alanine aminotransferase	5.1246e-05	1.89e-07		-0.0033	-0.0045	-0.002	0.00063	Quantitative Measure	Blood Biochemistry	Alanine aminotransferase (FIP)	negative
Hypertrophic_cardiomyopathy_Homo_sapiens_(human)_scaled	Q0611	field_ID_phenotype	Mean platelet (thrombocyte) volume	7.07005e-05	2.98e-07		-0.0034	-0.0047	-0.0021	0.00066	Quantitative Measure	Blood Count	Mean platelet (thrombocyte) volume (FIP)	negative
Hypertrophic_cardiomyopathy_Homo_sapiens_(human)_scaled	P496	Phecode	Chronic airway obstruction	0.000695933	3.3e-06	1.0146		1.0084	1.0208	1	Respiratory	Respiratory	Chronic airway obstruction (Phecode)	positive
Hypertrophic_cardiomyopathy_Homo_sapiens_(human)_scaled	Q0505	field_ID_phenotype	Apolipoprotein B	0.001898	1e-05		-0.003	-0.0043	-0.0016	0.00067	Quantitative Measure	Blood Biochemistry	Apolipoprotein B (FIP)	negative
Hypertrophic_cardiomyopathy_Homo_sapiens_(human)_scaled	P2054	CP	Chronic obstructive pulmonary disease (COPD clinical codes)	0.00224309	1.3e-05	1.0135		1.0074	1.0196	1	Respiratory	Respiratory	COPD (clinical codes) (CP)	positive
Hypertrophic_cardiomyopathy_Homo_sapiens_(human)_scaled	Q0518	field_ID_phenotype	IGF-1	0.006497	4.24e-05		-0.0026	-0.0039	-0.0014	0.00064	Quantitative Measure	Blood Biochemistry	IGF-1 (FIP)	negative
Hypertrophic_cardiomyopathy_Homo_sapiens_(human)_scaled	Q0519	field_ID_phenotype	LDL direct	0.006497	4.45e-05		-0.0027	-0.004	-0.0014	0.00066	Quantitative Measure	Blood Biochemistry	LDL direct (FIP)	negative
Hypertrophic_cardiomyopathy_Homo_sapiens_(human)_scaled	P550.1	Phecode	Inguinal hernia	0.0114965	8.48e-05	1.012		1.006	1.0181	1	Digestive	Digestive	Inguinal hernia (Phecode)	positive
Hypertrophic_cardiomyopathy_Homo_sapiens_(human)_scaled	Q0008	field_ID_phenotype	Whole body fat-free mass	0.0258128	0.000204		0.0015	0.00071	0.0023	0.00041	Quantitative Measure	Anthropometry	Whole body fat-free mass (FIP)	positive
Hypertrophic_cardiomyopathy_Homo_sapiens_(human)_scaled	P766	Phecode	Neuralgia, neuritis, and radiculitis NOS	0.0286933	0.000242	0.96854		0.95212	0.98518	1	Symptoms	Symptoms	Neuralgia, neuritis, and radiculitis NOS (Phecode)	negative
Hypertrophic_cardiomyopathy_Homo_sapiens_(human)_scaled	Q0510	field_ID_phenotype	Cholesterol	0.0286933	0.000257		-0.0024	-0.0037	-0.0011	0.00065	Quantitative Measure	Blood Biochemistry	Cholesterol (FIP)	negative
Hypertrophic_cardiomyopathy_Homo_sapiens_(human)_scaled	P737.3	Phecode	Kyphoscoliosis and scoliosis	0.0382597	0.000383	1.0302		1.0134	1.0473	1	Musculoskeletal	Musculoskeletal	Kyphoscoliosis and scoliosis (Phecode)	positive
Hypertrophic_cardiomyopathy_Homo_sapiens_(human)_scaled	P743	Phecode	Osteoporosis, osteopenia and pathological fracture	0.0382597	0.000368	1.0124		1.0056	1.0193	1	Musculoskeletal	Musculoskeletal	Osteoporosis, osteopenia and pathological fracture (Phecode)	positive
Integrin_scaled	P4003	AP	Chronic obstructive pulmonary disease (spirometry GOLD1+)	1.36087e-98	7.17e-102	1.0384		1.0348	1.042	1	Respiratory	Respiratory	COPD (GOLD1+ spiro) (AP)	positive
Integrin_scaled	Q0001	field_ID_phenotype	Standing height	1.57534e-20	1.66e-23		0.0043	0.0034	0.0051	0.00043	Quantitative Measure	Anthropometry	Standing height (FIP)	positive
Integrin_scaled	Q0002	field_ID_phenotype	Sitting height	6.8328e-10	1.08e-12		0.0032	0.0023	0.0041	0.00046	Quantitative Measure	Anthropometry	Sitting height (FIP)	positive
Integrin_scaled	Q0514	field_ID_phenotype	Gamma glutamyltransferase	8.9206e-09	1.88e-11		-0.0039	-0.005	-0.0027	0.00058	Quantitative Measure	Blood Biochemistry	Gamma glutamyltransferase (FIP)	negative
Integrin_scaled	P2020	CP	Asthma	1.35138e-08	3.56e-11	1.0139		1.0097	1.018	1	Safety	Safety	Asthma (CP)	positive
Integrin_scaled	P495	Phecode	Asthma	1.68289e-08	5.32e-11	1.0139		1.0097	1.0181	1	Respiratory	Respiratory	Asthma (Phecode)	positive
Integrin_scaled	Q0506	field_ID_phenotype	Aspartate aminotransferase	1.64041e-06	6.05e-09		-0.0035	-0.0046	-0.0023	0.0006	Quantitative Measure	Blood Biochemistry	Aspartate aminotransferase (FIP)	negative
Integrin_scaled	Q0503	field_ID_phenotype	Alanine aminotransferase	1.58008e-05	6.66e-08		-0.0032	-0.0043	-0.002	0.00059	Quantitative Measure	Blood Biochemistry	Alanine aminotransferase (FIP)	negative
Integrin_scaled	P2054	CP	Chronic obstructive pulmonary disease (COPD clinical codes)	5.39876e-05	2.56e-07	1.0149		1.0092	1.0206	1	Respiratory	Respiratory	COPD (clinical codes) (CP)	positive
Integrin_scaled	P496	Phecode	Chronic airway obstruction	0.000639626	3.37e-06	1.0137		1.0079	1.0195	1	Respiratory	Respiratory	Chronic airway obstruction (Phecode)	positive
Integrin_scaled	P2064	CP	Family history Chronic bronchitis/emphysema	0.00077818	4.51e-06	1.0075		1.0043	1.0107	1	Respiratory	Respiratory	Family history Chronic bronchitis/emphysema (CP)	positive
Integrin_scaled	P5012	field_ID_phenotype	Comparatively taller age 10	0.00118625	7.5e-06	1.0063		1.0035	1.0091	1	Quantitative Measure	Anthropometry	Comparatively taller age 10 (FIP)	positive
Integrin_scaled	Q0609	field_ID_phenotype	Platelet count	0.00125414	8.59e-06		0.0027	0.0015	0.0038	0.0006	Quantitative Measure	Blood Count	Platelet count (FIP)	positive
Integrin_scaled	P496.1	Phecode	Emphysema	0.00324016	2.39e-05	1.0288		1.0154	1.0425	1	Respiratory	Respiratory	Emphysema (Phecode)	positive
Integrin_scaled	Q0004	field_ID_phenotype	Body mass index	0.0122358	9.67e-05		-0.0024	-0.0035	-0.0012	0.0006	Quantitative Measure	Anthropometry	Body mass index (FIP)	negative
Integrin_scaled	P2075	CP	Emphysema	0.0145909	0.000123	1.0257		1.0125	1.039	1	Respiratory	Respiratory	Emphysema (CP)	positive
Integrin_scaled	P496.2	Phecode	Chronic bronchitis	0.0250089	0.000224	1.0196		1.0091	1.0301	1	Respiratory	Respiratory	Chronic bronchitis (Phecode)	positive
Molecules_associated_with_elastic_fibres_scaled	P4003	AP	Chronic obstructive pulmonary disease (spirometry GOLD1+)	5.694e-107	3e-110	1.0424		1.0386	1.0462	1	Respiratory	Respiratory	COPD (GOLD1+ spiro) (AP)	positive
Molecules_associated_with_elastic_fibres_scaled	P550.1	Phecode	Inguinal hernia	6.44371e-29	6.79e-32	1.036		1.0299	1.0421	1	Digestive	Digestive	Inguinal hernia (Phecode)	positive
Molecules_associated_with_elastic_fibres_scaled	P550	Phecode	Abdominal hernia	4.42234e-19	9.32e-22	1.017		1.0135	1.0206	1	Digestive	Digestive	Abdominal hernia (Phecode)	positive
Molecules_associated_with_elastic_fibres_scaled	Q0001	field_ID_phenotype	Standing height	4.42234e-19	8.05e-22		0.0043	0.0034	0.0052	0.00045	Quantitative Measure	Anthropometry	Standing height (FIP)	positive
Molecules_associated_with_elastic_fibres_scaled	P5012	field_ID_phenotype	Comparatively taller age 10	5.61808e-08	1.48e-10	1.0096		1.0066	1.0125	1	Quantitative Measure	Anthropometry	Comparatively taller age 10 (FIP)	positive
Molecules_associated_with_elastic_fibres_scaled	P735.3	Phecode	Hallux valgus (Bunion)	4.49193e-07	1.42e-09	1.0272		1.0183	1.0362	1	Musculoskeletal	Musculoskeletal	Hallux valgus (Bunion) (Phecode)	positive
Molecules_associated_with_elastic_fibres_scaled	Q0503	field_ID_phenotype	Alanine aminotransferase	9.21886e-07	3.4e-09		-0.0037	-0.0049	-0.0024	0.00062	Quantitative Measure	Blood Biochemistry	Alanine aminotransferase (FIP)	negative
Molecules_associated_with_elastic_fibres_scaled	P2034	CP	Carpal tunnel syndrome	1.40927e-06	5.94e-09	0.98395		0.9786	0.98933	1	Neurological	Neurological	Carpal tunnel syndrome (CP)	negative
Molecules_associated_with_elastic_fibres_scaled	P735	Phecode	Acquired foot deformities	1.90222e-06	9.02e-09	1.0212		1.0139	1.0285	1	Musculoskeletal	Musculoskeletal	Acquired foot deformities (Phecode)	positive
Molecules_associated_with_elastic_fibres_scaled	P5009	field_ID_phenotype	Comparative body size thinner	1.18245e-05	6.23e-08	1.0075		1.0048	1.0103	1	Quantitative Measure	Anthropometry	Comparative body size thinner (FIP)	positive
Molecules_associated_with_elastic_fibres_scaled	P716	Phecode	Other arthropathies	1.85055e-05	1.17e-07	1.0095		1.0059	1.013	1	Musculoskeletal	Musculoskeletal	Other arthropathies (Phecode)	positive
Molecules_associated_with_elastic_fibres_scaled	P716.9	Phecode	Arthropathy NOS	1.85055e-05	1.17e-07	1.0095		1.006	1.013	1	Musculoskeletal	Musculoskeletal	Arthropathy NOS (Phecode)	positive
Molecules_associated_with_elastic_fibres_scaled	Q0603	field_ID_phenotype	Haemoglobin concentration	2.2922e-05	1.57e-07		0.0027	0.0017	0.0037	0.00051	Quantitative Measure	Blood Count	Haemoglobin concentration (FIP)	positive
Molecules_associated_with_elastic_fibres_scaled	P5060	field_ID_phenotype	Myopia (all)	2.92834e-05	2.16e-07	1.0156		1.0096	1.0215	1	Sense organs	Sight	Myopia (all) (FIP)	positive
Molecules_associated_with_elastic_fibres_scaled	Q0506	field_ID_phenotype	Aspartate aminotransferase	3.80865e-05	3.01e-07		-0.0032	-0.0045	-0.002	0.00063	Quantitative Measure	Blood Biochemistry	Aspartate aminotransferase (FIP)	negative
Molecules_associated_with_elastic_fibres_scaled	P562	Phecode	Diverticulosis and diverticulitis	5.10088e-05	4.3e-07	1.0101		1.0062	1.0141	1	Digestive	Digestive	Diverticulosis and diverticulitis (Phecode)	positive
Molecules_associated_with_elastic_fibres_scaled	P562.1	Phecode	Diverticulosis	5.694e-05	5.1e-07	1.0101		1.0061	1.014	1	Digestive	Digestive	Diverticulosis (Phecode)	positive
Molecules_associated_with_elastic_fibres_scaled	P2054	CP	Chronic obstructive pulmonary disease (COPD clinical codes)	6.1685e-05	5.85e-07	1.0153		1.0093	1.0214	1	Respiratory	Respiratory	COPD (clinical codes) (CP)	positive
Molecules_associated_with_elastic_fibres_scaled	Q0604	field_ID_phenotype	Haematocrit percentage	6.84279e-05	6.85e-07		0.0026	0.0016	0.0037	0.00053	Quantitative Measure	Blood Count	Haematocrit % (FIP)	positive
Molecules_associated_with_elastic_fibres_scaled	P618	Phecode	Genital prolapse	0.000150891	1.59e-06	1.0167		1.0098	1.0235	1	Genitourinary	Genitourinary	Genital prolapse (Phecode)	positive
Molecules_associated_with_elastic_fibres_scaled	P496	Phecode	Chronic airway obstruction	0.000209684	2.32e-06	1.0147		1.0086	1.0208	1	Respiratory	Respiratory	Chronic airway obstruction (Phecode)	positive
Molecules_associated_with_elastic_fibres_scaled	Q0250	combined_field_ID_phenotype	Intra-ocular pressure, corneal-compensated (highest)	0.000232074	2.69e-06		-0.0059	-0.0083	-0.0034	0.0012	Quantitative Measure	Body Measurements	Intra-ocular pressure, corneal-compensated (highest) (cFIP)	negative
Molecules_associated_with_elastic_fibres_scaled	P2064	CP	Family history Chronic bronchitis/emphysema	0.000240963	2.92e-06	1.0081		1.0047	1.0115	1	Respiratory	Respiratory	Family history Chronic bronchitis/emphysema (CP)	positive
Molecules_associated_with_elastic_fibres_scaled	P5011	field_ID_phenotype	Comparatively shorter age 10	0.000311588	3.94e-06	0.99268		0.98958	0.99578	1	Quantitative Measure	Anthropometry	Comparatively shorter age 10 (FIP)	negative
Molecules_associated_with_elastic_fibres_scaled	P550.2	Phecode	Diaphragmatic hernia	0.000314309	4.14e-06	1.0099		1.0057	1.0141	1	Digestive	Digestive	Diaphragmatic hernia (Phecode)	positive
Molecules_associated_with_elastic_fibres_scaled	Q0209	combined_field_ID_phenotype	Carotid intima media thickness (IMT) (mean)	0.00060809	8.33e-06		-0.0077	-0.011	-0.0043	0.0017	Quantitative Measure	Imaging	Carotid IMT (mean) (cFIP)	negative
Molecules_associated_with_elastic_fibres_scaled	Q0208	combined_field_ID_phenotype	Carotid intima media thickness (IMT) (max)	0.000843556	1.2e-05		-0.0077	-0.011	-0.0042	0.0018	Quantitative Measure	Imaging	Carotid IMT (max) (cFIP)	negative
Molecules_associated_with_elastic_fibres_scaled	Q0004	field_ID_phenotype	Body mass index	0.000860879	1.27e-05		-0.0028	-0.004	-0.0015	0.00064	Quantitative Measure	Anthropometry	Body mass index (FIP)	negative
Molecules_associated_with_elastic_fibres_scaled	P442.1	Phecode	Aortic aneurysm	0.000975179	1.49e-05	1.0321		1.0174	1.0469	1	Circulatory system	Circulatory system	Aortic aneurysm (Phecode)	positive
Molecules_associated_with_elastic_fibres_scaled	P454.1	Phecode	Varicose veins of lower extremity	0.00102492	1.62e-05	1.015		1.0082	1.0219	1	Circulatory system	Circulatory system	Varicose veins of lower extremity (Phecode)	positive
Molecules_associated_with_elastic_fibres_scaled	P454	Phecode	Varicose veins	0.00121227	1.98e-05	1.0145		1.0078	1.0213	1	Circulatory system	Circulatory system	Varicose veins (Phecode)	positive
Molecules_associated_with_elastic_fibres_scaled	P442	Phecode	Other aneurysm	0.00137012	2.31e-05	1.0281		1.015	1.0414	1	Circulatory system	Circulatory system	Other aneurysm (Phecode)	positive
Molecules_associated_with_elastic_fibres_scaled	Q0524	field_ID_phenotype	Sex hormone binding globulin	0.00159892	2.78e-05		0.0026	0.0014	0.0039	0.00063	Quantitative Measure	Blood Biochemistry	SHBG (FIP)	positive
Molecules_associated_with_elastic_fibres_scaled	P244	Phecode	Hypothyroidism	0.00168029	3.01e-05	1.0115		1.0061	1.017	1	Endocrine/Metabolic	Endocrine/Metabolic	Hypothyroidism (Phecode)	positive
Molecules_associated_with_elastic_fibres_scaled	P244.4	Phecode	lipoma	0.00204984	3.78e-05	1.0116		1.0061	1.0172	1	Endocrine/Metabolic	Endocrine/Metabolic	lipoma (Phecode)	positive
Molecules_associated_with_elastic_fibres_scaled	P716.2	Phecode	Unspecified monoarthritis	0.00206671	3.92e-05	1.0107		1.0056	1.0159	1	Musculoskeletal	Musculoskeletal	Unspecified monoarthritis (Phecode)	positive
Molecules_associated_with_elastic_fibres_scaled	P495	Phecode	Asthma	0.00734226	0.000144	1.0085		1.0041	1.0129	1	Respiratory	Respiratory	Asthma (Phecode)	positive
Molecules_associated_with_elastic_fibres_scaled	P550.3	Phecode	Femoral hernia	0.00734226	0.000147	1.0487		1.0233	1.0747	1	Digestive	Digestive	Femoral hernia (Phecode)	positive
Molecules_associated_with_elastic_fibres_scaled	P2020	CP	Asthma	0.00749467	0.000154	1.0084		1.004	1.0127	1	Safety	Safety	Asthma (CP)	positive
Molecules_associated_with_elastic_fibres_scaled	P740	Phecode	Osteoarthrosis	0.00934765	0.000197	1.0076		1.0036	1.0116	1	Musculoskeletal	Musculoskeletal	Osteoarthrosis (Phecode)	positive
Molecules_associated_with_elastic_fibres_scaled	Q0613	field_ID_phenotype	Lymphocyte count	0.00995293	0.000215		-0.0024	-0.0037	-0.0011	0.00065	Quantitative Measure	Blood Count	Lymphocyte count (FIP)	negative
Molecules_associated_with_elastic_fibres_scaled	P367.1	Phecode	Myopia	0.010439	0.000231	1.0297		1.0138	1.0459	1	Sense organs	Sense organs	Myopia (Phecode)	positive
Molecules_associated_with_elastic_fibres_scaled	Q0515	field_ID_phenotype	Glucose	0.0117853	0.000267		-0.0025	-0.0038	-0.0011	0.00067	Quantitative Measure	Blood Biochemistry	Glucose (FIP)	negative
Molecules_associated_with_elastic_fibres_scaled	P618.1	Phecode	Prolapse of vaginal walls	0.0132429	0.000307	1.0155		1.007	1.024	1	Genitourinary	Genitourinary	Prolapse of vaginal walls (Phecode)	positive
Molecules_associated_with_elastic_fibres_scaled	P5061	field_ID_phenotype	Myopia (highly myopic)	0.0164493	0.00039	1.0255		1.0113	1.0398	1	Sense organs	Sight	Myopia (highly myopic) (FIP)	positive
Molecules_associated_with_elastic_fibres_scaled	Q0002	field_ID_phenotype	Sitting height	0.018031	0.000437		0.0017	0.00075	0.0026	0.00048	Quantitative Measure	Anthropometry	Sitting height (FIP)	positive
Molecules_associated_with_elastic_fibres_scaled	P733	Phecode	Other disorders of bone and cartilage	0.0187781	0.000465	1.0167		1.0073	1.0262	1	Musculoskeletal	Musculoskeletal	Other disorders of bone and cartilage (Phecode)	positive
Molecules_associated_with_elastic_fibres_scaled	P442.11	Phecode	Abdominal aortic aneurysm	0.0212339	0.000537	1.0329		1.0141	1.0519	1	Circulatory system	Circulatory system	Abdominal aortic aneurysm (Phecode)	positive
Molecules_associated_with_elastic_fibres_scaled	Q1127	field_ID_phenotype	Glutamine	0.0237831	0.000614		-0.0043	-0.0068	-0.0018	0.0013	Metabolomics	Metabolomics	Glutamine (FIP)	negative
Molecules_associated_with_elastic_fibres_scaled	P618.2	Phecode	Uterine/Uterovaginal prolapse	0.0327498	0.00087	1.0167		1.0068	1.0266	1	Genitourinary	Genitourinary	Uterine/Uterovaginal prolapse (Phecode)	positive
Molecules_associated_with_elastic_fibres_scaled	Q0616	field_ID_phenotype	Eosinophil count	0.0327498	0.00088		0.0021	0.00087	0.0034	0.00064	Quantitative Measure	Blood Count	Eosinophil count (FIP)	positive
Molecules_associated_with_elastic_fibres_scaled	P351	Phecode	Other peripheral nerve disorders	0.039055	0.00107	0.98956		0.98336	0.9958	1	Neurological	Neurological	Other peripheral nerve disorders (Phecode)	negative
Molecules_associated_with_elastic_fibres_scaled	Q0602	field_ID_phenotype	Red blood cell (erythrocyte) count	0.0393925	0.0011		0.0018	0.00072	0.0029	0.00055	Quantitative Measure	Blood Count	Red blood cell (erythrocyte) count (FIP)	positive
Molecules_associated_with_elastic_fibres_scaled	P735.21	Phecode	Hammer toe (acquired)	0.0397174	0.00113	1.0252		1.01	1.0407	1	Musculoskeletal	Musculoskeletal	Hammer toe (acquired) (Phecode)	positive
Molecules_associated_with_elastic_fibres_scaled	P208	Phecode	Benign neoplasm of colon	0.0421011	0.00122	1.0073		1.0029	1.0117	1	Neoplasms	Neoplasms	Benign neoplasm of colon (Phecode)	positive
Molecules_associated_with_elastic_fibres_scaled	P496.1	Phecode	Emphysema	0.0479495	0.00144	1.0229		1.0088	1.0373	1	Respiratory	Respiratory	Emphysema (Phecode)	positive
Molecules_associated_with_elastic_fibres_scaled	P740.9	Phecode	Osteoarthrosis NOS	0.0479495	0.00143	1.0088		1.0034	1.0142	1	Musculoskeletal	Musculoskeletal	Osteoarthrosis NOS (Phecode)	positive
Molecules_associated_with_elastic_fibres_scaled	P614.31	Phecode	Acute inflammatory pelvic disease	0.0497407	0.00152	1.1605		1.058	1.2714	1	Genitourinary	Genitourinary	Acute inflammatory pelvic disease (Phecode)	positive
O-glycosylation_of_TSR_domain-containing_proteins_scaled	P4003	AP	Chronic obstructive pulmonary disease (spirometry GOLD1+)	5.7889e-81	3.05e-84	1.0186		1.0167	1.0205	1	Respiratory	Respiratory	COPD (GOLD1+ spiro) (AP)	positive
O-glycosylation_of_TSR_domain-containing_proteins_scaled	P368.4	Phecode	Visual field defects	0.0115778	1.22e-05	0.96477		0.94921	0.98023	1	Sense organs	Sense organs	Visual field defects (Phecode)	negative
Osteoblast_differentiation_scaled	P4003	AP	Chronic obstructive pulmonary disease (spirometry GOLD1+)	6.98464e-48	3.68e-51	1.0211		1.0183	1.0239	1	Respiratory	Respiratory	COPD (GOLD1+ spiro) (AP)	positive
Osteoblast_differentiation_scaled	Q0612	field_ID_phenotype	Platelet distribution width	3.84345e-05	4.05e-08		-0.0027	-0.0036	-0.0017	0.00048	Quantitative Measure	Blood Count	Platelet distribution width (FIP)	negative
Osteoblast_differentiation_scaled	Q0503	field_ID_phenotype	Alanine aminotransferase	0.00118309	1.87e-06		-0.0022	-0.0031	-0.0013	0.00046	Quantitative Measure	Blood Biochemistry	Alanine aminotransferase (FIP)	negative
Osteoblast_differentiation_scaled	P2064	CP	Family history Chronic bronchitis/emphysema	0.00154213	3.25e-06	1.006		1.0035	1.0085	1	Respiratory	Respiratory	Family history Chronic bronchitis/emphysema (CP)	positive
Osteoblast_differentiation_scaled	P836	Phecode	Traumatic arthropathy	0.0294949	7.77e-05	0.95795		0.93772	0.97855	1	Injuries & poisonings	Injuries & poisonings	Traumatic arthropathy (Phecode)	negative
Pathways_in_cancer_Homo_sapiens_(human)_scaled	P4003	AP	Chronic obstructive pulmonary disease (spirometry GOLD1+)	4.06172e-239	2.14e-242	1.0314		1.0295	1.0333	1	Respiratory	Respiratory	COPD (GOLD1+ spiro) (AP)	positive
Pathways_in_cancer_Homo_sapiens_(human)_scaled	P2064	CP	Family history Chronic bronchitis/emphysema	9.6798e-28	1.02e-30	1.0099		1.0082	1.0116	1	Respiratory	Respiratory	Family history Chronic bronchitis/emphysema (CP)	positive
Pathways_in_cancer_Homo_sapiens_(human)_scaled	P2020	CP	Asthma	4.80827e-21	7.6e-24	1.0111		1.009	1.0133	1	Safety	Safety	Asthma (CP)	positive
Pathways_in_cancer_Homo_sapiens_(human)_scaled	P495	Phecode	Asthma	8.8257e-19	1.86e-21	1.0106		1.0084	1.0128	1	Respiratory	Respiratory	Asthma (Phecode)	positive
Pathways_in_cancer_Homo_sapiens_(human)_scaled	P2054	CP	Chronic obstructive pulmonary disease (COPD clinical codes)	2.40666e-14	6.34e-17	1.0127		1.0097	1.0157	1	Respiratory	Respiratory	COPD (clinical codes) (CP)	positive
Pathways_in_cancer_Homo_sapiens_(human)_scaled	P496	Phecode	Chronic airway obstruction	3.0716e-14	9.71e-17	1.0129		1.0098	1.0159	1	Respiratory	Respiratory	Chronic airway obstruction (Phecode)	positive
Pathways_in_cancer_Homo_sapiens_(human)_scaled	P496.2	Phecode	Chronic bronchitis	3.14526e-07	1.16e-09	1.017		1.0115	1.0225	1	Respiratory	Respiratory	Chronic bronchitis (Phecode)	positive
Pathways_in_cancer_Homo_sapiens_(human)_scaled	P496.21	Phecode	Obstructive chronic bronchitis	5.8838e-07	2.48e-09	1.0172		1.0115	1.023	1	Respiratory	Respiratory	Obstructive chronic bronchitis (Phecode)	positive
Pathways_in_cancer_Homo_sapiens_(human)_scaled	Q0011	field_ID_phenotype	birth weight	1.8263e-06	8.66e-09		0.0024	0.0016	0.0032	0.00041	Quantitative Measure	Anthropometry	Birth weight (FIP)	positive
Pathways_in_cancer_Homo_sapiens_(human)_scaled	Q0001	field_ID_phenotype	Standing height	6.1685e-05	3.25e-07		0.0011	0.00071	0.0016	0.00022	Quantitative Measure	Anthropometry	Standing height (FIP)	positive
Pathways_in_cancer_Homo_sapiens_(human)_scaled	P550	Phecode	Abdominal hernia	0.000127482	7.75e-07	1.0044		1.0026	1.0061	1	Digestive	Digestive	Abdominal hernia (Phecode)	positive
Pathways_in_cancer_Homo_sapiens_(human)_scaled	Q0506	field_ID_phenotype	Aspartate aminotransferase	0.000127482	8.06e-07		-0.0016	-0.0022	-0.00094	0.00032	Quantitative Measure	Blood Biochemistry	Aspartate aminotransferase (FIP)	negative
Pathways_in_cancer_Homo_sapiens_(human)_scaled	P2075	CP	Emphysema	0.000456876	3.36e-06	1.0162		1.0094	1.0232	1	Respiratory	Respiratory	Emphysema (CP)	positive
Pathways_in_cancer_Homo_sapiens_(human)_scaled	Q0611	field_ID_phenotype	Mean platelet (thrombocyte) volume	0.000456876	3.37e-06		-0.0015	-0.0022	-0.00088	0.00033	Quantitative Measure	Blood Count	Mean platelet (thrombocyte) volume (FIP)	negative
Pathways_in_cancer_Homo_sapiens_(human)_scaled	Q0518	field_ID_phenotype	IGF-1	0.000655443	5.18e-06		-0.0014	-0.0021	-0.00082	0.00032	Quantitative Measure	Blood Biochemistry	IGF-1 (FIP)	negative
Pathways_in_cancer_Homo_sapiens_(human)_scaled	P496.1	Phecode	Emphysema	0.000723612	6.1e-06	1.0161		1.0091	1.0232	1	Respiratory	Respiratory	Emphysema (Phecode)	positive
Pathways_in_cancer_Homo_sapiens_(human)_scaled	Q0503	field_ID_phenotype	Alanine aminotransferase	0.000782646	7.01e-06		-0.0014	-0.002	-0.00079	0.00031	Quantitative Measure	Blood Biochemistry	Alanine aminotransferase (FIP)	negative
Pathways_in_cancer_Homo_sapiens_(human)_scaled	P2074	CP	Eosinophilia (case control >=0.3)	0.00090155	8.55e-06	1.004		1.0023	1.0058	1	Haematopoietic	Haematopoietic	Eosinophilia (>=0.3) (CP)	positive
Pathways_in_cancer_Homo_sapiens_(human)_scaled	Q0616	field_ID_phenotype	Eosinophil count	0.00106887	1.07e-05		0.0014	0.00078	0.002	0.00032	Quantitative Measure	Blood Count	Eosinophil count (FIP)	positive
Pathways_in_cancer_Homo_sapiens_(human)_scaled	P5012	field_ID_phenotype	Comparatively taller age 10	0.00438438	4.62e-05	1.003		1.0016	1.0045	1	Quantitative Measure	Anthropometry	Comparatively taller age 10 (FIP)	positive
Pathways_in_cancer_Homo_sapiens_(human)_scaled	Q0501	field_ID_phenotype	Albumin	0.00742028	8.21e-05		-0.0013	-0.002	-0.00067	0.00034	Quantitative Measure	Blood Biochemistry	Albumin (FIP)	negative
Pathways_in_cancer_Homo_sapiens_(human)_scaled	P159	Phecode	Malignant neoplasm of other and ill-defined sites within the digestive organs and peritoneum	0.00847198	9.82e-05	1.0083		1.0041	1.0125	1	Neoplasms	Neoplasms	Malignant neoplasm of digestive organs (unclear) (Phecode)	positive
Pathways_in_cancer_Homo_sapiens_(human)_scaled	Q0612	field_ID_phenotype	Platelet distribution width	0.0113055	0.000137		-0.0012	-0.0019	-0.0006	0.00032	Quantitative Measure	Blood Count	Platelet distribution width (FIP)	negative
Pathways_in_cancer_Homo_sapiens_(human)_scaled	Q0609	field_ID_phenotype	Platelet count	0.0158958	0.000201		0.0012	0.00055	0.0018	0.00031	Quantitative Measure	Blood Count	Platelet count (FIP)	positive
Pathways_in_cancer_Homo_sapiens_(human)_scaled	P550.2	Phecode	Diaphragmatic hernia	0.016171	0.000213	1.004		1.0019	1.0061	1	Digestive	Digestive	Diaphragmatic hernia (Phecode)	positive
Pathways_in_cancer_Homo_sapiens_(human)_scaled	Q0002	field_ID_phenotype	Sitting height	0.016644	0.000228		0.00089	0.00042	0.0014	0.00024	Quantitative Measure	Anthropometry	Sitting height (FIP)	positive
Pathways_in_cancer_Homo_sapiens_(human)_scaled	P361	Phecode	Retinal detachments and defects	0.0323363	0.00046	1.0123		1.0054	1.0193	1	Sense organs	Sense organs	Retinal detachments and defects (Phecode)	positive
Pathways_in_cancer_Homo_sapiens_(human)_scaled	P153	Phecode	Colorectal cancer	0.0499807	0.000754	1.0075		1.0031	1.0119	1	Neoplasms	Neoplasms	Colorectal cancer (Phecode)	positive
Pathways_in_cancer_Homo_sapiens_(human)_scaled	P550.1	Phecode	Inguinal hernia	0.0499807	0.00079	1.0051		1.0021	1.008	1	Digestive	Digestive	Inguinal hernia (Phecode)	positive
Pathways_in_cancer_Homo_sapiens_(human)_scaled	Q0607	field_ID_phenotype	Mean corpuscular haemoglobin concentration	0.0499807	0.000768		-0.0011	-0.0017	-0.00045	0.00032	Quantitative Measure	Blood Count	Mean corpuscular haemoglobin concentration (FIP)	negative
PI3K-Akt_signaling_pathway_Homo_sapiens_(human)_scaled	P4003	AP	Chronic obstructive pulmonary disease (spirometry GOLD1+)	4.59316e-92	2.42e-95	1.0267		1.0242	1.0293	1	Respiratory	Respiratory	COPD (GOLD1+ spiro) (AP)	positive
PI3K-Akt_signaling_pathway_Homo_sapiens_(human)_scaled	P2020	CP	Asthma	2.2776e-10	2.4e-13	1.0111		1.0081	1.0141	1	Safety	Safety	Asthma (CP)	positive
PI3K-Akt_signaling_pathway_Homo_sapiens_(human)_scaled	P495	Phecode	Asthma	1.21472e-08	1.92e-11	1.0103		1.0073	1.0133	1	Respiratory	Respiratory	Asthma (Phecode)	positive
PI3K-Akt_signaling_pathway_Homo_sapiens_(human)_scaled	Q0518	field_ID_phenotype	IGF-1	1.64177e-08	3.46e-11		-0.0029	-0.0037	-0.002	0.00043	Quantitative Measure	Blood Biochemistry	IGF-1 (FIP)	negative
PI3K-Akt_signaling_pathway_Homo_sapiens_(human)_scaled	Q0503	field_ID_phenotype	Alanine aminotransferase	2.58444e-08	7.92e-11		-0.0028	-0.0036	-0.0019	0.00042	Quantitative Measure	Blood Biochemistry	Alanine aminotransferase (FIP)	negative
PI3K-Akt_signaling_pathway_Homo_sapiens_(human)_scaled	Q0506	field_ID_phenotype	Aspartate aminotransferase	2.58444e-08	8.17e-11		-0.0028	-0.0037	-0.002	0.00043	Quantitative Measure	Blood Biochemistry	Aspartate aminotransferase (FIP)	negative
PI3K-Akt_signaling_pathway_Homo_sapiens_(human)_scaled	Q0514	field_ID_phenotype	Gamma glutamyltransferase	5.07037e-08	1.87e-10		-0.0027	-0.0035	-0.0018	0.00042	Quantitative Measure	Blood Biochemistry	Gamma glutamyltransferase (FIP)	negative
PI3K-Akt_signaling_pathway_Homo_sapiens_(human)_scaled	Q0613	field_ID_phenotype	Lymphocyte count	4.05698e-07	1.71e-09		-0.0027	-0.0035	-0.0018	0.00044	Quantitative Measure	Blood Count	Lymphocyte count (FIP)	negative
PI3K-Akt_signaling_pathway_Homo_sapiens_(human)_scaled	Q0528	field_ID_phenotype	Triglycerides	1.10928e-05	5.26e-08		-0.0024	-0.0033	-0.0015	0.00044	Quantitative Measure	Blood Biochemistry	Triglycerides (FIP)	negative
PI3K-Akt_signaling_pathway_Homo_sapiens_(human)_scaled	Q0007	formula_phenotype	Waist to hip ratio	5.33338e-05	2.81e-07		-0.0017	-0.0023	-0.001	0.00033	Quantitative Measure	Anthropometry	Waist to hip ratio (FIP)	negative
PI3K-Akt_signaling_pathway_Homo_sapiens_(human)_scaled	Q0009	field_ID_phenotype	Whole body fat mass	0.000248465	1.44e-06		-0.0021	-0.0029	-0.0012	0.00043	Quantitative Measure	Anthropometry	Whole body fat mass (FIP)	negative
PI3K-Akt_signaling_pathway_Homo_sapiens_(human)_scaled	Q0005	field_ID_phenotype	Waist circumference	0.000257812	1.63e-06		-0.0019	-0.0026	-0.0011	0.00039	Quantitative Measure	Anthropometry	Waist circumference (FIP)	negative
PI3K-Akt_signaling_pathway_Homo_sapiens_(human)_scaled	P2074	CP	Eosinophilia (case control >=0.3)	0.000287231	2.14e-06	1.0059		1.0035	1.0083	1	Haematopoietic	Haematopoietic	Eosinophilia (>=0.3) (CP)	positive
PI3K-Akt_signaling_pathway_Homo_sapiens_(human)_scaled	Q0004	field_ID_phenotype	Body mass index	0.000287231	2.06e-06		-0.0021	-0.0029	-0.0012	0.00044	Quantitative Measure	Anthropometry	Body mass index (FIP)	negative
PI3K-Akt_signaling_pathway_Homo_sapiens_(human)_scaled	Q0517	field_ID_phenotype	HDL cholesterol	0.000287231	2.27e-06		0.002	0.0012	0.0028	0.00042	Quantitative Measure	Blood Biochemistry	HDL cholesterol (FIP)	positive
PI3K-Akt_signaling_pathway_Homo_sapiens_(human)_scaled	P2064	CP	Family history Chronic bronchitis/emphysema	0.000304866	2.57e-06	1.0056		1.0032	1.0079	1	Respiratory	Respiratory	Family history Chronic bronchitis/emphysema (CP)	positive
PI3K-Akt_signaling_pathway_Homo_sapiens_(human)_scaled	Q0616	field_ID_phenotype	Eosinophil count	0.000539255	4.83e-06		0.002	0.0011	0.0029	0.00044	Quantitative Measure	Blood Count	Eosinophil count (FIP)	positive
PI3K-Akt_signaling_pathway_Homo_sapiens_(human)_scaled	Q0011	field_ID_phenotype	birth weight	0.00110717	1.05e-05		0.0025	0.0014	0.0036	0.00056	Quantitative Measure	Anthropometry	Birth weight (FIP)	positive
PI3K-Akt_signaling_pathway_Homo_sapiens_(human)_scaled	Q1139	field_ID_phenotype	Monounsaturated Fatty Acids to Total Fatty Acids percentage	0.00112881	1.13e-05		-0.0037	-0.0053	-0.002	0.00083	Metabolomics	Metabolomics	Monounsaturated Fatty Acids to Total Fatty Acids % (FIP)	negative
PI3K-Akt_signaling_pathway_Homo_sapiens_(human)_scaled	Q1012	field_ID_phenotype	Average Diameter for VLDL Particles	0.00211627	2.23e-05		-0.0035	-0.0051	-0.0019	0.00082	Metabolomics	Metabolomics	Average Diameter for VLDL Particles (FIP)	negative
PI3K-Akt_signaling_pathway_Homo_sapiens_(human)_scaled	P250.2	Phecode	Type 2 diabetes	0.00212395	2.35e-05	0.99271		0.98935	0.99608	1	Endocrine/Metabolic	Endocrine/Metabolic	T2 diabetes (Phecode)	negative
PI3K-Akt_signaling_pathway_Homo_sapiens_(human)_scaled	Q1180	field_ID_phenotype	Polyunsaturated Fatty Acids to Monounsaturated Fatty Acids ratio	0.00315758	3.66e-05		0.0034	0.0018	0.0051	0.00083	Metabolomics	Metabolomics	Poly to mononunsaturated Fatty Acids ratio (FIP)	positive
PI3K-Akt_signaling_pathway_Homo_sapiens_(human)_scaled	P2035.2	CP	Type 2 diabetes	0.00316058	3.83e-05	0.99171		0.98779	0.99565	1	Endocrine/Metabolic	Endocrine/Metabolic	Type 2 diabetes (CP)	negative
PI3K-Akt_signaling_pathway_Homo_sapiens_(human)_scaled	Q1228	field_ID_phenotype	Triglycerides in VLDL	0.00416769	5.27e-05		-0.0034	-0.0051	-0.0018	0.00085	Metabolomics	Metabolomics	Triglycerides in VLDL (FIP)	negative
PI3K-Akt_signaling_pathway_Homo_sapiens_(human)_scaled	P250	Phecode	Diabetes mellitus	0.00454002	5.98e-05	0.99332		0.99007	0.99658	1	Endocrine/Metabolic	Endocrine/Metabolic	Diabetes mellitus (Phecode)	negative
PI3K-Akt_signaling_pathway_Homo_sapiens_(human)_scaled	Q1221	field_ID_phenotype	Triglycerides in Large VLDL	0.0053509	7.33e-05		-0.0033	-0.005	-0.0017	0.00084	Metabolomics	Metabolomics	Triglycerides in L-VLDL (FIP)	negative
PI3K-Akt_signaling_pathway_Homo_sapiens_(human)_scaled	Q1089	field_ID_phenotype	Concentration of Very Large VLDL Particles	0.0055042	7.83e-05		-0.0034	-0.005	-0.0017	0.00085	Metabolomics	Metabolomics	Concentration of VL-VLDL Particles (FIP)	negative
PI3K-Akt_signaling_pathway_Homo_sapiens_(human)_scaled	Q0625	field_ID_phenotype	High light scatter reticulocyte count	0.00576856	8.51e-05		-0.0018	-0.0026	-0.00088	0.00045	Quantitative Measure	Blood Count	High light scatter reticulocyte count (FIP)	negative
PI3K-Akt_signaling_pathway_Homo_sapiens_(human)_scaled	Q1080	field_ID_phenotype	Concentration of Large VLDL Particles	0.00670627	0.000106		-0.0033	-0.005	-0.0016	0.00085	Metabolomics	Metabolomics	Concentration of L-VLDL Particles (FIP)	negative
PI3K-Akt_signaling_pathway_Homo_sapiens_(human)_scaled	Q1214	field_ID_phenotype	Total Triglycerides	0.00670627	0.000103		-0.0033	-0.005	-0.0016	0.00086	Metabolomics	Metabolomics	Total Triglycerides (FIP)	negative
PI3K-Akt_signaling_pathway_Homo_sapiens_(human)_scaled	Q1138	field_ID_phenotype	Monounsaturated Fatty Acids	0.00704097	0.000115		-0.0033	-0.005	-0.0016	0.00086	Metabolomics	Metabolomics	Monounsaturated Fatty Acids (FIP)	negative
PI3K-Akt_signaling_pathway_Homo_sapiens_(human)_scaled	Q1029	field_ID_phenotype	Cholesterol to Total Lipids in Large HDL percentage	0.0104678	0.000182		0.0031	0.0015	0.0047	0.00082	Metabolomics	Metabolomics	Cholesterol to Total Lipids in L-HDL % (FIP)	positive
PI3K-Akt_signaling_pathway_Homo_sapiens_(human)_scaled	Q1074	field_ID_phenotype	Concentration of Chylomicrons and Extremely Large VLDL Particles	0.0104678	0.000177		-0.0032	-0.0049	-0.0015	0.00085	Metabolomics	Metabolomics	Concentration of Chylomicrons and EL-VLDL (FIP)	negative
PI3K-Akt_signaling_pathway_Homo_sapiens_(human)_scaled	Q0624	field_ID_phenotype	High light scatter reticulocyte percentage	0.0105506	0.000189		-0.0017	-0.0026	-0.0008	0.00045	Quantitative Measure	Blood Count	High light scatter reticulocyte % (FIP)	negative
PI3K-Akt_signaling_pathway_Homo_sapiens_(human)_scaled	P401.2	Phecode	Hypertensive heart and/or renal disease	0.0111169	0.000205	0.97717		0.96532	0.98915	1	Circulatory system	Circulatory system	Hypertensive heart and/or renal disease (Phecode)	negative
PI3K-Akt_signaling_pathway_Homo_sapiens_(human)_scaled	Q1201	field_ID_phenotype	Total Lipids in Large VLDL	0.0114407	0.000217		-0.0031	-0.0048	-0.0015	0.00084	Metabolomics	Metabolomics	Total Lipids in L-VLDL (FIP)	negative
PI3K-Akt_signaling_pathway_Homo_sapiens_(human)_scaled	Q1224	field_ID_phenotype	Triglycerides in Medium VLDL	0.0119523	0.000233		-0.0031	-0.0048	-0.0015	0.00084	Metabolomics	Metabolomics	Triglycerides in M-VLDL (FIP)	negative
PI3K-Akt_signaling_pathway_Homo_sapiens_(human)_scaled	Q1039	field_ID_phenotype	Cholesterol to Total Lipids in Very Large VLDL percentage	0.0121667	0.00025		0.0031	0.0014	0.0047	0.00084	Metabolomics	Metabolomics	Cholesterol to Total Lipids in VL-VLDL % (FIP)	positive
PI3K-Akt_signaling_pathway_Homo_sapiens_(human)_scaled	Q1060	field_ID_phenotype	Cholesteryl Esters to Total Lipids in Large HDL percentage	0.0121667	0.000248		0.003	0.0014	0.0046	0.00083	Metabolomics	Metabolomics	Cholesteryl Esters to Total Lipids in L-HDL % (FIP)	positive
PI3K-Akt_signaling_pathway_Homo_sapiens_(human)_scaled	Q1062	field_ID_phenotype	Cholesteryl Esters to Total Lipids in Large VLDL percentage	0.0134216	0.000296		0.003	0.0014	0.0046	0.00083	Metabolomics	Metabolomics	Cholesteryl Esters to Total Lipids in L-VLDL % (FIP)	positive
PI3K-Akt_signaling_pathway_Homo_sapiens_(human)_scaled	Q1232	field_ID_phenotype	Triglycerides to Phosphoglycerides ratio	0.0134216	0.000297		-0.0029	-0.0045	-0.0013	0.00081	Metabolomics	Metabolomics	Triglycerides to Phosphoglycerides ratio (FIP)	negative
PI3K-Akt_signaling_pathway_Homo_sapiens_(human)_scaled	Q1235	field_ID_phenotype	Triglycerides to Total Lipids in Large HDL percentage	0.0134216	0.000288		-0.003	-0.0046	-0.0014	0.00082	Metabolomics	Metabolomics	Triglycerides to Total Lipids in L-HDL % (FIP)	negative
PI3K-Akt_signaling_pathway_Homo_sapiens_(human)_scaled	Q1181	field_ID_phenotype	Polyunsaturated Fatty Acids to Total Fatty Acids percentage	0.0146543	0.000332		0.003	0.0014	0.0046	0.00084	Metabolomics	Metabolomics	Polyunsaturated Fatty Acids to Total Fatty Acids % (FIP)	positive
PI3K-Akt_signaling_pathway_Homo_sapiens_(human)_scaled	Q1225	field_ID_phenotype	Triglycerides in Small HDL	0.0150115	0.000348		-0.003	-0.0047	-0.0014	0.00084	Metabolomics	Metabolomics	Triglycerides in S-HDL (FIP)	negative
PI3K-Akt_signaling_pathway_Homo_sapiens_(human)_scaled	P2035	CP	Diabetes mellitus	0.0158301	0.000386	0.99309		0.98929	0.9969	1	Endocrine/Metabolic	Endocrine/Metabolic	Diabetes mellitus (CP)	negative
PI3K-Akt_signaling_pathway_Homo_sapiens_(human)_scaled	Q1144	field_ID_phenotype	Omega-6 Fatty Acids to Total Fatty Acids percentage	0.0158301	0.000392		0.003	0.0013	0.0046	0.00083	Metabolomics	Metabolomics	Omega-6 Fatty Acids to Total Fatty Acids % (FIP)	positive
PI3K-Akt_signaling_pathway_Homo_sapiens_(human)_scaled	Q0003	field_ID_phenotype	Weight	0.0158301	0.000378		-0.0014	-0.0021	-0.00062	0.00039	Quantitative Measure	Anthropometry	Weight (FIP)	negative
PI3K-Akt_signaling_pathway_Homo_sapiens_(human)_scaled	Q1249	field_ID_phenotype	Valine	0.0160144	0.000405		-0.0029	-0.0046	-0.0013	0.00083	Metabolomics	Metabolomics	Valine (FIP)	negative
PI3K-Akt_signaling_pathway_Homo_sapiens_(human)_scaled	Q0623	field_ID_phenotype	Immature reticulocyte fraction	0.0168496	0.000435		-0.0016	-0.0025	-0.0007	0.00045	Quantitative Measure	Blood Count	Immature reticulocyte fraction (FIP)	negative
PI3K-Akt_signaling_pathway_Homo_sapiens_(human)_scaled	Q1227	field_ID_phenotype	Triglycerides in Small VLDL	0.0170061	0.000448		-0.003	-0.0047	-0.0013	0.00086	Metabolomics	Metabolomics	Triglycerides in S-VLDL (FIP)	negative
PI3K-Akt_signaling_pathway_Homo_sapiens_(human)_scaled	Q1209	field_ID_phenotype	Total Lipids in VLDL	0.017812	0.000482		-0.003	-0.0047	-0.0013	0.00086	Metabolomics	Metabolomics	Total Lipids in VLDL (FIP)	negative
PI3K-Akt_signaling_pathway_Homo_sapiens_(human)_scaled	Q1211	field_ID_phenotype	Total Lipids in Very Large VLDL	0.017812	0.000488		-0.0029	-0.0046	-0.0013	0.00084	Metabolomics	Metabolomics	Total Lipids in VL-VLDL (FIP)	negative
PI3K-Akt_signaling_pathway_Homo_sapiens_(human)_scaled	Q0601	field_ID_phenotype	White blood cell (leukocyte) count	0.0179773	0.000502		-0.0015	-0.0024	-0.00068	0.00044	Quantitative Measure	Blood Count	White blood cell (leukocyte) count (FIP)	negative
PI3K-Akt_signaling_pathway_Homo_sapiens_(human)_scaled	Q1190	field_ID_phenotype	Total Concentration of Branched-Chain Amino Acids (Leucine + Isoleucine + Valine)	0.0180661	0.000514		-0.0029	-0.0045	-0.0013	0.00083	Metabolomics	Metabolomics	Total Concentration (Leucine + Isoleucine + Valine) (FIP)	negative
PI3K-Akt_signaling_pathway_Homo_sapiens_(human)_scaled	P250.22	Phecode	Type 2 diabetes with renal manifestations	0.0192216	0.000557	0.95126		0.92464	0.97863	1	Endocrine/Metabolic	Endocrine/Metabolic	T2 diabetes with renal manifestations (Phecode)	negative
PI3K-Akt_signaling_pathway_Homo_sapiens_(human)_scaled	P411.2	Phecode	Myocardial infarction	0.0194545	0.000574	0.99266		0.98851	0.99683	1	Safety	Safety	Myocardial infarction (Phecode)	negative
PI3K-Akt_signaling_pathway_Homo_sapiens_(human)_scaled	Q0620	field_ID_phenotype	Reticulocyte count	0.0210778	0.000633		-0.0015	-0.0024	-0.00065	0.00045	Quantitative Measure	Blood Count	Reticulocyte count (FIP)	negative
PI3K-Akt_signaling_pathway_Homo_sapiens_(human)_scaled	Q1230	field_ID_phenotype	Triglycerides in Very Large VLDL	0.0211725	0.000647		-0.0029	-0.0046	-0.0012	0.00085	Metabolomics	Metabolomics	Triglycerides in VL-VLDL (FIP)	negative
PI3K-Akt_signaling_pathway_Homo_sapiens_(human)_scaled	Q1034	field_ID_phenotype	Cholesterol to Total Lipids in Medium VLDL percentage	0.0224221	0.000697		0.0028	0.0012	0.0044	0.00081	Metabolomics	Metabolomics	Cholesterol to Total Lipids in M-VLDL % (FIP)	positive
PI3K-Akt_signaling_pathway_Homo_sapiens_(human)_scaled	P361.1	Phecode	Retinal detachment with retinal defect	0.024326	0.000769	1.0231		1.0096	1.0368	1	Sense organs	Sense organs	Retinal detachment with retinal defect (Phecode)	positive
PI3K-Akt_signaling_pathway_Homo_sapiens_(human)_scaled	Q1065	field_ID_phenotype	Cholesteryl Esters to Total Lipids in Medium VLDL percentage	0.0245209	0.000801		0.0027	0.0011	0.0043	0.00082	Metabolomics	Metabolomics	Cholesteryl Esters to Total Lipids in M-VLDL % (FIP)	positive
PI3K-Akt_signaling_pathway_Homo_sapiens_(human)_scaled	Q1135	field_ID_phenotype	Leucine	0.0245209	0.000796		-0.0028	-0.0044	-0.0011	0.00082	Metabolomics	Metabolomics	Leucine (FIP)	negative
PI3K-Akt_signaling_pathway_Homo_sapiens_(human)_scaled	Q1215	field_ID_phenotype	Triglycerides in Chylomicrons and Extremely Large VLDL	0.02609	0.000866		-0.0029	-0.0046	-0.0012	0.00088	Metabolomics	Metabolomics	Triglycerides in Chylomicrons and EL-VLDL (FIP)	negative
PI3K-Akt_signaling_pathway_Homo_sapiens_(human)_scaled	Q1031	field_ID_phenotype	Cholesterol to Total Lipids in Large VLDL percentage	0.030368	0.00103		0.0028	0.0011	0.0044	0.00085	Metabolomics	Metabolomics	Cholesterol to Total Lipids in L-VLDL % (FIP)	positive
PI3K-Akt_signaling_pathway_Homo_sapiens_(human)_scaled	P522.5	Phecode	Periapical abscess	0.030368	0.00104	0.97792		0.96495	0.99105	1	Digestive	Digestive	Periapical abscess (Phecode)	negative
PI3K-Akt_signaling_pathway_Homo_sapiens_(human)_scaled	Q0502	field_ID_phenotype	Alkaline phosphatase	0.0307706	0.00107		-0.0014	-0.0023	-0.00058	0.00044	Quantitative Measure	Blood Biochemistry	Alkaline phosphatase (FIP)	negative
PI3K-Akt_signaling_pathway_Homo_sapiens_(human)_scaled	Q1129	field_ID_phenotype	Glycoprotein Acetyls	0.0343841	0.00125		-0.0028	-0.0045	-0.0011	0.00086	Metabolomics	Metabolomics	Glycoprotein Acetyls (FIP)	negative
PI3K-Akt_signaling_pathway_Homo_sapiens_(human)_scaled	Q1241	field_ID_phenotype	Triglycerides to Total Lipids in Small HDL percentage	0.0343841	0.00123		-0.0027	-0.0043	-0.0011	0.00083	Metabolomics	Metabolomics	Triglycerides to Total Lipids in S-HDL % (FIP)	negative
PI3K-Akt_signaling_pathway_Homo_sapiens_(human)_scaled	P278	Phecode	Overweight, obesity and other hyperalimentation	0.0343841	0.00124	0.9943		0.99086	0.99776	1	Endocrine/Metabolic	Endocrine/Metabolic	Overweight, obesity and other hyperalimentation (Phecode)	negative
PI3K-Akt_signaling_pathway_Homo_sapiens_(human)_scaled	Q0619	field_ID_phenotype	Reticulocyte percentage	0.0352486	0.0013		-0.0015	-0.0023	-0.00057	0.00045	Quantitative Measure	Blood Count	Reticulocyte % (FIP)	negative
PI3K-Akt_signaling_pathway_Homo_sapiens_(human)_scaled	Q1226	field_ID_phenotype	Triglycerides in Small LDL	0.0353239	0.00133		-0.0029	-0.0047	-0.0011	0.00091	Metabolomics	Metabolomics	Triglycerides in S-LDL (FIP)	negative
PI3K-Akt_signaling_pathway_Homo_sapiens_(human)_scaled	P610.4	Phecode	Benign neoplasm of breast	0.0353239	0.00134	1.0217		1.0084	1.0353	1	Genitourinary	Genitourinary	Benign neoplasm of breast (Phecode)	positive
PI3K-Akt_signaling_pathway_Homo_sapiens_(human)_scaled	Q1245	field_ID_phenotype	Triglycerides to Total Lipids in Very Large VLDL percentage	0.03536	0.00136		-0.0027	-0.0044	-0.0011	0.00085	Metabolomics	Metabolomics	Triglycerides to Total Lipids in VL-VLDL % (FIP)	negative
PI3K-Akt_signaling_pathway_Homo_sapiens_(human)_scaled	Q1238	field_ID_phenotype	Triglycerides to Total Lipids in Medium HDL percentage	0.0353951	0.00138		-0.0027	-0.0043	-0.001	0.00083	Metabolomics	Metabolomics	Triglycerides to Total Lipids in M-HDL % (FIP)	negative
PI3K-Akt_signaling_pathway_Homo_sapiens_(human)_scaled	Q0516	field_ID_phenotype	Glycated haemoglobin (HbA1c)	0.0354293	0.0014		-0.0014	-0.0022	-0.00053	0.00043	Quantitative Measure	Blood Biochemistry	Glycated haemoglobin (HbA1c) (FIP)	negative
PI3K-Akt_signaling_pathway_Homo_sapiens_(human)_scaled	P278.1	Phecode	Obesity	0.0357124	0.00143	0.99435		0.9909	0.99782	1	Endocrine/Metabolic	Endocrine/Metabolic	Obesity (Phecode)	negative
PI3K-Akt_signaling_pathway_Homo_sapiens_(human)_scaled	P272.11	Phecode	Hypercholesterolemia	0.036974	0.0015	0.99571		0.99307	0.99836	1	Endocrine/Metabolic	Endocrine/Metabolic	Hypercholesterolemia (Phecode)	negative
PI3K-Akt_signaling_pathway_Homo_sapiens_(human)_scaled	Q1240	field_ID_phenotype	Triglycerides to Total Lipids in Medium VLDL percentage	0.03796	0.00156		-0.0026	-0.0042	-0.00098	0.00082	Metabolomics	Metabolomics	Triglycerides to Total Lipids in M-VLDL % (FIP)	negative
PI3K-Akt_signaling_pathway_Homo_sapiens_(human)_scaled	Q1118	field_ID_phenotype	Free Cholesterol to Total Lipids in Medium LDL percentage	0.0403625	0.00168		0.0026	0.00098	0.0042	0.00083	Metabolomics	Metabolomics	Free Cholesterol to Total Lipids in M-LDL % (FIP)	positive
PI3K-Akt_signaling_pathway_Homo_sapiens_(human)_scaled	Q1223	field_ID_phenotype	Triglycerides in Medium LDL	0.0410442	0.00173		-0.0027	-0.0043	-0.001	0.00085	Metabolomics	Metabolomics	Triglycerides in M-LDL (FIP)	negative
PI3K-Akt_signaling_pathway_Homo_sapiens_(human)_scaled	P401.22	Phecode	Hypertensive chronic kidney disease	0.043818	0.00187	0.97684		0.96252	0.99137	1	Circulatory system	Circulatory system	Hypertensive chronic kidney disease (Phecode)	negative
PI3K-Akt_signaling_pathway_Homo_sapiens_(human)_scaled	Q1063	field_ID_phenotype	Cholesteryl Esters to Total Lipids in Medium HDL percentage	0.0441342	0.00191		0.0026	0.00096	0.0043	0.00084	Metabolomics	Metabolomics	Cholesteryl Esters to Total Lipids in M-HDL % (FIP)	positive
PI3K-Akt_signaling_pathway_Homo_sapiens_(human)_scaled	Q1167	field_ID_phenotype	Phospholipids to Total Lipids in Large HDL percentage	0.0441342	0.00193		-0.0026	-0.0042	-0.00095	0.00083	Metabolomics	Metabolomics	Phospholipids to Total Lipids in L-HDL % (FIP)	negative
PI3K-Akt_signaling_pathway_Homo_sapiens_(human)_scaled	Q1032	field_ID_phenotype	Cholesterol to Total Lipids in Medium HDL percentage	0.0446588	0.002		0.0026	0.00093	0.0042	0.00083	Metabolomics	Metabolomics	Cholesterol to Total Lipids in M-HDL % (FIP)	positive
PI3K-Akt_signaling_pathway_Homo_sapiens_(human)_scaled	Q1161	field_ID_phenotype	Phospholipids in VLDL	0.0446588	0.00198		-0.0027	-0.0044	-0.00099	0.00087	Metabolomics	Metabolomics	Phospholipids in VLDL (FIP)	negative
PI3K-Akt_signaling_pathway_Homo_sapiens_(human)_scaled	P573.5	Phecode	Jaundice (not of newborn)	0.045243	0.00205	1.023		1.0083	1.038	1	Digestive	Digestive	Jaundice (not of newborn) (Phecode)	positive
PI3K-Akt_signaling_pathway_Homo_sapiens_(human)_scaled	P292	Phecode	Neurological disorders	0.0452932	0.00208	0.99151		0.98614	0.9969	1	Psychiatric disorders	Psychiatric disorders	Neurological disorders (Phecode)	negative
PI3K-Akt_signaling_pathway_Homo_sapiens_(human)_scaled	Q0604	field_ID_phenotype	Haematocrit percentage	0.0452932	0.0021		-0.0011	-0.0018	-0.00041	0.00036	Quantitative Measure	Blood Count	Haematocrit % (FIP)	negative
PI3K-Akt_signaling_pathway_Homo_sapiens_(human)_scaled	P522	Phecode	Diseases of pulp and periapical tissues	0.0471301	0.00221	0.9829		0.97211	0.99382	1	Digestive	Digestive	Diseases of pulp and periapical tissues (Phecode)	negative
PI3K-Akt_signaling_pathway_Homo_sapiens_(human)_scaled	P145.2	Phecode	Cancer of tongue	0.0485971	0.00233	0.96234		0.93885	0.98641	1	Neoplasms	Neoplasms	Cancer of tongue (Phecode)	negative
PI3K-Akt_signaling_pathway_Homo_sapiens_(human)_scaled	Q0621	field_ID_phenotype	Mean reticulocyte volume	0.0485971	0.00232		-0.0014	-0.0022	-0.00049	0.00045	Quantitative Measure	Blood Count	Mean reticulocyte volume (FIP)	negative
PI3K-Akt_signaling_pathway_scaled	P4003	AP	Chronic obstructive pulmonary disease (spirometry GOLD1+)	9.71776e-89	5.12e-92	1.0267		1.0241	1.0293	1	Respiratory	Respiratory	COPD (GOLD1+ spiro) (AP)	positive
PI3K-Akt_signaling_pathway_scaled	P2020	CP	Asthma	5.2195e-06	9.21e-09	1.0089		1.0058	1.0119	1	Safety	Safety	Asthma (CP)	positive
PI3K-Akt_signaling_pathway_scaled	Q0503	field_ID_phenotype	Alanine aminotransferase	5.2195e-06	1.02e-08		-0.0025	-0.0033	-0.0016	0.00043	Quantitative Measure	Blood Biochemistry	Alanine aminotransferase (FIP)	negative
PI3K-Akt_signaling_pathway_scaled	Q0506	field_ID_phenotype	Aspartate aminotransferase	5.2195e-06	1.47e-08		-0.0025	-0.0033	-0.0016	0.00044	Quantitative Measure	Blood Biochemistry	Aspartate aminotransferase (FIP)	negative
PI3K-Akt_signaling_pathway_scaled	Q0514	field_ID_phenotype	Gamma glutamyltransferase	5.2195e-06	1.19e-08		-0.0024	-0.0033	-0.0016	0.00043	Quantitative Measure	Blood Biochemistry	Gamma glutamyltransferase (FIP)	negative
PI3K-Akt_signaling_pathway_scaled	Q0518	field_ID_phenotype	IGF-1	5.2195e-06	1.65e-08		-0.0025	-0.0033	-0.0016	0.00044	Quantitative Measure	Blood Biochemistry	IGF-1 (FIP)	negative
PI3K-Akt_signaling_pathway_scaled	P495	Phecode	Asthma	1.06017e-05	3.91e-08	1.0085		1.0055	1.0116	1	Respiratory	Respiratory	Asthma (Phecode)	positive
PI3K-Akt_signaling_pathway_scaled	Q0613	field_ID_phenotype	Lymphocyte count	0.000130487	5.5e-07		-0.0023	-0.0031	-0.0014	0.00045	Quantitative Measure	Blood Count	Lymphocyte count (FIP)	negative
PI3K-Akt_signaling_pathway_scaled	Q0528	field_ID_phenotype	Triglycerides	0.000438649	2.08e-06		-0.0021	-0.003	-0.0012	0.00045	Quantitative Measure	Blood Biochemistry	Triglycerides (FIP)	negative
PI3K-Akt_signaling_pathway_scaled	P2064	CP	Family history Chronic bronchitis/emphysema	0.000457418	2.41e-06	1.0057		1.0033	1.008	1	Respiratory	Respiratory	Family history Chronic bronchitis/emphysema (CP)	positive
PI3K-Akt_signaling_pathway_scaled	Q0007	formula_phenotype	Waist to hip ratio	0.00226035	1.31e-05		-0.0015	-0.0021	-0.0008	0.00034	Quantitative Measure	Anthropometry	Waist to hip ratio (FIP)	negative
PI3K-Akt_signaling_pathway_scaled	Q0517	field_ID_phenotype	HDL cholesterol	0.00371692	2.35e-05		0.0018	0.00098	0.0027	0.00043	Quantitative Measure	Blood Biochemistry	HDL cholesterol (FIP)	positive
PI3K-Akt_signaling_pathway_scaled	Q1139	field_ID_phenotype	Monounsaturated Fatty Acids to Total Fatty Acids percentage	0.0110522	7.57e-05		-0.0033	-0.005	-0.0017	0.00085	Metabolomics	Metabolomics	Monounsaturated Fatty Acids to Total Fatty Acids % (FIP)	negative
PI3K-Akt_signaling_pathway_scaled	Q0009	field_ID_phenotype	Whole body fat mass	0.0119447	9.44e-05		-0.0017	-0.0026	-0.00085	0.00044	Quantitative Measure	Anthropometry	Whole body fat mass (FIP)	negative
PI3K-Akt_signaling_pathway_scaled	Q0625	field_ID_phenotype	High light scatter reticulocyte count	0.0119447	9.17e-05		-0.0018	-0.0027	-0.00089	0.00045	Quantitative Measure	Blood Count	High light scatter reticulocyte count (FIP)	negative
PI3K-Akt_signaling_pathway_scaled	Q0005	field_ID_phenotype	Waist circumference	0.0129301	0.000109		-0.0015	-0.0023	-0.00075	0.00039	Quantitative Measure	Anthropometry	Waist circumference (FIP)	negative
PI3K-Akt_signaling_pathway_scaled	Q0624	field_ID_phenotype	High light scatter reticulocyte percentage	0.0145141	0.00013		-0.0018	-0.0027	-0.00086	0.00046	Quantitative Measure	Blood Count	High light scatter reticulocyte % (FIP)	negative
PI3K-Akt_signaling_pathway_scaled	P250.22	Phecode	Type 2 diabetes with renal manifestations	0.0146568	0.000139	0.94548		0.9186	0.97313	1	Endocrine/Metabolic	Endocrine/Metabolic	T2 diabetes with renal manifestations (Phecode)	negative
PI3K-Akt_signaling_pathway_scaled	Q1012	field_ID_phenotype	Average Diameter for VLDL Particles	0.0147844	0.000148		-0.0032	-0.0048	-0.0015	0.00084	Metabolomics	Metabolomics	Average Diameter for VLDL Particles (FIP)	negative
PI3K-Akt_signaling_pathway_scaled	Q0011	field_ID_phenotype	birth weight	0.0158483	0.000167		0.0021	0.001	0.0033	0.00057	Quantitative Measure	Anthropometry	Birth weight (FIP)	positive
PI3K-Akt_signaling_pathway_scaled	Q1228	field_ID_phenotype	Triglycerides in VLDL	0.0163055	0.000189		-0.0032	-0.0049	-0.0015	0.00087	Metabolomics	Metabolomics	Triglycerides in VLDL (FIP)	negative
PI3K-Akt_signaling_pathway_scaled	Q0623	field_ID_phenotype	Immature reticulocyte fraction	0.0163055	0.000187		-0.0017	-0.0026	-0.00081	0.00046	Quantitative Measure	Blood Count	Immature reticulocyte fraction (FIP)	negative
PI3K-Akt_signaling_pathway_scaled	P250.2	Phecode	Type 2 diabetes	0.017082	0.000207	0.99349		0.99007	0.99692	1	Endocrine/Metabolic	Endocrine/Metabolic	T2 diabetes (Phecode)	negative
PI3K-Akt_signaling_pathway_scaled	P2035.2	CP	Type 2 diabetes	0.0182067	0.000253	0.99251		0.98852	0.99651	1	Endocrine/Metabolic	Endocrine/Metabolic	Type 2 diabetes (CP)	negative
PI3K-Akt_signaling_pathway_scaled	Q1180	field_ID_phenotype	Polyunsaturated Fatty Acids to Monounsaturated Fatty Acids ratio	0.0182067	0.000259		0.0031	0.0014	0.0048	0.00085	Metabolomics	Metabolomics	Poly to mononunsaturated Fatty Acids ratio (FIP)	positive
PI3K-Akt_signaling_pathway_scaled	P250	Phecode	Diabetes mellitus	0.0182067	0.000235	0.99377		0.99047	0.99709	1	Endocrine/Metabolic	Endocrine/Metabolic	Diabetes mellitus (Phecode)	negative
PI3K-Akt_signaling_pathway_scaled	Q0621	field_ID_phenotype	Mean reticulocyte volume	0.0182067	0.000259		-0.0017	-0.0026	-0.00077	0.00046	Quantitative Measure	Blood Count	Mean reticulocyte volume (FIP)	negative
PI3K-Akt_signaling_pathway_scaled	Q1089	field_ID_phenotype	Concentration of Very Large VLDL Particles	0.0193727	0.000294		-0.0031	-0.0048	-0.0014	0.00086	Metabolomics	Metabolomics	Concentration of VL-VLDL Particles (FIP)	negative
PI3K-Akt_signaling_pathway_scaled	Q1221	field_ID_phenotype	Triglycerides in Large VLDL	0.0193727	0.000296		-0.0031	-0.0047	-0.0014	0.00085	Metabolomics	Metabolomics	Triglycerides in L-VLDL (FIP)	negative
PI3K-Akt_signaling_pathway_scaled	Q1138	field_ID_phenotype	Monounsaturated Fatty Acids	0.0198025	0.000313		-0.0031	-0.0048	-0.0014	0.00087	Metabolomics	Metabolomics	Monounsaturated Fatty Acids (FIP)	negative
PI3K-Akt_signaling_pathway_scaled	Q1214	field_ID_phenotype	Total Triglycerides	0.0206943	0.000338		-0.0031	-0.0048	-0.0014	0.00087	Metabolomics	Metabolomics	Total Triglycerides (FIP)	negative
PI3K-Akt_signaling_pathway_scaled	Q1080	field_ID_phenotype	Concentration of Large VLDL Particles	0.0209966	0.000354		-0.0031	-0.0048	-0.0014	0.00087	Metabolomics	Metabolomics	Concentration of L-VLDL Particles (FIP)	negative
PI3K-Akt_signaling_pathway_scaled	P401.2	Phecode	Hypertensive heart and/or renal disease	0.0212231	0.000369	0.97773		0.96568	0.98992	1	Circulatory system	Circulatory system	Hypertensive heart and/or renal disease (Phecode)	negative
PI3K-Akt_signaling_pathway_scaled	Q0004	field_ID_phenotype	Body mass index	0.0214362	0.000384		-0.0016	-0.0025	-0.00071	0.00045	Quantitative Measure	Anthropometry	Body mass index (FIP)	negative
PI3K-Akt_signaling_pathway_scaled	P411.2	Phecode	Myocardial infarction	0.0236437	0.000436	0.99238		0.98816	0.99662	1	Safety	Safety	Myocardial infarction (Phecode)	negative
PI3K-Akt_signaling_pathway_scaled	P2035	CP	Diabetes mellitus	0.0337145	0.000662	0.99325		0.98939	0.99713	1	Endocrine/Metabolic	Endocrine/Metabolic	Diabetes mellitus (CP)	negative
PI3K-Akt_signaling_pathway_scaled	Q1201	field_ID_phenotype	Total Lipids in Large VLDL	0.0337145	0.000675		-0.0029	-0.0046	-0.0012	0.00085	Metabolomics	Metabolomics	Total Lipids in L-VLDL (FIP)	negative
PI3K-Akt_signaling_pathway_scaled	Q1224	field_ID_phenotype	Triglycerides in Medium VLDL	0.0337145	0.00066		-0.0029	-0.0046	-0.0012	0.00086	Metabolomics	Metabolomics	Triglycerides in M-VLDL (FIP)	negative
PI3K-Akt_signaling_pathway_scaled	Q1074	field_ID_phenotype	Concentration of Chylomicrons and Extremely Large VLDL Particles	0.0337844	0.000697		-0.0029	-0.0046	-0.0012	0.00087	Metabolomics	Metabolomics	Concentration of Chylomicrons and EL-VLDL (FIP)	negative
PI3K-Akt_signaling_pathway_scaled	P361.1	Phecode	Retinal detachment with retinal defect	0.0337844	0.000712	1.0237		1.0099	1.0376	1	Sense organs	Sense organs	Retinal detachment with retinal defect (Phecode)	positive
PI3K-Akt_signaling_pathway_scaled	Q0620	field_ID_phenotype	Reticulocyte count	0.0476815	0.00103		-0.0015	-0.0024	-0.0006	0.00045	Quantitative Measure	Blood Count	Reticulocyte count (FIP)	negative
PI3K-Akt_signaling_pathway_scaled	Q1209	field_ID_phenotype	Total Lipids in VLDL	0.0479019	0.00106		-0.0029	-0.0046	-0.0012	0.00088	Metabolomics	Metabolomics	Total Lipids in VLDL (FIP)	negative
PI3K-Akt_signaling_pathway_scaled	Q1227	field_ID_phenotype	Triglycerides in Small VLDL	0.0485535	0.0011		-0.0028	-0.0046	-0.0011	0.00087	Metabolomics	Metabolomics	Triglycerides in S-VLDL (FIP)	negative
PI3K-Akt_signaling_pathway_scaled	Q1211	field_ID_phenotype	Total Lipids in Very Large VLDL	0.0487441	0.00113		-0.0028	-0.0045	-0.0011	0.00085	Metabolomics	Metabolomics	Total Lipids in VL-VLDL (FIP)	negative
Proteoglycans_in_cancer_Homo_sapiens_(human)_scaled	P4003	AP	Chronic obstructive pulmonary disease (spirometry GOLD1+)	1.7082e-101	9e-105	1.0283		1.0257	1.0309	1	Respiratory	Respiratory	COPD (GOLD1+ spiro) (AP)	positive
Proteoglycans_in_cancer_Homo_sapiens_(human)_scaled	Q0503	field_ID_phenotype	Alanine aminotransferase	2.45791e-08	2.59e-11		-0.0029	-0.0037	-0.002	0.00043	Quantitative Measure	Blood Biochemistry	Alanine aminotransferase (FIP)	negative
Proteoglycans_in_cancer_Homo_sapiens_(human)_scaled	P2064	CP	Family history Chronic bronchitis/emphysema	3.10007e-08	4.9e-11	1.0078		1.0055	1.0102	1	Respiratory	Respiratory	Family history Chronic bronchitis/emphysema (CP)	positive
Proteoglycans_in_cancer_Homo_sapiens_(human)_scaled	Q0011	field_ID_phenotype	birth weight	8.30375e-06	1.75e-08		0.0032	0.0021	0.0043	0.00057	Quantitative Measure	Anthropometry	Birth weight (FIP)	positive
Proteoglycans_in_cancer_Homo_sapiens_(human)_scaled	Q0611	field_ID_phenotype	Mean platelet (thrombocyte) volume	3.58722e-05	9.45e-08		-0.0024	-0.0033	-0.0015	0.00045	Quantitative Measure	Blood Count	Mean platelet (thrombocyte) volume (FIP)	negative
Proteoglycans_in_cancer_Homo_sapiens_(human)_scaled	Q0506	field_ID_phenotype	Aspartate aminotransferase	0.000382763	1.21e-06		-0.0021	-0.003	-0.0013	0.00044	Quantitative Measure	Blood Biochemistry	Aspartate aminotransferase (FIP)	negative
Proteoglycans_in_cancer_Homo_sapiens_(human)_scaled	Q0518	field_ID_phenotype	IGF-1	0.000558554	2.06e-06		-0.0021	-0.0029	-0.0012	0.00044	Quantitative Measure	Blood Biochemistry	IGF-1 (FIP)	negative
Proteoglycans_in_cancer_Homo_sapiens_(human)_scaled	Q0002	field_ID_phenotype	Sitting height	0.000638993	3.03e-06		0.0016	0.0009	0.0022	0.00033	Quantitative Measure	Anthropometry	Sitting height (FIP)	positive
Proteoglycans_in_cancer_Homo_sapiens_(human)_scaled	Q0514	field_ID_phenotype	Gamma glutamyltransferase	0.000638993	2.94e-06		-0.002	-0.0028	-0.0011	0.00042	Quantitative Measure	Blood Biochemistry	Gamma glutamyltransferase (FIP)	negative
Proteoglycans_in_cancer_Homo_sapiens_(human)_scaled	Q0612	field_ID_phenotype	Platelet distribution width	0.000669994	3.53e-06		-0.0021	-0.003	-0.0012	0.00045	Quantitative Measure	Blood Count	Platelet distribution width (FIP)	negative
Proteoglycans_in_cancer_Homo_sapiens_(human)_scaled	P2020	CP	Asthma	0.000964529	5.59e-06	1.0069		1.0039	1.0099	1	Safety	Safety	Asthma (CP)	positive
Proteoglycans_in_cancer_Homo_sapiens_(human)_scaled	P495	Phecode	Asthma	0.00137605	8.7e-06	1.0068		1.0038	1.0099	1	Respiratory	Respiratory	Asthma (Phecode)	positive
Proteoglycans_in_cancer_Homo_sapiens_(human)_scaled	P496	Phecode	Chronic airway obstruction	0.0028616	1.96e-05	1.0091		1.0049	1.0134	1	Respiratory	Respiratory	Chronic airway obstruction (Phecode)	positive
Proteoglycans_in_cancer_Homo_sapiens_(human)_scaled	P2034	CP	Carpal tunnel syndrome	0.00456876	3.37e-05	0.99203		0.98828	0.99579	1	Neurological	Neurological	Carpal tunnel syndrome (CP)	negative
Proteoglycans_in_cancer_Homo_sapiens_(human)_scaled	P2054	CP	Chronic obstructive pulmonary disease (COPD clinical codes)	0.00840181	6.64e-05	1.0084		1.0043	1.0125	1	Respiratory	Respiratory	COPD (clinical codes) (CP)	positive
Proteoglycans_in_cancer_Homo_sapiens_(human)_scaled	Q0007	formula_phenotype	Waist to hip ratio	0.0367738	0.00031		-0.0012	-0.0019	-0.00055	0.00033	Quantitative Measure	Anthropometry	Waist to hip ratio (FIP)	negative
Signaling_by_Receptor_Tyrosine_Kinases_scaled	P4003	AP	Chronic obstructive pulmonary disease (spirometry GOLD1+)	2.63822e-84	1.39e-87	1.0195		1.0175	1.0214	1	Respiratory	Respiratory	COPD (GOLD1+ spiro) (AP)	positive
Signaling_by_Receptor_Tyrosine_Kinases_scaled	P2020	CP	Asthma	7.39271e-08	7.79e-11	1.0075		1.0052	1.0098	1	Safety	Safety	Asthma (CP)	positive
Signaling_by_Receptor_Tyrosine_Kinases_scaled	Q0002	field_ID_phenotype	Sitting height	1.60065e-07	2.53e-10		-0.0016	-0.0021	-0.0011	0.00025	Quantitative Measure	Anthropometry	Sitting height (FIP)	negative
Signaling_by_Receptor_Tyrosine_Kinases_scaled	Q0008	field_ID_phenotype	Whole body fat-free mass	3.47967e-07	9.84e-10		-0.0013	-0.0017	-0.00087	0.00021	Quantitative Measure	Anthropometry	Whole body fat-free mass (FIP)	negative
Signaling_by_Receptor_Tyrosine_Kinases_scaled	Q0010	field_ID_phenotype	Basal metabolic rate	3.47967e-07	7.55e-10		-0.0013	-0.0018	-0.00092	0.00022	Quantitative Measure	Anthropometry	Basal metabolic rate (FIP)	negative
Signaling_by_Receptor_Tyrosine_Kinases_scaled	Q0517	field_ID_phenotype	HDL cholesterol	3.47967e-07	1.1e-09		0.002	0.0013	0.0026	0.00032	Quantitative Measure	Blood Biochemistry	HDL cholesterol (FIP)	positive
Signaling_by_Receptor_Tyrosine_Kinases_scaled	Q0511	field_ID_phenotype	Creatinine	8.64946e-07	3.19e-09		-0.0016	-0.0022	-0.0011	0.00027	Quantitative Measure	Blood Biochemistry	Creatinine (FIP)	negative
Signaling_by_Receptor_Tyrosine_Kinases_scaled	Q0506	field_ID_phenotype	Aspartate aminotransferase	1.16015e-06	4.89e-09		-0.0019	-0.0026	-0.0013	0.00033	Quantitative Measure	Blood Biochemistry	Aspartate aminotransferase (FIP)	negative
Signaling_by_Receptor_Tyrosine_Kinases_scaled	P495	Phecode	Asthma	1.35812e-06	6.44e-09	1.0068		1.0045	1.0091	1	Respiratory	Respiratory	Asthma (Phecode)	positive
Signaling_by_Receptor_Tyrosine_Kinases_scaled	Q0613	field_ID_phenotype	Lymphocyte count	3.92886e-06	2.07e-08		-0.0019	-0.0026	-0.0012	0.00034	Quantitative Measure	Blood Count	Lymphocyte count (FIP)	negative
Signaling_by_Receptor_Tyrosine_Kinases_scaled	Q0003	field_ID_phenotype	Weight	3.45091e-05	2e-07		-0.0015	-0.0021	-0.00096	0.0003	Quantitative Measure	Anthropometry	Weight (FIP)	negative
Signaling_by_Receptor_Tyrosine_Kinases_scaled	Q0001	field_ID_phenotype	Standing height	7.7088e-05	5.28e-07		-0.0012	-0.0016	-0.00072	0.00024	Quantitative Measure	Anthropometry	Standing height (FIP)	negative
Signaling_by_Receptor_Tyrosine_Kinases_scaled	Q0503	field_ID_phenotype	Alanine aminotransferase	7.7088e-05	4.95e-07		-0.0016	-0.0023	-0.00099	0.00032	Quantitative Measure	Blood Biochemistry	Alanine aminotransferase (FIP)	negative
Signaling_by_Receptor_Tyrosine_Kinases_scaled	Q0518	field_ID_phenotype	IGF-1	0.000135571	1e-06		-0.0016	-0.0023	-0.00097	0.00033	Quantitative Measure	Blood Biochemistry	IGF-1 (FIP)	negative
Signaling_by_Receptor_Tyrosine_Kinases_scaled	Q0504	field_ID_phenotype	Apolipoprotein A	0.000288496	2.28e-06		0.0016	0.00091	0.0022	0.00033	Quantitative Measure	Blood Biochemistry	Apolipoprotein A (FIP)	positive
Signaling_by_Receptor_Tyrosine_Kinases_scaled	Q1091	field_ID_phenotype	Creatinine	0.000431795	3.64e-06		-0.0026	-0.0037	-0.0015	0.00056	Metabolomics	Metabolomics	Creatinine (FIP)	negative
Signaling_by_Receptor_Tyrosine_Kinases_scaled	P2064	CP	Family history Chronic bronchitis/emphysema	0.000495713	4.44e-06	1.0041		1.0024	1.0059	1	Respiratory	Respiratory	Family history Chronic bronchitis/emphysema (CP)	positive
Signaling_by_Receptor_Tyrosine_Kinases_scaled	Q0528	field_ID_phenotype	Triglycerides	0.00551474	5.23e-05		-0.0014	-0.002	-0.0007	0.00034	Quantitative Measure	Blood Biochemistry	Triglycerides (FIP)	negative
Signaling_by_Receptor_Tyrosine_Kinases_scaled	Q0601	field_ID_phenotype	White blood cell (leukocyte) count	0.00593375	5.94e-05		-0.0014	-0.002	-0.0007	0.00034	Quantitative Measure	Blood Count	White blood cell (leukocyte) count (FIP)	negative
Signaling_by_Receptor_Tyrosine_Kinases_scaled	Q0529	field_ID_phenotype	Urate	0.00663351	6.99e-05		-0.0012	-0.0017	-0.00059	0.00029	Quantitative Measure	Blood Biochemistry	Urate (FIP)	negative
Signaling_by_Receptor_Tyrosine_Kinases_scaled	Q0006	field_ID_phenotype	Hip circumference	0.0146417	0.000162		-0.0013	-0.0019	-0.00061	0.00034	Quantitative Measure	Anthropometry	Hip circumference (FIP)	negative
Signaling_by_Receptor_Tyrosine_Kinases_scaled	Q0005	field_ID_phenotype	Waist circumference	0.0148389	0.000172		-0.0011	-0.0017	-0.00053	0.00029	Quantitative Measure	Anthropometry	Waist circumference (FIP)	negative
Signaling_by_Receptor_Tyrosine_Kinases_scaled	Q1152	field_ID_phenotype	Phospholipids in Large HDL	0.0151015	0.000183		0.0022	0.001	0.0033	0.00058	Metabolomics	Metabolomics	Phospholipids in L-HDL (FIP)	positive
Signaling_by_Receptor_Tyrosine_Kinases_scaled	Q0009	field_ID_phenotype	Whole body fat mass	0.0155003	0.000196		-0.0012	-0.0019	-0.00058	0.00033	Quantitative Measure	Anthropometry	Whole body fat mass (FIP)	negative
Signaling_by_Receptor_Tyrosine_Kinases_scaled	Q1015	field_ID_phenotype	Cholesterol in Large HDL	0.0167783	0.000221		0.0022	0.001	0.0033	0.00058	Metabolomics	Metabolomics	Cholesterol in L-HDL (FIP)	positive
Signaling_by_Receptor_Tyrosine_Kinases_scaled	P250.2	Phecode	Type 2 diabetes	0.021097	0.000289	0.99523		0.99267	0.99781	1	Endocrine/Metabolic	Endocrine/Metabolic	T2 diabetes (Phecode)	negative
Signaling_by_Receptor_Tyrosine_Kinases_scaled	P2035.2	CP	Type 2 diabetes	0.0213678	0.000316	0.99449		0.9915	0.99748	1	Endocrine/Metabolic	Endocrine/Metabolic	Type 2 diabetes (CP)	negative
Signaling_by_Receptor_Tyrosine_Kinases_scaled	Q1235	field_ID_phenotype	Triglycerides to Total Lipids in Large HDL percentage	0.0213678	0.000349		-0.0022	-0.0035	-0.001	0.00063	Metabolomics	Metabolomics	Triglycerides to Total Lipids in L-HDL % (FIP)	negative
Signaling_by_Receptor_Tyrosine_Kinases_scaled	P728	Phecode	Disorders of muscle, ligament, and fascia	0.0213678	0.000342	0.99077		0.98575	0.99581	1	Musculoskeletal	Musculoskeletal	Disorders of muscle, ligament, and fascia (Phecode)	negative
Signaling_by_Receptor_Tyrosine_Kinases_scaled	Q0603	field_ID_phenotype	Haemoglobin concentration	0.0213678	0.000332		-0.00097	-0.0015	-0.00044	0.00027	Quantitative Measure	Blood Count	Haemoglobin concentration (FIP)	negative
Signaling_by_Receptor_Tyrosine_Kinases_scaled	Q0620	field_ID_phenotype	Reticulocyte count	0.0213678	0.000348		-0.0012	-0.0019	-0.00055	0.00034	Quantitative Measure	Blood Count	Reticulocyte count (FIP)	negative
Signaling_by_Receptor_Tyrosine_Kinases_scaled	Q1045	field_ID_phenotype	Cholesteryl Esters in Large HDL	0.0216037	0.000367		0.0021	0.00094	0.0032	0.00059	Metabolomics	Metabolomics	Cholesteryl Esters in L-HDL (FIP)	positive
Signaling_by_Receptor_Tyrosine_Kinases_scaled	Q0604	field_ID_phenotype	Haematocrit percentage	0.0216037	0.000387		-0.00098	-0.0015	-0.00044	0.00028	Quantitative Measure	Blood Count	Haematocrit % (FIP)	negative
Signaling_by_Receptor_Tyrosine_Kinases_scaled	Q0625	field_ID_phenotype	High light scatter reticulocyte count	0.0216037	0.000376		-0.0012	-0.0019	-0.00054	0.00034	Quantitative Measure	Blood Count	High light scatter reticulocyte count (FIP)	negative
Signaling_by_Receptor_Tyrosine_Kinases_scaled	P2054	CP	Chronic obstructive pulmonary disease (COPD clinical codes)	0.023969	0.000442	1.0056		1.0025	1.0087	1	Respiratory	Respiratory	COPD (clinical codes) (CP)	positive
Signaling_by_Receptor_Tyrosine_Kinases_scaled	P250	Phecode	Diabetes mellitus	0.024674	0.000468	0.99556		0.99308	0.99804	1	Endocrine/Metabolic	Endocrine/Metabolic	Diabetes mellitus (Phecode)	negative
Signaling_by_Receptor_Tyrosine_Kinases_scaled	Q1010	field_ID_phenotype	Average Diameter for HDL Particles	0.0324607	0.000652		0.002	0.00087	0.0032	0.0006	Metabolomics	Metabolomics	Average Diameter for HDL Particles (FIP)	positive
Signaling_by_Receptor_Tyrosine_Kinases_scaled	Q1199	field_ID_phenotype	Total Lipids in Large HDL	0.0324607	0.000644		0.002	0.00086	0.0032	0.00059	Metabolomics	Metabolomics	Total Lipids in L-HDL (FIP)	positive
Signaling_by_Receptor_Tyrosine_Kinases_scaled	P726	Phecode	Peripheral enthesopathies and allied syndromes	0.0324607	0.000667	0.99496		0.99206	0.99786	1	Musculoskeletal	Musculoskeletal	Peripheral enthesopathies and allied syndromes (Phecode)	negative
Signaling_by_Receptor_Tyrosine_Kinases_scaled	P2035	CP	Diabetes mellitus	0.0403799	0.000851	0.99506		0.99217	0.99796	1	Endocrine/Metabolic	Endocrine/Metabolic	Diabetes mellitus (CP)	negative
Signaling_by_Receptor_Tyrosine_Kinases_scaled	Q0624	field_ID_phenotype	High light scatter reticulocyte percentage	0.0405987	0.000877		-0.0011	-0.0018	-0.00047	0.00034	Quantitative Measure	Blood Count	High light scatter reticulocyte % (FIP)	negative
Signaling_by_Receptor_Tyrosine_Kinases_scaled	Q1078	field_ID_phenotype	Concentration of Large HDL Particles	0.0424021	0.00101		0.0019	0.00078	0.0031	0.00059	Metabolomics	Metabolomics	Concentration of L-HDL Particles (FIP)	positive
Signaling_by_Receptor_Tyrosine_Kinases_scaled	Q1099	field_ID_phenotype	Free Cholesterol in Large HDL	0.0424021	0.00101		0.0019	0.00078	0.0031	0.00059	Metabolomics	Metabolomics	Free Cholesterol in L-HDL (FIP)	positive
Signaling_by_Receptor_Tyrosine_Kinases_scaled	Q1190	field_ID_phenotype	Total Concentration of Branched-Chain Amino Acids (Leucine + Isoleucine + Valine)	0.0424021	0.00101		-0.0021	-0.0033	-0.00084	0.00063	Metabolomics	Metabolomics	Total Concentration (Leucine + Isoleucine + Valine) (FIP)	negative
Signaling_by_Receptor_Tyrosine_Kinases_scaled	P650	Phecode	Normal delivery	0.0424021	0.000992	0.98494		0.97608	0.99387	1	Pregnancy complications	Pregnancy complications	Normal delivery (Phecode)	negative
Signaling_by_Receptor_Tyrosine_Kinases_scaled	Q0004	field_ID_phenotype	Body mass index	0.0424021	0.00105		-0.0011	-0.0017	-0.00044	0.00033	Quantitative Measure	Anthropometry	Body mass index (FIP)	negative
Signaling_by_Receptor_Tyrosine_Kinases_scaled	Q0619	field_ID_phenotype	Reticulocyte percentage	0.0424021	0.00104		-0.0011	-0.0018	-0.00046	0.00034	Quantitative Measure	Blood Count	Reticulocyte % (FIP)	negative
Signaling_by_Receptor_Tyrosine_Kinases_scaled	P5000	field_ID_phenotype	Snoring	0.0450775	0.00114	0.99759		0.99613	0.99904	1	Symptoms	Sleep	Snoring (FIP)	negative
Signaling_by_Receptor_Tyrosine_Kinases_scaled	Q0200	combined_field_ID_phenotype	Heel bone mineral density (BMD) (lowest)	0.0460943	0.00119		-0.0016	-0.0026	-0.00065	0.00051	Quantitative Measure	Imaging	Heel bone mineral density (BMD) (lowest) (cFIP)	negative
Signaling_pathways_regulating_pluripotency_of_stem_cells_Homo_sapiens_(human)_scaled	P4003	AP	Chronic obstructive pulmonary disease (spirometry GOLD1+)	3.6062e-55	1.9e-58	1.0203		1.0178	1.0228	1	Respiratory	Respiratory	COPD (GOLD1+ spiro) (AP)	positive
Signaling_pathways_regulating_pluripotency_of_stem_cells_Homo_sapiens_(human)_scaled	P2020	CP	Asthma	2.98935e-11	3.15e-14	1.0113		1.0083	1.0142	1	Safety	Safety	Asthma (CP)	positive
Signaling_pathways_regulating_pluripotency_of_stem_cells_Homo_sapiens_(human)_scaled	P2064	CP	Family history Chronic bronchitis/emphysema	1.68289e-10	2.66e-13	1.0085		1.0062	1.0108	1	Respiratory	Respiratory	Family history Chronic bronchitis/emphysema (CP)	positive
Signaling_pathways_regulating_pluripotency_of_stem_cells_Homo_sapiens_(human)_scaled	P495	Phecode	Asthma	2.16372e-07	4.56e-10	1.0093		1.0064	1.0123	1	Respiratory	Respiratory	Asthma (Phecode)	positive
Signaling_pathways_regulating_pluripotency_of_stem_cells_Homo_sapiens_(human)_scaled	Q0612	field_ID_phenotype	Platelet distribution width	4.5552e-06	1.2e-08		-0.0025	-0.0033	-0.0016	0.00043	Quantitative Measure	Blood Count	Platelet distribution width (FIP)	negative
Signaling_pathways_regulating_pluripotency_of_stem_cells_Homo_sapiens_(human)_scaled	Q0611	field_ID_phenotype	Mean platelet (thrombocyte) volume	6.13687e-05	1.94e-07		-0.0023	-0.0031	-0.0014	0.00044	Quantitative Measure	Blood Count	Mean platelet (thrombocyte) volume (FIP)	negative
Signaling_pathways_regulating_pluripotency_of_stem_cells_Homo_sapiens_(human)_scaled	Q0609	field_ID_phenotype	Platelet count	0.00104119	3.84e-06		0.002	0.0011	0.0028	0.00042	Quantitative Measure	Blood Count	Platelet count (FIP)	positive
Signaling_pathways_regulating_pluripotency_of_stem_cells_Homo_sapiens_(human)_scaled	Q0200	combined_field_ID_phenotype	Heel bone mineral density (BMD) (lowest)	0.00291817	1.23e-05		0.0028	0.0016	0.0041	0.00065	Quantitative Measure	Imaging	Heel bone mineral density (BMD) (lowest) (cFIP)	positive
Signaling_pathways_regulating_pluripotency_of_stem_cells_Homo_sapiens_(human)_scaled	Q0623	field_ID_phenotype	Immature reticulocyte fraction	0.00324769	1.54e-05		0.0019	0.001	0.0028	0.00044	Quantitative Measure	Blood Count	Immature reticulocyte fraction (FIP)	positive
Signaling_pathways_regulating_pluripotency_of_stem_cells_Homo_sapiens_(human)_scaled	Q0518	field_ID_phenotype	IGF-1	0.00438438	2.31e-05		-0.0018	-0.0026	-0.00096	0.00042	Quantitative Measure	Blood Biochemistry	IGF-1 (FIP)	negative
Signaling_pathways_regulating_pluripotency_of_stem_cells_Homo_sapiens_(human)_scaled	Q1184	field_ID_phenotype	Saturated Fatty Acids	0.0172402	0.000109		0.0032	0.0016	0.0049	0.00083	Metabolomics	Metabolomics	Saturated Fatty Acids (FIP)	positive
Signaling_pathways_regulating_pluripotency_of_stem_cells_Homo_sapiens_(human)_scaled	Q0703	field_ID_phenotype	Creatinine (enzymatic) in urine	0.0172402	0.000104		0.0016	0.00079	0.0024	0.00041	Quantitative Measure	Urine assay	Creatinine (enzymatic) in urine (FIP)	positive
Signaling_pathways_regulating_pluripotency_of_stem_cells_Homo_sapiens_(human)_scaled	Q1003	field_ID_phenotype	Acetoacetate	0.017666	0.000121		0.0033	0.0016	0.0049	0.00085	Metabolomics	Metabolomics	Acetoacetate (FIP)	positive
Signaling_pathways_regulating_pluripotency_of_stem_cells_Homo_sapiens_(human)_scaled	P550.1	Phecode	Inguinal hernia	0.0242673	0.000179	1.0076		1.0036	1.0116	1	Digestive	Digestive	Inguinal hernia (Phecode)	positive
Signaling_pathways_regulating_pluripotency_of_stem_cells_Homo_sapiens_(human)_scaled	P2054	CP	Chronic obstructive pulmonary disease (COPD clinical codes)	0.0289445	0.000244	1.0075		1.0035	1.0115	1	Respiratory	Respiratory	COPD (clinical codes) (CP)	positive
Signaling_pathways_regulating_pluripotency_of_stem_cells_Homo_sapiens_(human)_scaled	Q0011	field_ID_phenotype	birth weight	0.0289445	0.000233		0.002	0.00095	0.0031	0.00055	Quantitative Measure	Anthropometry	Birth weight (FIP)	positive
Signaling_pathways_regulating_pluripotency_of_stem_cells_Homo_sapiens_(human)_scaled	Q1013	field_ID_phenotype	Cholesterol in Chylomicrons and Extremely Large VLDL	0.0388036	0.000361		0.0031	0.0014	0.0048	0.00087	Metabolomics	Metabolomics	Cholesterol in Chylomicrons and EL-VLDL (FIP)	positive
Signaling_pathways_regulating_pluripotency_of_stem_cells_Homo_sapiens_(human)_scaled	Q1193	field_ID_phenotype	Total Fatty Acids	0.0388036	0.000368		0.003	0.0013	0.0046	0.00083	Metabolomics	Metabolomics	Total Fatty Acids (FIP)	positive
Signaling_pathways_regulating_pluripotency_of_stem_cells_Homo_sapiens_(human)_scaled	P722.7	Phecode	Intervertebral disc disorder with myelopathy	0.0428548	0.000429	0.96287		0.94281	0.98337	1	Musculoskeletal	Musculoskeletal	Intervertebral disc disorder with myelopathy (Phecode)	negative
Signal_Transduction_scaled	P4003	AP	Chronic obstructive pulmonary disease (spirometry GOLD1+)	0	0	1.0239		1.0228	1.025	1	Respiratory	Respiratory	COPD (GOLD1+ spiro) (AP)	positive
Signal_Transduction_scaled	P2064	CP	Family history Chronic bronchitis/emphysema	3.99529e-37	4.21e-40	1.0067		1.0057	1.0077	1	Respiratory	Respiratory	Family history Chronic bronchitis/emphysema (CP)	positive
Signal_Transduction_scaled	P2020	CP	Asthma	2.40413e-30	3.8e-33	1.0078		1.0065	1.0091	1	Safety	Safety	Asthma (CP)	positive
Signal_Transduction_scaled	P495	Phecode	Asthma	9.63235e-23	2.03e-25	1.0068		1.0055	1.0081	1	Respiratory	Respiratory	Asthma (Phecode)	positive
Signal_Transduction_scaled	P2054	CP	Chronic obstructive pulmonary disease (COPD clinical codes)	1.26407e-21	3.33e-24	1.0091		1.0073	1.0108	1	Respiratory	Respiratory	COPD (clinical codes) (CP)	positive
Signal_Transduction_scaled	P496	Phecode	Chronic airway obstruction	6.70627e-15	2.12e-17	1.0077		1.0059	1.0095	1	Respiratory	Respiratory	Chronic airway obstruction (Phecode)	positive
Signal_Transduction_scaled	P496.2	Phecode	Chronic bronchitis	1.88715e-09	6.96e-12	1.0112		1.008	1.0144	1	Respiratory	Respiratory	Chronic bronchitis (Phecode)	positive
Signal_Transduction_scaled	P496.21	Phecode	Obstructive chronic bronchitis	3.53503e-08	1.49e-10	1.0109		1.0075	1.0142	1	Respiratory	Respiratory	Obstructive chronic bronchitis (Phecode)	positive
Signal_Transduction_scaled	P2075	CP	Emphysema	6.79062e-06	3.22e-08	1.0113		1.0073	1.0154	1	Respiratory	Respiratory	Emphysema (CP)	positive
Signal_Transduction_scaled	P496.1	Phecode	Emphysema	8.90162e-05	4.69e-07	1.0105		1.0064	1.0147	1	Respiratory	Respiratory	Emphysema (Phecode)	positive
Signal_Transduction_scaled	Q0611	field_ID_phenotype	Mean platelet (thrombocyte) volume	0.000824767	4.78e-06		-0.00088	-0.0013	-0.0005	0.00019	Quantitative Measure	Blood Count	Mean platelet (thrombocyte) volume (FIP)	negative
Signal_Transduction_scaled	Q0612	field_ID_phenotype	Platelet distribution width	0.00166075	1.05e-05		-0.00084	-0.0012	-0.00046	0.00019	Quantitative Measure	Blood Count	Platelet distribution width (FIP)	negative
Signal_Transduction_scaled	Q0008	field_ID_phenotype	Whole body fat-free mass	0.0076796	5.26e-05		-0.00047	-0.0007	-0.00024	0.00012	Quantitative Measure	Anthropometry	Whole body fat-free mass (FIP)	negative
Signal_Transduction_scaled	Q0010	field_ID_phenotype	Basal metabolic rate	0.00790381	5.83e-05		-0.00049	-0.00073	-0.00025	0.00012	Quantitative Measure	Anthropometry	Basal metabolic rate (FIP)	negative
Signal_Transduction_scaled	Q0004	field_ID_phenotype	Body mass index	0.0179677	0.000142		-0.00071	-0.0011	-0.00035	0.00019	Quantitative Measure	Anthropometry	Body mass index (FIP)	negative
Signal_Transduction_scaled	Q0506	field_ID_phenotype	Aspartate aminotransferase	0.0236064	0.000199		-0.00069	-0.001	-0.00032	0.00018	Quantitative Measure	Blood Biochemistry	Aspartate aminotransferase (FIP)	negative
TGF-beta_receptor_signaling_in_skeletal_dysplasias_scaled	P4003	AP	Chronic obstructive pulmonary disease (spirometry GOLD1+)	1.17676e-71	6.2e-75	1.0298		1.0265	1.033	1	Respiratory	Respiratory	COPD (GOLD1+ spiro) (AP)	positive
TGF-beta_receptor_signaling_in_skeletal_dysplasias_scaled	Q0001	field_ID_phenotype	Standing height	4.10917e-14	4.33e-17		0.0033	0.0025	0.004	0.00039	Quantitative Measure	Anthropometry	Standing height (FIP)	positive
TGF-beta_receptor_signaling_in_skeletal_dysplasias_scaled	P5012	field_ID_phenotype	Comparatively taller age 10	1.87269e-09	2.96e-12	1.009		1.0065	1.0115	1	Quantitative Measure	Anthropometry	Comparatively taller age 10 (FIP)	positive
TGF-beta_receptor_signaling_in_skeletal_dysplasias_scaled	P2064	CP	Family history Chronic bronchitis/emphysema	8.77825e-08	1.85e-10	1.0095		1.0066	1.0124	1	Respiratory	Respiratory	Family history Chronic bronchitis/emphysema (CP)	positive
TGF-beta_receptor_signaling_in_skeletal_dysplasias_scaled	P2020	CP	Asthma	3.20003e-06	8.43e-09	1.011		1.0073	1.0148	1	Safety	Safety	Asthma (CP)	positive
TGF-beta_receptor_signaling_in_skeletal_dysplasias_scaled	P2054	CP	Chronic obstructive pulmonary disease (COPD clinical codes)	0.000108186	3.42e-07	1.0134		1.0082	1.0186	1	Respiratory	Respiratory	COPD (clinical codes) (CP)	positive
TGF-beta_receptor_signaling_in_skeletal_dysplasias_scaled	P495	Phecode	Asthma	0.00017082	6.3e-07	1.0096		1.0058	1.0134	1	Respiratory	Respiratory	Asthma (Phecode)	positive
TGF-beta_receptor_signaling_in_skeletal_dysplasias_scaled	Q0012	combined_field_ID_phenotype	Hand grip strength	0.000196206	8.27e-07		0.02	0.012	0.028	0.004	Quantitative Measure	Body Measurements	Hand grip strength (cFIP)	positive
TGF-beta_receptor_signaling_in_skeletal_dysplasias_scaled	Q0623	field_ID_phenotype	Immature reticulocyte fraction	0.000301571	1.43e-06		0.0027	0.0016	0.0038	0.00057	Quantitative Measure	Blood Count	Immature reticulocyte fraction (FIP)	positive
TGF-beta_receptor_signaling_in_skeletal_dysplasias_scaled	Q0516	field_ID_phenotype	Glycated haemoglobin (HbA1c)	0.000392886	2.07e-06		0.0026	0.0015	0.0036	0.00054	Quantitative Measure	Blood Biochemistry	Glycated haemoglobin (HbA1c) (FIP)	positive
TGF-beta_receptor_signaling_in_skeletal_dysplasias_scaled	Q0504	field_ID_phenotype	Apolipoprotein A	0.000949	5.5e-06		0.0025	0.0014	0.0035	0.00054	Quantitative Measure	Blood Biochemistry	Apolipoprotein A (FIP)	positive
TGF-beta_receptor_signaling_in_skeletal_dysplasias_scaled	Q0529	field_ID_phenotype	Urate	0.00130013	8.22e-06		0.0021	0.0012	0.0031	0.00048	Quantitative Measure	Blood Biochemistry	Urate (FIP)	positive
TGF-beta_receptor_signaling_in_skeletal_dysplasias_scaled	P5011	field_ID_phenotype	Comparatively shorter age 10	0.0021754	1.49e-05	0.99406		0.99139	0.99674	1	Quantitative Measure	Anthropometry	Comparatively shorter age 10 (FIP)	negative
TGF-beta_receptor_signaling_in_skeletal_dysplasias_scaled	Q0008	field_ID_phenotype	Whole body fat-free mass	0.0021827	1.61e-05		0.0015	0.00081	0.0022	0.00034	Quantitative Measure	Anthropometry	Whole body fat-free mass (FIP)	positive
TGF-beta_receptor_signaling_in_skeletal_dysplasias_scaled	P5060	field_ID_phenotype	Myopia (all)	0.00240413	1.9e-05	1.0111		1.006	1.0162	1	Sense organs	Sight	Myopia (all) (FIP)	positive
TGF-beta_receptor_signaling_in_skeletal_dysplasias_scaled	P550.1	Phecode	Inguinal hernia	0.00423491	3.57e-05	1.0108		1.0057	1.0159	1	Digestive	Digestive	Inguinal hernia (Phecode)	positive
TGF-beta_receptor_signaling_in_skeletal_dysplasias_scaled	Q0517	field_ID_phenotype	HDL cholesterol	0.00858566	7.69e-05		0.0021	0.0011	0.0032	0.00053	Quantitative Measure	Blood Biochemistry	HDL cholesterol (FIP)	positive
TGF-beta_receptor_signaling_in_skeletal_dysplasias_scaled	Q0100	field_ID_phenotype	Diastolic blood pressure	0.0109662	0.000104		0.0022	0.0011	0.0033	0.00056	Quantitative Measure	Body Measurements	Diastolic blood pressure (FIP)	positive
TGF-beta_receptor_signaling_in_skeletal_dysplasias_scaled	Q0010	field_ID_phenotype	Basal metabolic rate	0.0116877	0.000117		0.0014	0.00068	0.0021	0.00036	Quantitative Measure	Anthropometry	Basal metabolic rate (FIP)	positive
TGF-beta_receptor_signaling_in_skeletal_dysplasias_scaled	P550	Phecode	Abdominal hernia	0.0149129	0.000163	1.0057		1.0028	1.0087	1	Digestive	Digestive	Abdominal hernia (Phecode)	positive
TGF-beta_receptor_signaling_in_skeletal_dysplasias_scaled	P5061	field_ID_phenotype	Myopia (highly myopic)	0.0149129	0.000165	1.0234		1.0112	1.0358	1	Sense organs	Sight	Myopia (highly myopic) (FIP)	positive
TGF-beta_receptor_signaling_in_skeletal_dysplasias_scaled	P496	Phecode	Chronic airway obstruction	0.0171683	0.000199	1.0099		1.0047	1.0152	1	Respiratory	Respiratory	Chronic airway obstruction (Phecode)	positive
TGF-beta_receptor_signaling_in_skeletal_dysplasias_scaled	Q1171	field_ID_phenotype	Phospholipids to Total Lipids in Medium LDL percentage	0.0187324	0.000227		-0.0041	-0.0062	-0.0019	0.0011	Metabolomics	Metabolomics	Phospholipids to Total Lipids in M-LDL % (FIP)	negative
TGF-beta_receptor_signaling_in_skeletal_dysplasias_scaled	Q0506	field_ID_phenotype	Aspartate aminotransferase	0.0263348	0.000333		0.002	0.00089	0.003	0.00054	Quantitative Measure	Blood Biochemistry	Aspartate aminotransferase (FIP)	positive
TGF-beta_receptor_signaling_in_skeletal_dysplasias_scaled	P362.6	Phecode	Peripheral retinal degenerations	0.0283941	0.000374	1.0875		1.0384	1.1389	1	Sense organs	Sense organs	Peripheral retinal degenerations (Phecode)	positive
TGF-beta_receptor_signaling_in_skeletal_dysplasias_scaled	P208	Phecode	Benign neoplasm of colon	0.030879	0.000423	1.0069		1.003	1.0107	1	Neoplasms	Neoplasms	Benign neoplasm of colon (Phecode)	positive
TGF-beta_receptor_signaling_in_skeletal_dysplasias_scaled	Q0614	field_ID_phenotype	Monocyte count	0.0396471	0.000564		0.0019	0.00081	0.0029	0.00054	Quantitative Measure	Blood Count	Monocyte count (FIP)	positive
TGF-beta_receptor_signaling_in_skeletal_dysplasias_scaled	P562.1	Phecode	Diverticulosis	0.0405359	0.000598	1.0059		1.0025	1.0093	1	Digestive	Digestive	Diverticulosis (Phecode)	positive
TGF-beta_receptor_signaling_in_skeletal_dysplasias_scaled	Q1003	field_ID_phenotype	Acetoacetate	0.0420723	0.000665		0.0037	0.0016	0.0058	0.0011	Metabolomics	Metabolomics	Acetoacetate (FIP)	positive
TGF-beta_receptor_signaling_in_skeletal_dysplasias_scaled	P562	Phecode	Diverticulosis and diverticulitis	0.0420723	0.00066	1.0059		1.0025	1.0093	1	Digestive	Digestive	Diverticulosis and diverticulitis (Phecode)	positive
TGF-beta_receptor_signaling_in_skeletal_dysplasias_scaled	P2058	CP	Family history Prostate cancer	0.0427643	0.000721	0.98454		0.97569	0.99347	1	Neoplasms	Neoplasms	Family history Prostate cancer (CP)	negative
TGF-beta_receptor_signaling_in_skeletal_dysplasias_scaled	P418	Phecode	Nonspecific chest pain	0.0427643	0.000704	1.0062		1.0026	1.0098	1	Circulatory system	Circulatory system	Nonspecific chest pain (Phecode)	positive
TGF-beta_receptor_signaling_in_skeletal_dysplasias_scaled	P756.5	Phecode	Congenital osteodystrophies	0.0471624	0.00082	0.95758		0.93357	0.98221	1	Congenital anomalies	Congenital anomalies	Congenital osteodystrophies (Phecode)	negative
TGF-beta_Receptor_Signaling_scaled	P4003	AP	Chronic obstructive pulmonary disease (spirometry GOLD1+)	1.55256e-65	8.18e-69	1.0298		1.0264	1.0331	1	Respiratory	Respiratory	COPD (GOLD1+ spiro) (AP)	positive
TGF-beta_Receptor_Signaling_scaled	Q0001	field_ID_phenotype	Standing height	2.42944e-11	2.56e-14		0.0031	0.0023	0.0039	0.00041	Quantitative Measure	Anthropometry	Standing height (FIP)	positive
TGF-beta_Receptor_Signaling_scaled	P5012	field_ID_phenotype	Comparatively taller age 10	3.09374e-08	4.89e-11	1.0089		1.0062	1.0115	1	Quantitative Measure	Anthropometry	Comparatively taller age 10 (FIP)	positive
TGF-beta_Receptor_Signaling_scaled	P2064	CP	Family history Chronic bronchitis/emphysema	3.06052e-07	6.45e-10	1.0096		1.0066	1.0127	1	Respiratory	Respiratory	Family history Chronic bronchitis/emphysema (CP)	positive
TGF-beta_Receptor_Signaling_scaled	P2020	CP	Asthma	0.000622544	1.64e-06	1.0096		1.0057	1.0135	1	Safety	Safety	Asthma (CP)	positive
TGF-beta_Receptor_Signaling_scaled	P5011	field_ID_phenotype	Comparatively shorter age 10	0.000632667	2e-06	0.99318		0.99039	0.99599	1	Quantitative Measure	Anthropometry	Comparatively shorter age 10 (FIP)	negative
TGF-beta_Receptor_Signaling_scaled	P2054	CP	Chronic obstructive pulmonary disease (COPD clinical codes)	0.000940866	3.47e-06	1.0128		1.0074	1.0182	1	Respiratory	Respiratory	COPD (clinical codes) (CP)	positive
TGF-beta_Receptor_Signaling_scaled	Q0504	field_ID_phenotype	Apolipoprotein A	0.00210889	9e-06		0.0025	0.0014	0.0036	0.00057	Quantitative Measure	Blood Biochemistry	Apolipoprotein A (FIP)	positive
TGF-beta_Receptor_Signaling_scaled	Q0529	field_ID_phenotype	Urate	0.00210889	1e-05		0.0022	0.0012	0.0032	0.0005	Quantitative Measure	Blood Biochemistry	Urate (FIP)	positive
TGF-beta_Receptor_Signaling_scaled	Q0623	field_ID_phenotype	Immature reticulocyte fraction	0.00235352	1.24e-05		0.0026	0.0014	0.0037	0.00059	Quantitative Measure	Blood Count	Immature reticulocyte fraction (FIP)	positive
TGF-beta_Receptor_Signaling_scaled	Q0517	field_ID_phenotype	HDL cholesterol	0.00289876	1.68e-05		0.0024	0.0013	0.0035	0.00056	Quantitative Measure	Blood Biochemistry	HDL cholesterol (FIP)	positive
TGF-beta_Receptor_Signaling_scaled	Q0012	combined_field_ID_phenotype	Hand grip strength	0.00393835	2.49e-05		0.018	0.0094	0.026	0.0042	Quantitative Measure	Body Measurements	Hand grip strength (cFIP)	positive
TGF-beta_Receptor_Signaling_scaled	P495	Phecode	Asthma	0.0042924	2.94e-05	1.0084		1.0045	1.0124	1	Respiratory	Respiratory	Asthma (Phecode)	positive
TGF-beta_Receptor_Signaling_scaled	P5060	field_ID_phenotype	Myopia (all)	0.00897483	6.62e-05	1.0108		1.0055	1.0161	1	Sense organs	Sight	Myopia (all) (FIP)	positive
TGF-beta_Receptor_Signaling_scaled	Q1003	field_ID_phenotype	Acetoacetate	0.0120579	0.0001		0.0044	0.0022	0.0067	0.0011	Metabolomics	Metabolomics	Acetoacetate (FIP)	positive
TGF-beta_Receptor_Signaling_scaled	Q0100	field_ID_phenotype	Diastolic blood pressure	0.0120579	0.000108		0.0023	0.0011	0.0034	0.00058	Quantitative Measure	Body Measurements	Diastolic blood pressure (FIP)	positive
TGF-beta_Receptor_Signaling_scaled	Q0516	field_ID_phenotype	Glycated haemoglobin (HbA1c)	0.0120579	0.000103		0.0022	0.0011	0.0033	0.00056	Quantitative Measure	Blood Biochemistry	Glycated haemoglobin (HbA1c) (FIP)	positive
TGF-beta_Receptor_Signaling_scaled	P496	Phecode	Chronic airway obstruction	0.0217216	0.000206	1.0103		1.0049	1.0159	1	Respiratory	Respiratory	Chronic airway obstruction (Phecode)	positive
TGF-beta_Receptor_Signaling_scaled	P550	Phecode	Abdominal hernia	0.0249737	0.00025	1.0058		1.0027	1.009	1	Digestive	Digestive	Abdominal hernia (Phecode)	positive
TGF-beta_Receptor_Signaling_scaled	P550.1	Phecode	Inguinal hernia	0.0421175	0.000451	1.0096		1.0042	1.0149	1	Digestive	Digestive	Inguinal hernia (Phecode)	positive
TGF-beta_Receptor_Signaling_scaled	Q0008	field_ID_phenotype	Whole body fat-free mass	0.0421175	0.000466		0.0013	0.00055	0.002	0.00036	Quantitative Measure	Anthropometry	Whole body fat-free mass (FIP)	positive
TGF-beta_Receptor_Signaling_scaled	P756.5	Phecode	Congenital osteodystrophies	0.0423599	0.000491	0.95372		0.92862	0.97946	1	Congenital anomalies	Congenital anomalies	Congenital osteodystrophies (Phecode)	negative
Transcriptional_regulation_by_RUNX2_scaled	P4003	AP	Chronic obstructive pulmonary disease (spirometry GOLD1+)	1.44248e-34	7.6e-38	1.0194		1.0164	1.0223	1	Respiratory	Respiratory	COPD (GOLD1+ spiro) (AP)	positive
VEGFA-VEGFR2_Signaling_Pathway_scaled	P4003	AP	Chronic obstructive pulmonary disease (spirometry GOLD1+)	1.15019e-72	6.06e-76	1.0188		1.0168	1.0208	1	Respiratory	Respiratory	COPD (GOLD1+ spiro) (AP)	positive
VEGFA-VEGFR2_Signaling_Pathway_scaled	Q0002	field_ID_phenotype	Sitting height	3.31201e-17	3.49e-20		-0.0024	-0.0029	-0.0019	0.00026	Quantitative Measure	Anthropometry	Sitting height (FIP)	negative
VEGFA-VEGFR2_Signaling_Pathway_scaled	Q0511	field_ID_phenotype	Creatinine	5.37134e-17	8.49e-20		-0.0026	-0.0031	-0.002	0.00028	Quantitative Measure	Blood Biochemistry	Creatinine (FIP)	negative
VEGFA-VEGFR2_Signaling_Pathway_scaled	Q0008	field_ID_phenotype	Whole body fat-free mass	1.06288e-16	2.24e-19		-0.0019	-0.0024	-0.0015	0.00022	Quantitative Measure	Anthropometry	Whole body fat-free mass (FIP)	negative
VEGFA-VEGFR2_Signaling_Pathway_scaled	Q0010	field_ID_phenotype	Basal metabolic rate	2.88876e-16	7.61e-19		-0.002	-0.0024	-0.0016	0.00023	Quantitative Measure	Anthropometry	Basal metabolic rate (FIP)	negative
VEGFA-VEGFR2_Signaling_Pathway_scaled	Q0003	field_ID_phenotype	Weight	1.51524e-10	4.79e-13		-0.0022	-0.0028	-0.0016	0.00031	Quantitative Measure	Anthropometry	Weight (FIP)	negative
VEGFA-VEGFR2_Signaling_Pathway_scaled	Q0603	field_ID_phenotype	Haemoglobin concentration	1.74074e-10	6.42e-13		-0.002	-0.0026	-0.0015	0.00028	Quantitative Measure	Blood Count	Haemoglobin concentration (FIP)	negative
VEGFA-VEGFR2_Signaling_Pathway_scaled	Q0604	field_ID_phenotype	Haematocrit percentage	3.96207e-10	1.67e-12		-0.002	-0.0026	-0.0015	0.00029	Quantitative Measure	Blood Count	Haematocrit % (FIP)	negative
VEGFA-VEGFR2_Signaling_Pathway_scaled	Q0506	field_ID_phenotype	Aspartate aminotransferase	4.95589e-09	2.35e-11		-0.0023	-0.003	-0.0016	0.00034	Quantitative Measure	Blood Biochemistry	Aspartate aminotransferase (FIP)	negative
VEGFA-VEGFR2_Signaling_Pathway_scaled	Q0602	field_ID_phenotype	Red blood cell (erythrocyte) count	3.16966e-07	1.67e-09		-0.0018	-0.0024	-0.0012	0.0003	Quantitative Measure	Blood Count	Red blood cell (erythrocyte) count (FIP)	negative
VEGFA-VEGFR2_Signaling_Pathway_scaled	Q0503	field_ID_phenotype	Alanine aminotransferase	6.95358e-07	4.03e-09		-0.002	-0.0026	-0.0013	0.00034	Quantitative Measure	Blood Biochemistry	Alanine aminotransferase (FIP)	negative
VEGFA-VEGFR2_Signaling_Pathway_scaled	Q0517	field_ID_phenotype	HDL cholesterol	7.4022e-07	4.68e-09		0.002	0.0013	0.0026	0.00034	Quantitative Measure	Blood Biochemistry	HDL cholesterol (FIP)	positive
VEGFA-VEGFR2_Signaling_Pathway_scaled	Q0006	field_ID_phenotype	Hip circumference	4.2486e-06	2.91e-08		-0.0019	-0.0026	-0.0012	0.00035	Quantitative Measure	Anthropometry	Hip circumference (FIP)	negative
VEGFA-VEGFR2_Signaling_Pathway_scaled	Q0001	field_ID_phenotype	Standing height	5.8838e-06	4.34e-08		-0.0013	-0.0018	-0.00086	0.00024	Quantitative Measure	Anthropometry	Standing height (FIP)	negative
VEGFA-VEGFR2_Signaling_Pathway_scaled	Q0004	field_ID_phenotype	Body mass index	1.18815e-05	9.39e-08		-0.0018	-0.0025	-0.0012	0.00035	Quantitative Measure	Anthropometry	Body mass index (FIP)	negative
VEGFA-VEGFR2_Signaling_Pathway_scaled	Q1091	field_ID_phenotype	Creatinine	1.8031e-05	1.52e-07		-0.0031	-0.0042	-0.0019	0.00058	Metabolomics	Metabolomics	Creatinine (FIP)	negative
VEGFA-VEGFR2_Signaling_Pathway_scaled	Q0012	combined_field_ID_phenotype	Hand grip strength	1.84218e-05	1.65e-07		-0.013	-0.018	-0.0082	0.0025	Quantitative Measure	Body Measurements	Hand grip strength (cFIP)	negative
VEGFA-VEGFR2_Signaling_Pathway_scaled	Q0009	field_ID_phenotype	Whole body fat mass	8.80461e-05	8.35e-07		-0.0017	-0.0023	-0.001	0.00034	Quantitative Measure	Anthropometry	Whole body fat mass (FIP)	negative
VEGFA-VEGFR2_Signaling_Pathway_scaled	Q0005	field_ID_phenotype	Waist circumference	0.000112881	1.13e-06		-0.0015	-0.0021	-0.00089	0.00031	Quantitative Measure	Anthropometry	Waist circumference (FIP)	negative
VEGFA-VEGFR2_Signaling_Pathway_scaled	Q0529	field_ID_phenotype	Urate	0.000124319	1.31e-06		-0.0015	-0.002	-0.00087	0.0003	Quantitative Measure	Blood Biochemistry	Urate (FIP)	negative
VEGFA-VEGFR2_Signaling_Pathway_scaled	Q0625	field_ID_phenotype	High light scatter reticulocyte count	0.0016359	1.81e-05		-0.0015	-0.0022	-0.00082	0.00035	Quantitative Measure	Blood Count	High light scatter reticulocyte count (FIP)	negative
VEGFA-VEGFR2_Signaling_Pathway_scaled	P2020	CP	Asthma	0.00193101	2.34e-05	1.0051		1.0027	1.0074	1	Safety	Safety	Asthma (CP)	positive
VEGFA-VEGFR2_Signaling_Pathway_scaled	Q0504	field_ID_phenotype	Apolipoprotein A	0.00193101	2.25e-05		0.0014	0.00078	0.0021	0.00034	Quantitative Measure	Blood Biochemistry	Apolipoprotein A (FIP)	positive
VEGFA-VEGFR2_Signaling_Pathway_scaled	Q0502	field_ID_phenotype	Alkaline phosphatase	0.00212576	2.73e-05		0.0015	0.00078	0.0022	0.00035	Quantitative Measure	Blood Biochemistry	Alkaline phosphatase (FIP)	positive
VEGFA-VEGFR2_Signaling_Pathway_scaled	Q0620	field_ID_phenotype	Reticulocyte count	0.00212576	2.8e-05		-0.0015	-0.0022	-0.00079	0.00035	Quantitative Measure	Blood Count	Reticulocyte count (FIP)	negative
VEGFA-VEGFR2_Signaling_Pathway_scaled	Q0207	field_ID_phenotype	Total BMC (bone mineral content)	0.0057743	7.91e-05		-0.0029	-0.0044	-0.0015	0.00074	Quantitative Measure	Imaging	Total BMC (bone mineral content) (FIP)	negative
VEGFA-VEGFR2_Signaling_Pathway_scaled	P2064	CP	Family history Chronic bronchitis/emphysema	0.00787319	0.000112	1.0036		1.0018	1.0054	1	Respiratory	Respiratory	Family history Chronic bronchitis/emphysema (CP)	positive
VEGFA-VEGFR2_Signaling_Pathway_scaled	P451	Phecode	Phlebitis and thrombophlebitis	0.0102356	0.000151	0.98942		0.98399	0.99488	1	Circulatory system	Circulatory system	Phlebitis and thrombophlebitis (Phecode)	negative
VEGFA-VEGFR2_Signaling_Pathway_scaled	P451.2	Phecode	Phlebitis and thrombophlebitis of lower extremities	0.0290394	0.000448	0.98977		0.9841	0.99547	1	Circulatory system	Circulatory system	Phlebitis of lower extremities (Phecode)	negative
VEGFA-VEGFR2_Signaling_Pathway_scaled	P495	Phecode	Asthma	0.0290394	0.000459	1.0042		1.0019	1.0066	1	Respiratory	Respiratory	Asthma (Phecode)	positive
VEGFA-VEGFR2_Signaling_Pathway_scaled	Q0624	field_ID_phenotype	High light scatter reticulocyte percentage	0.0337966	0.000552		-0.0012	-0.0019	-0.00053	0.00036	Quantitative Measure	Blood Count	High light scatter reticulocyte % (FIP)	negative

### Sheet: Supp Table 28
eQTL/pQTL colocalisation results
gene	signal	tissue	QTL
ABHD5	3_43479658_G_T	Lung_UBC	cis_eQTL
AC004706.1	17_7164563_C_T	Stomach;Artery_Aorta;Colon_Transverse;Artery_Tibial	cis_eQTL
AC005562.1	17_27980885_C_T;17_29263700_C_T	Blood_eqtlgen	cis_eQTL
AC006460.2	2_191429885_A_AT	Lung	cis_eQTL
AC007401.2	2_36724282_A_C	Blood_eqtlgen	cis_eQTL
AC008073.9	2_23912712_C_T	Esophagus_Gastroesophageal_Junction	cis_eQTL
AC009228.1	2_23912712_C_T	Artery_Coronary;Colon_Sigmoid	cis_eQTL
AC009336.24	2_177037827_A_G	Colon_Transverse;Esophagus_Muscularis;Colon_Sigmoid	cis_eQTL
AC011893.3	2_136765951_C_T	Blood_eqtlgen	cis_eQTL
AC016735.2	2_42560388_A_T	Blood_eqtlgen	cis_eQTL
AC023115.2	2_67462727_C_T	Artery_Tibial	cis_eQTL
AC034220.3	5_131466629_A_T;5_131782837_A_C	Stomach;Artery_Aorta;Colon_Transverse;Esophagus_Muscularis;Lung	cis_eQTL
AC062029.1	2_88878133_A_G	Esophagus_Gastroesophageal_Junction;Artery_Aorta;Esophagus_Muscularis;Artery_Coronary;Artery_Tibial;Lung	cis_eQTL
AC064836.3	2_202980718_A_G	Blood_eqtlgen	cis_eQTL
AC074212.5	19_46302374_A_T	Blood_eqtlgen	cis_eQTL
AC090804.1	11_4014295_G_GA	Blood_eqtlgen	cis_eQTL
AC092667.2	2_100573355_C_T	Artery_Aorta	cis_eQTL
AC104809.4	2_241813782_A_G;2_242248033_C_G	Stomach	cis_eQTL
AC108463.1	2_111876613_C_G	Lung	cis_eQTL
AC108463.2	2_111876613_C_G	Blood_eqtlgen	cis_eQTL
AC130469.2	19_8670147_C_T	Artery_Tibial;Blood_eqtlgen	cis_eQTL
ACADVL	17_7164563_C_T;17_7445402_C_T	Artery_Aorta;Artery_Coronary;Artery_Tibial;Lung	cis_eQTL
ACAP3	1_1337837_A_G	Artery_Tibial	cis_eQTL
ACP6	1_147093674_A_G	Colon_Sigmoid	cis_eQTL
ACSS2	20_33574765_C_T	Blood_eqtlgen	cis_eQTL
ACTR2	2_64881229_A_G	Lung_UBC	cis_eQTL
ACVR1B	12_52348259_A_G	Blood_eqtlgen;Lung_UBC	cis_eQTL
ACVR2B-AS1	3_38462379_A_G	Blood_eqtlgen	cis_eQTL
ADAM33	20_3662142_C_T	Esophagus_Gastroesophageal_Junction;Artery_Aorta;Esophagus_Muscularis;Artery_Tibial;Lung	cis_eQTL
ADAMTSL4	1_150259945_A_T	Blood_eqtlgen	cis_eQTL
ADAMTSL4-AS1	1_150259945_A_T	Blood_eqtlgen	cis_eQTL
ADD1	4_3495283_C_G	Lung;Blood_eqtlgen	cis_eQTL
AF186192.5	8_145504343_C_T	Artery_Tibial	cis_eQTL
AFAP1	4_7894414_G_T	Blood_eqtlgen	cis_eQTL
AFAP1L1	5_148651395_A_T;5_149150671_A_G	Artery_Aorta;Artery_Tibial	cis_eQTL
AFF1	4_88016874_G_T	Artery_Tibial;Blood_eqtlgen	cis_eQTL
AFF3	2_100573355_C_T	Artery_Aorta;Artery_Tibial;Lung;Blood_eqtlgen	cis_eQTL
AGPS	2_178380678_T_TG	Blood_eqtlgen	cis_eQTL
AGXT	2_241813782_A_G;2_242248033_C_G	Colon_Transverse	cis_eQTL
AHRR	5_523995_A_G	Lung_UBC	cis_eQTL
AKAP6	14_32907086_A_G	Esophagus_Gastroesophageal_Junction;Esophagus_Muscularis;Lung	cis_eQTL
AL031663.2	20_44001315_A_G	Blood_eqtlgen	cis_eQTL
AL590822.2	1_2160390_C_G	Blood_eqtlgen	cis_eQTL
ALAS1	3_52608972_A_G	Blood_eqtlgen	cis_eQTL
ALG1L13P	8_9016482_C_G;8_9030387_G_T	Stomach;Colon_Transverse;Colon_Sigmoid	cis_eQTL
AMT	3_49869158_A_C	Artery_Coronary	cis_eQTL
ANAPC2	9_140258802_A_G	Lung	cis_eQTL
ANGPTL1	1_178718536_A_G	Lung;Lung_UBC	cis_eQTL
ANKDD1A	15_65167258_C_G	Esophagus_Gastroesophageal_Junction;Artery_Aorta;Esophagus_Muscularis;Artery_Coronary;Artery_Tibial	cis_eQTL
ANKFY1	17_3882613_C_G	Blood_eqtlgen	cis_eQTL
AP000807.1	11_68205578_C_T	Blood_eqtlgen	cis_eQTL
AP3B1	5_77439707_C_T	Blood_eqtlgen	cis_eQTL
AP3B2	15_83502787_A_G	Small_Intestine_Terminal_Ileum;Stomach;Esophagus_Gastroesophageal_Junction;Artery_Aorta;Artery_Coronary;Artery_Tibial;Lung;Colon_Sigmoid	cis_eQTL
AP4E1	15_51641996_C_G	Blood_eqtlgen	cis_eQTL
APH1B	15_63361262_C_G	Stomach;Colon_Transverse;Lung;Blood_eqtlgen	cis_eQTL
AREL1	14_75228647_A_C	Artery_Tibial;Lung_UBC	cis_eQTL
ARF4	3_57871655_C_T	Colon_Transverse;Lung	cis_eQTL
ARHGAP31	3_118999310_A_G	Artery_Tibial	cis_eQTL
ARHGEF17	11_73036179_C_T	Blood_eqtlgen	cis_eQTL
ARHGEF26	3_153836299_C_T	Stomach;Esophagus_Gastroesophageal_Junction;Esophagus_Muscularis;Artery_Tibial	cis_eQTL
ARHGEF26-AS1	3_153836299_C_T	Esophagus_Gastroesophageal_Junction;Esophagus_Muscularis;Colon_Sigmoid	cis_eQTL
ARMS2	10_123409642_A_G	Esophagus_Gastroesophageal_Junction;Esophagus_Muscularis;Colon_Sigmoid	cis_eQTL
ARNT	1_150259945_A_T	Lung_UBC	cis_eQTL
ARVCF	22_19777457_G_T;22_20786488_A_C	Lung_UBC	cis_eQTL
ASAH1	8_17743649_C_T	Artery_Aorta;Esophagus_Muscularis;Colon_Sigmoid	cis_eQTL
ASAP2	2_9299699_A_T	Esophagus_Gastroesophageal_Junction;Artery_Aorta;Esophagus_Muscularis;Artery_Tibial	cis_eQTL
ASB13	10_5662119_C_T	Artery_Tibial	cis_eQTL
ASCC2	22_30450041_C_G	Blood_eqtlgen	cis_eQTL
ASPSCR1	17_79990728_C_T;17_79959703_C_G	Lung;Blood_eqtlgen	cis_eQTL
ATG9B	7_150542515_G_T	Blood_eqtlgen	cis_eQTL
ATOH7	10_69958663_C_T	Colon_Transverse	cis_eQTL
ATP2A3	17_3882613_C_G	Lung	cis_eQTL
B3GAT3	11_62369881_A_G	Lung_UBC	cis_eQTL
B4GALNT3	12_580772_C_T	Artery_Aorta;Artery_Coronary;Artery_Tibial	cis_eQTL
BAG4	8_38332249_C_T	Blood_eqtlgen	cis_eQTL
BAK1	6_34190104_A_G	Artery_Aorta;Esophagus_Muscularis;Colon_Sigmoid	cis_eQTL
BAZ2A	12_57527283_C_T	Blood_eqtlgen	cis_eQTL
BCAR1	16_75252327_A_G	Blood_eqtlgen	cis_eQTL
BCL2L1	20_30262159_C_T	Blood_eqtlgen	cis_eQTL
BCL2L11	2_111876613_C_G	Blood_eqtlgen	cis_eQTL
BLMH	17_27980885_C_T	Esophagus_Gastroesophageal_Junction;Artery_Tibial	cis_eQTL
BMF	15_40397191_C_G	Blood_eqtlgen	cis_eQTL
BMP6	6_7711052_A_G	Blood_eqtlgen	cis_eQTL
BMP8A	1_40001060_A_G	Blood_eqtlgen	cis_eQTL
BMPR2	2_202980718_A_G	Blood_eqtlgen	cis_eQTL
BMS1P4	10_75512452_C_G	Esophagus_Gastroesophageal_Junction	cis_eQTL
BOK	2_242500662_C_T	Stomach	cis_eQTL
BRAF	7_140560023_C_T	Blood_eqtlgen	cis_eQTL
BTBD1	15_83502787_A_G	Artery_Tibial	cis_eQTL
BTBD16	10_123409642_A_G;10_124217414_C_T	Small_Intestine_Terminal_Ileum;Stomach;Esophagus_Gastroesophageal_Junction;Artery_Aorta;Colon_Transverse;Esophagus_Muscularis;Artery_Coronary;Artery_Tibial;Lung;Colon_Sigmoid	cis_eQTL
C15orf40	15_83502787_A_G	Small_Intestine_Terminal_Ileum;Esophagus_Gastroesophageal_Junction;Artery_Aorta;Artery_Coronary;Artery_Tibial;Lung;Colon_Sigmoid;Lung_UBC	cis_eQTL
C17orf100	17_6469793_A_G;17_7164563_C_T	Lung_UBC	cis_eQTL
C19orf35	19_1424888_A_G	Lung_UBC	cis_eQTL
C1GALT1	7_7256828_C_T	Small_Intestine_Terminal_Ileum;Stomach;Esophagus_Gastroesophageal_Junction;Colon_Transverse;Esophagus_Muscularis;Lung;Colon_Sigmoid	cis_eQTL
C1orf115	1_221270457_C_T;1_221473248_C_T;1_221631938_A_G	Esophagus_Muscularis	cis_eQTL
C1orf86	1_2160390_C_G	Blood_eqtlgen	cis_eQTL
C20orf201	20_62372706_A_G	Lung	cis_eQTL
C2orf16	2_26844044_A_G	Lung	cis_eQTL
C2orf54	2_241813782_A_G;2_242248033_C_G	Small_Intestine_Terminal_Ileum;Stomach;Colon_Transverse;Lung;Lung_UBC	cis_eQTL
C3orf55	3_158260514_A_G	Artery_Aorta	cis_eQTL
C5orf55	5_523995_A_G	Esophagus_Muscularis	cis_eQTL
C5orf56	5_131795310_G_T	Blood_eqtlgen	cis_eQTL
C5orf63	5_126305819_A_AC	Esophagus_Gastroesophageal_Junction;Artery_Aorta;Esophagus_Muscularis;Artery_Coronary;Artery_Tibial;Colon_Sigmoid;Blood_eqtlgen;Lung_UBC	cis_eQTL
CACNA1D	3_53702395_A_G	Blood_eqtlgen	cis_eQTL
CALM3	19_46252333_A_T	Colon_Transverse	cis_eQTL
CALML6	1_1822209_C_T;1_1337837_A_G	Stomach;Artery_Tibial;Lung;Blood_eqtlgen	cis_eQTL
CAMK1D	10_12278021_A_T	Artery_Tibial	cis_eQTL
CAPRIN2	12_30853980_C_T	Blood_eqtlgen	cis_eQTL
CAPS	19_5945568_C_G	Small_Intestine_Terminal_Ileum;Artery_Aorta;Colon_Transverse;Artery_Coronary;Artery_Tibial;Blood_eqtlgen	cis_eQTL
CAPZA1	1_113054659_C_T	Blood_eqtlgen	cis_eQTL
CAPZA2	7_116431427_C_T	Blood_eqtlgen	cis_eQTL
CARNS1	11_66318325_C_T	Blood_eqtlgen	cis_eQTL
CASKIN2	17_73525670_G_T	Stomach	cis_eQTL
CBX4	17_77773318_C_T	Blood_eqtlgen	cis_eQTL
CBX8	17_77773318_C_T	Esophagus_Gastroesophageal_Junction;Artery_Aorta;Lung;Colon_Sigmoid	cis_eQTL
CCDC122	13_44823473_C_T	Stomach;Esophagus_Gastroesophageal_Junction;Artery_Aorta;Colon_Transverse;Esophagus_Muscularis;Artery_Coronary;Artery_Tibial;Lung;Colon_Sigmoid	cis_eQTL
CCDC171	9_16046292_C_G	Stomach;Esophagus_Gastroesophageal_Junction;Artery_Aorta;Esophagus_Muscularis;Artery_Coronary;Artery_Tibial;Lung;Colon_Sigmoid	cis_eQTL
CCDC38	12_96244473_A_G	Lung_UBC	cis_eQTL
CCDC53	12_102831722_G_T	Lung_UBC	cis_eQTL
CCDC69	5_150566196_C_T	Blood_eqtlgen	cis_eQTL
CCDC77	12_1237661_A_G	Blood_eqtlgen	cis_eQTL
CCS	11_66318325_C_T	Blood_eqtlgen	cis_eQTL
CCZ1	7_6663670_A_G	Blood_eqtlgen	cis_eQTL
CCZ1B	7_6663670_A_G	Blood_eqtlgen	cis_eQTL
CD55	1_207383908_A_G	Blood_eqtlgen	cis_eQTL
CD79B	17_62010270_A_G	Esophagus_Gastroesophageal_Junction;Esophagus_Muscularis;Artery_Tibial	cis_eQTL
CDC42SE2	5_131466629_A_T	Esophagus_Muscularis;Artery_Tibial;Blood_eqtlgen	cis_eQTL
CDC7	1_92031110_C_T;1_92077097_A_G	Stomach;Esophagus_Gastroesophageal_Junction;Artery_Aorta;Colon_Transverse;Esophagus_Muscularis;Artery_Coronary;Artery_Tibial;Lung;Colon_Sigmoid;Blood_eqtlgen	cis_eQTL
CDK11A	1_1822209_C_T	Stomach;Artery_Aorta;Esophagus_Muscularis;Artery_Tibial;Lung;Colon_Sigmoid	cis_eQTL
CDK11B	1_1822209_C_T	Lung_UBC	cis_eQTL
CDK2	12_56474379_C_T	Lung_UBC	cis_eQTL
CEBPD	8_49391483_C_T	Blood_eqtlgen	cis_eQTL
CENPW	6_127094993_C_CA	Artery_Coronary	cis_eQTL
CEP72	5_523995_A_G;5_658160_G_T	Colon_Sigmoid	cis_eQTL
CEP95	17_62502435_A_G	Blood_eqtlgen	cis_eQTL
CERS2	1_150259945_A_T	Blood_eqtlgen;Lung_UBC	cis_eQTL
CHRM3-AS2	1_239888757_C_T	Blood_eqtlgen	cis_eQTL
CHRNB2	1_155167786_A_G	Blood_eqtlgen	cis_eQTL
CHST12	7_1594428_A_G	Blood_eqtlgen	cis_eQTL
CLDN18	3_137763021_A_G	Lung;Lung_UBC	cis_eQTL
CLDN20	6_155437860_G_T	Artery_Aorta;Colon_Transverse;Esophagus_Muscularis;Artery_Tibial;Lung	cis_eQTL
CLDN23	8_9016482_C_G;8_9030387_G_T	Lung	cis_eQTL
CLDN7	17_7164563_C_T;17_7445402_C_T	Esophagus_Gastroesophageal_Junction;Artery_Aorta;Esophagus_Muscularis	cis_eQTL
CLEC16A	16_10740982_C_G	Blood_eqtlgen	cis_eQTL
CLIC6	21_36063638_C_CT;21_36066523_C_CTGCCTCAGCCTCCGAAAG	Lung;Lung_UBC	cis_eQTL
CLUAP1	16_3583173_C_T	Esophagus_Gastroesophageal_Junction;Esophagus_Muscularis;Artery_Tibial;Colon_Sigmoid	cis_eQTL
CMIP	16_81740829_C_T	Colon_Sigmoid;Blood_eqtlgen	cis_eQTL
CNTN2	1_205024012_C_T	Esophagus_Muscularis	cis_eQTL
COG5	7_106414069_G_T	Stomach;Lung	cis_eQTL
COL15A1	9_101698416_G_T	Artery_Aorta;Artery_Tibial;Lung	cis_eQTL
COL4A2	13_111051120_G_T	Blood_eqtlgen	cis_eQTL
COMT	22_19754091_A_C;22_19777457_G_T;22_20786488_A_C	Lung_UBC	cis_eQTL
COX4I2	20_30262159_C_T	Esophagus_Muscularis	cis_eQTL
CPD	17_27980885_C_T;17_29263700_C_T	Esophagus_Gastroesophageal_Junction;Artery_Tibial;Blood_eqtlgen	cis_eQTL
CPEB1	15_83502787_A_G	Artery_Tibial;Lung_UBC	cis_eQTL
CPLX1	4_1804276_A_G	Colon_Transverse	cis_eQTL
CPSF3L	1_1337837_A_G	Artery_Tibial	cis_eQTL
CR1	1_207383908_A_G	Blood_eqtlgen	cis_eQTL
CRADD	12_94178498_A_G	Blood_eqtlgen	cis_eQTL
CRLF3	17_29263700_C_T;17_29056341_C_T	Esophagus_Gastroesophageal_Junction;Lung;Colon_Sigmoid	cis_eQTL
CSK	15_75079474_A_G	Lung	cis_eQTL
CSPG4P11	15_84274591_A_G	Esophagus_Gastroesophageal_Junction;Colon_Transverse;Artery_Coronary;Artery_Tibial	cis_eQTL
CSTA	3_122128519_C_G	Blood_eqtlgen	cis_eQTL
CTA-398F10.2	8_9016482_C_G;8_9030387_G_T	Stomach;Colon_Transverse	cis_eQTL
CTB-31O20.2	19_1866163_C_T	Artery_Tibial	cis_eQTL
CTC-281F24.1	17_7164563_C_T	Stomach;Artery_Coronary;Colon_Sigmoid	cis_eQTL
CTD-2005H7.1	11_86448839_C_T	Artery_Tibial	cis_eQTL
CTD-2207P18.2	14_75228647_A_C	Blood_eqtlgen	cis_eQTL
CTD-2228K2.7	5_523995_A_G;5_658160_G_T	Colon_Transverse	cis_eQTL
CTD-2349P21.9	17_29056341_C_T	Stomach	cis_eQTL
CTD-2366F13.1	5_52187038_A_C	Esophagus_Gastroesophageal_Junction;Artery_Aorta;Artery_Tibial;Lung	cis_eQTL
CTD-2517M22.14	8_145504343_C_T	Esophagus_Gastroesophageal_Junction;Artery_Aorta;Esophagus_Muscularis;Artery_Coronary;Artery_Tibial;Lung;Colon_Sigmoid	cis_eQTL
CTD-2589H19.4	5_523995_A_G;5_658160_G_T	Esophagus_Muscularis	cis_eQTL
CTD-2589H19.6	5_523995_A_G;5_658160_G_T	Esophagus_Gastroesophageal_Junction;Artery_Tibial;Lung	cis_eQTL
CTDNEP1	17_7164563_C_T;17_7445402_C_T	Artery_Aorta;Colon_Transverse;Esophagus_Muscularis;Artery_Coronary;Lung	cis_eQTL
CTR9	11_10625146_C_T	Esophagus_Gastroesophageal_Junction	cis_eQTL
CTSF	11_66318325_C_T	Blood_eqtlgen	cis_eQTL
CTSK	1_150259945_A_T	Artery_Coronary	cis_eQTL
CTTN	11_70253389_C_T	Esophagus_Muscularis;Blood_eqtlgen;Lung_UBC	cis_eQTL
CTTNBP2	7_117375374_A_C	Colon_Sigmoid	cis_eQTL
CYHR1	8_145504343_C_T	Artery_Aorta;Colon_Transverse;Esophagus_Muscularis;Artery_Tibial;Colon_Sigmoid	cis_eQTL
CYP1A1	15_75079474_A_G	Artery_Tibial;Lung	cis_eQTL
CYP27A1	2_220382700_C_T	Blood_eqtlgen	cis_eQTL
CYP2T2P	19_41126140_A_T	Artery_Coronary	cis_eQTL
CYTL1	4_5021149_A_G;4_5016883_A_G	Artery_Tibial;Blood_eqtlgen	cis_eQTL
DBNDD2	20_44001315_A_G	Esophagus_Gastroesophageal_Junction;Artery_Aorta;Colon_Transverse;Artery_Tibial;Lung;Colon_Sigmoid	cis_eQTL
DBR1	3_138078662_A_G	Blood_eqtlgen	cis_eQTL
DDHD2	8_38332249_C_T	Blood_eqtlgen;Lung_UBC	cis_eQTL
DDX42	17_62010270_A_G	Blood_eqtlgen	cis_eQTL
DDX5	17_62502435_A_G	Artery_Aorta;Artery_Tibial;Blood_eqtlgen	cis_eQTL
DENND6A	3_57871655_C_T	Stomach	cis_eQTL
DES	2_220297038_A_G	Artery_Aorta;Blood_eqtlgen	cis_eQTL
DGKB	7_15849236_C_T	Artery_Tibial	cis_eQTL
DGKQ	4_1804276_A_G	Small_Intestine_Terminal_Ileum;Stomach;Esophagus_Gastroesophageal_Junction;Artery_Aorta;Colon_Transverse;Esophagus_Muscularis;Artery_Coronary;Artery_Tibial;Lung;Colon_Sigmoid;Blood_eqtlgen	cis_eQTL
DHX36	3_153836299_C_T	Stomach;Esophagus_Gastroesophageal_Junction;Colon_Transverse	cis_eQTL
DHX38	16_73095266_C_T	Stomach;Esophagus_Muscularis	cis_eQTL
DIMT1	5_61412926_C_T	Esophagus_Gastroesophageal_Junction;Artery_Aorta;Esophagus_Muscularis;Lung	cis_eQTL
DIRC3	2_218683154_A_G	Artery_Tibial	cis_eQTL
DISP2	15_40716253_C_G	Lung_UBC	cis_eQTL
DLEU7	13_50822363_C_G	Blood_eqtlgen	cis_eQTL
DLG1	3_196956325_T_TA	Colon_Transverse;Artery_Tibial	cis_eQTL
DLG4	17_7164563_C_T	Lung_UBC	cis_eQTL
DMPK	19_46302374_A_T	Artery_Tibial;Blood_eqtlgen;Lung_UBC	cis_eQTL
DMRT2	9_1057294_A_C	Colon_Transverse	cis_eQTL
DMWD	19_46302374_A_T	Artery_Aorta;Colon_Transverse	cis_eQTL
DNAH1	3_52608972_A_G	Artery_Aorta;Esophagus_Muscularis;Artery_Tibial;Blood_eqtlgen	cis_eQTL
DNAJB4	1_78276977_A_G	Blood_eqtlgen	cis_eQTL
DNAJC30	7_73490656_A_C	Blood_eqtlgen	cis_eQTL
DNM1P51	15_84274591_A_G	Stomach	cis_eQTL
DNTTIP1	20_44001315_A_G	Small_Intestine_Terminal_Ileum;Esophagus_Gastroesophageal_Junction;Artery_Aorta;Artery_Coronary;Artery_Tibial;Lung;Colon_Sigmoid	cis_eQTL
DOT1L	19_1424888_A_G	Artery_Tibial	cis_eQTL
DPH1	17_2053920_C_T	Blood_eqtlgen	cis_eQTL
DSP	6_7563232_G_T	Lung_UBC	cis_eQTL
DUSP16	12_11912391_A_G	Blood_eqtlgen	cis_eQTL
EDEM2	20_33574765_C_T	Blood_eqtlgen	cis_eQTL
EEF1G	11_62369881_A_G	Stomach;Artery_Aorta;Artery_Tibial;Lung	cis_eQTL
EFCAB5	17_27980885_C_T	Colon_Transverse	cis_eQTL
EI24	11_125015284_T_TAAA	Blood_eqtlgen	cis_eQTL
EIF2B3	1_46085242_C_G	Small_Intestine_Terminal_Ileum	cis_eQTL
EIF5A	17_7445402_C_T	Lung	cis_eQTL
EIF6	20_34025756_A_G	Blood_eqtlgen	cis_eQTL
ELAVL2	9_23583598_A_G	Esophagus_Muscularis	cis_eQTL
ELP5	17_7164563_C_T;17_7445402_C_T	Stomach;Esophagus_Gastroesophageal_Junction;Artery_Aorta;Esophagus_Muscularis;Artery_Coronary;Artery_Tibial;Lung;Colon_Sigmoid;Lung_UBC	cis_eQTL
EML3	11_62369881_A_G	Small_Intestine_Terminal_Ileum;Stomach;Esophagus_Gastroesophageal_Junction;Colon_Transverse;Esophagus_Muscularis;Artery_Coronary;Artery_Tibial;Lung;Colon_Sigmoid;Blood_eqtlgen	cis_eQTL
ENKD1	16_67651879_A_G	Blood_eqtlgen	cis_eQTL
ENOX1	13_44823473_C_T	Artery_Aorta;Lung	cis_eQTL
ENSA	1_150259945_A_T	Lung_UBC	cis_eQTL
ENSG00000226150	7_6663670_A_G	Blood_eqtlgen	cis_eQTL
ENSG00000263899	17_62010270_A_G	Blood_eqtlgen	cis_eQTL
ENSG00000269969	20_51133920_A_C	Blood_eqtlgen	cis_eQTL
ENSG00000274114	17_7164563_C_T	Small_Intestine_Terminal_Ileum;Stomach;Colon_Transverse;Colon_Sigmoid	cis_eQTL
ENSG00000274565	17_60720058_G_T	Artery_Aorta;Esophagus_Muscularis	cis_eQTL
ENSG00000274895	1_215120407_C_G	Stomach;Colon_Transverse	cis_eQTL
ENSG00000277258	17_36915540_C_T	Small_Intestine_Terminal_Ileum;Stomach;Esophagus_Gastroesophageal_Junction;Artery_Aorta;Colon_Transverse;Esophagus_Muscularis;Artery_Coronary;Artery_Tibial;Lung;Colon_Sigmoid	cis_eQTL
ENSG00000277449	20_48911314_C_G	Lung	cis_eQTL
ENSG00000277476	17_66016006_C_T	Lung	cis_eQTL
ENSG00000278662	15_83502787_A_G	Small_Intestine_Terminal_Ileum;Stomach;Esophagus_Gastroesophageal_Junction;Artery_Aorta;Lung;Colon_Sigmoid	cis_eQTL
ENSG00000278934	3_73565946_A_ACAGGACACGGAGTC;3_73859961_C_T	Esophagus_Gastroesophageal_Junction;Artery_Aorta;Esophagus_Muscularis;Artery_Coronary;Artery_Tibial	cis_eQTL
ENSG00000279048	7_17730402_C_G	Small_Intestine_Terminal_Ileum;Stomach;Artery_Aorta;Colon_Transverse;Esophagus_Muscularis;Artery_Tibial;Lung;Colon_Sigmoid	cis_eQTL
ENSG00000279159	22_30238317_A_T;22_30450041_C_G	Stomach;Esophagus_Gastroesophageal_Junction;Artery_Aorta;Colon_Transverse;Esophagus_Muscularis;Artery_Coronary;Artery_Tibial;Lung;Colon_Sigmoid	cis_eQTL
ENSG00000279196	16_30989858_C_T	Colon_Transverse	cis_eQTL
ENSG00000279881	8_49391483_C_T	Artery_Aorta;Esophagus_Muscularis;Artery_Tibial	cis_eQTL
ENSG00000280323	2_220297038_A_G	Esophagus_Gastroesophageal_Junction;Artery_Aorta;Colon_Transverse;Esophagus_Muscularis;Artery_Tibial;Lung;Colon_Sigmoid	cis_eQTL
ENSG00000283031	2_23912712_C_T	Artery_Coronary;Colon_Sigmoid	cis_eQTL
ENSG00000283375	11_43686618_A_G	Artery_Aorta	cis_eQTL
ENSG00000283897	5_126305819_A_AC	Lung	cis_eQTL
ENSG00000284052	2_191429885_A_AT	Artery_Aorta;Esophagus_Muscularis;Artery_Tibial;Lung	cis_eQTL
ENTPD6	20_25202892_A_G;20_25721248_C_T	Artery_Tibial	cis_eQTL
ERI1	8_9016482_C_G;8_9030387_G_T	Artery_Aorta;Esophagus_Muscularis	cis_eQTL
ESRG	3_54790379_C_T	Blood_eqtlgen	cis_eQTL
EVA1B	1_36787888_A_G	Esophagus_Gastroesophageal_Junction;Artery_Aorta;Colon_Transverse;Esophagus_Muscularis;Artery_Tibial;Lung;Colon_Sigmoid	cis_eQTL
EXD3	9_140258802_A_G	Lung_UBC	cis_eQTL
EXOC3L2	19_46252333_A_T	Blood_eqtlgen	cis_eQTL
EYA2	20_45486817_C_T;20_45532122_C_T	Blood_eqtlgen	cis_eQTL
FADS3	11_61706135_C_T	Blood_eqtlgen	cis_eQTL
FAM103A1	15_83502787_A_G	Artery_Tibial	cis_eQTL
FAM13A	4_89864446_C_T;4_89791982_A_T;4_90011642_C_T	Blood_eqtlgen;Lung_UBC	cis_eQTL
FAM213B	1_3431555_C_T	Esophagus_Muscularis;Blood_eqtlgen	cis_eQTL
FAM227B	15_49632600_G_GC;15_50323354_G_T	Lung_UBC	cis_eQTL
FAM228A	2_23912712_C_T	Small_Intestine_Terminal_Ileum;Stomach;Esophagus_Gastroesophageal_Junction;Colon_Transverse;Artery_Coronary;Colon_Sigmoid	cis_eQTL
FAM228B	2_23912712_C_T	Stomach;Esophagus_Gastroesophageal_Junction;Colon_Transverse;Colon_Sigmoid	cis_eQTL
FAM53A	4_1712880_A_AT	Blood_eqtlgen	cis_eQTL
FAM72A	1_205908867_C_T	Blood_eqtlgen	cis_eQTL
FAM89B	11_65330510_C_T	Blood_eqtlgen	cis_eQTL
FBXL22	15_63831984_A_G	Artery_Tibial	cis_eQTL
FCF1	14_75228647_A_C	Esophagus_Muscularis	cis_eQTL
FEZ1	11_125015284_T_TAAA	Esophagus_Muscularis	cis_eQTL
FEZ2	2_36724282_A_C	Blood_eqtlgen	cis_eQTL
FGD6	12_95541431_A_C;12_95554771_C_T	Artery_Tibial;Lung_UBC	cis_eQTL
FGFR1	8_38332249_C_T	Blood_eqtlgen	cis_eQTL
FGFRL1	4_1804276_A_G	Artery_Tibial	cis_eQTL
FILIP1	6_76164589_A_C	Lung_UBC	cis_eQTL
FKBP1B	2_23912712_C_T	Blood_eqtlgen	cis_eQTL
FKBP7	2_179626080_A_T	Blood_eqtlgen	cis_eQTL
FRMD4A	10_13919625_C_T	Artery_Aorta	cis_eQTL
FTCDNL1	2_199723365_A_G	Blood_eqtlgen	cis_eQTL
FTSJ2	7_1594428_A_G	Small_Intestine_Terminal_Ileum;Stomach;Esophagus_Gastroesophageal_Junction;Artery_Aorta;Colon_Transverse;Esophagus_Muscularis;Artery_Coronary;Artery_Tibial;Colon_Sigmoid	cis_eQTL
GABRD	1_1822209_C_T	Blood_eqtlgen	cis_eQTL
GAD1	2_172342684_C_CT	Esophagus_Muscularis;Lung_UBC	cis_eQTL
GADD45A	1_68022387_C_T	Blood_eqtlgen	cis_eQTL
GAK	4_1804276_A_G	Esophagus_Gastroesophageal_Junction;Artery_Aorta;Colon_Transverse;Colon_Sigmoid	cis_eQTL
GALK2	15_50323354_G_T	Lung_UBC	cis_eQTL
GATA5	20_61040313_G_T	Esophagus_Gastroesophageal_Junction;Esophagus_Muscularis;Lung	cis_eQTL
GBAP1	1_155164480_A_C	Small_Intestine_Terminal_Ileum;Stomach;Esophagus_Gastroesophageal_Junction;Artery_Aorta;Colon_Transverse;Esophagus_Muscularis;Artery_Coronary;Lung;Colon_Sigmoid	cis_eQTL
GDF5	20_33276853_C_T;20_34025756_A_G	Colon_Sigmoid	cis_eQTL
GFM1	3_158260514_A_G	Artery_Aorta;Artery_Tibial;Lung;Colon_Sigmoid	cis_eQTL
GFPT1	2_69521831_C_T	Blood_eqtlgen	cis_eQTL
GGCX	2_86450140_C_T	Artery_Tibial	cis_eQTL
GH1	17_62010270_A_G	Blood_eqtlgen	cis_eQTL
GIPC2	1_78276977_A_G	Lung	cis_eQTL
GK5	3_141150026_A_G	Blood_eqtlgen	cis_eQTL
GLI3	7_42272097_A_G	Blood_eqtlgen	cis_eQTL
GLS	2_191429885_A_AT	Esophagus_Muscularis;Artery_Tibial;Colon_Sigmoid;Blood_eqtlgen;Lung_UBC	cis_eQTL
GLYCTK	3_52608972_A_G	Artery_Aorta	cis_eQTL
GM2A	5_150597378_C_T	Small_Intestine_Terminal_Ileum;Esophagus_Gastroesophageal_Junction;Colon_Transverse;Esophagus_Muscularis;Artery_Tibial;Lung;Colon_Sigmoid	cis_eQTL
GMPPB	3_49869158_A_C	Artery_Coronary	cis_eQTL
GNB1	1_1337837_A_G	Blood_eqtlgen	cis_eQTL
GNB1L	22_19754091_A_C;22_19777457_G_T	Blood_eqtlgen	cis_eQTL
GOLGA2P7	15_84572456_A_T	Blood_eqtlgen	cis_eQTL
GOLGA6L4	15_84274591_A_G;15_84572456_A_T	Small_Intestine_Terminal_Ileum;Stomach;Esophagus_Gastroesophageal_Junction;Colon_Transverse;Artery_Coronary;Artery_Tibial	cis_eQTL
GOLGA6L5P	15_84274591_A_G;15_84572456_A_T	Small_Intestine_Terminal_Ileum;Stomach;Esophagus_Gastroesophageal_Junction;Colon_Transverse;Artery_Coronary;Artery_Tibial	cis_eQTL
GOLGA6L9	15_83502787_A_G	Stomach;Lung;Colon_Sigmoid	cis_eQTL
GOLPH3L	1_150259945_A_T	Lung_UBC	cis_eQTL
GOSR1	17_27980885_C_T;17_29263700_C_T	Esophagus_Gastroesophageal_Junction;Artery_Aorta;Colon_Transverse;Artery_Coronary;Artery_Tibial;Lung;Colon_Sigmoid;Blood_eqtlgen	cis_eQTL
GP9	3_127952919_A_G	Blood_eqtlgen	cis_eQTL
GPT	8_145504343_C_T	Esophagus_Gastroesophageal_Junction	cis_eQTL
GRK4	4_3495283_C_G	Small_Intestine_Terminal_Ileum;Stomach;Esophagus_Gastroesophageal_Junction;Artery_Aorta;Colon_Transverse;Esophagus_Muscularis;Artery_Coronary;Artery_Tibial;Lung;Colon_Sigmoid;Blood_eqtlgen;Lung_UBC	cis_eQTL
GSDMA	17_38352743_A_ATT	Small_Intestine_Terminal_Ileum;Stomach;Esophagus_Gastroesophageal_Junction;Artery_Aorta;Colon_Transverse;Esophagus_Muscularis;Artery_Coronary;Lung;Colon_Sigmoid	cis_eQTL
GSDMB	17_38352743_A_ATT	Small_Intestine_Terminal_Ileum;Stomach;Colon_Transverse;Lung	cis_eQTL
HAPLN1	5_83014848_C_T	Artery_Aorta;Colon_Transverse;Artery_Coronary;Artery_Tibial	cis_eQTL
HDAC9	7_18236507_C_G;7_18332396_A_G	Esophagus_Muscularis	cis_eQTL
HDGFRP3	15_83502787_A_G	Artery_Aorta	cis_eQTL
HEATR5B	2_36660476_C_G;2_36681193_A_G	Blood_eqtlgen	cis_eQTL
HHIP	4_145466678_C_G	Artery_Coronary;Artery_Tibial	cis_eQTL
HHIP-AS1	4_145466678_C_G	Artery_Tibial	cis_eQTL
HIBCH	2_191429885_A_AT	Small_Intestine_Terminal_Ileum	cis_eQTL
HIC1	17_2053920_C_T	Blood_eqtlgen	cis_eQTL
HIST1H1PS1	6_26207174_A_T	Blood_eqtlgen	cis_eQTL
HIST1H2AE	6_26207174_A_T	Blood_eqtlgen	cis_eQTL
HIST1H2BF	6_26207174_A_T	Blood_eqtlgen	cis_eQTL
HIST1H2BG	6_26207174_A_T	Blood_eqtlgen	cis_eQTL
HLA-AS1	1_221270457_C_T;1_221051333_G_GA	Artery_Tibial;Lung	cis_eQTL
HLX	1_221473248_C_T;1_221631938_A_G	Blood_eqtlgen	cis_eQTL
HMCN1	1_185925802_A_T;1_186098426_A_T;1_186113852_C_G;1_186209229_G_T	Artery_Aorta;Artery_Tibial	cis_eQTL
HMGN2	1_26756856_C_T	Blood_eqtlgen;Lung_UBC	cis_eQTL
HMOX2	16_3583173_C_T	Blood_eqtlgen	cis_eQTL
HNRNPK	9_86602030_C_G	Blood_eqtlgen	cis_eQTL
HOXB-AS1	17_46581184_C_T	Blood_eqtlgen	cis_eQTL
HOXB2	17_46581184_C_T	Blood_eqtlgen	cis_eQTL
HOXC-AS1	12_54387377_G_T	Artery_Tibial	cis_eQTL
HOXC9	12_54387377_G_T	Lung	cis_eQTL
HPR	16_73095266_C_T	Artery_Aorta;Artery_Tibial	cis_eQTL
HSD17B13	4_88016874_G_T	Lung_UBC	cis_eQTL
HSD3B7	16_30989858_C_T	Stomach;Colon_Transverse;Artery_Tibial	cis_eQTL
HSPA7	1_161533055_G_T	Blood_eqtlgen	cis_eQTL
HTT	4_3495283_C_G	Lung_UBC	cis_eQTL
HTT-AS	4_3495283_C_G	Blood_eqtlgen	cis_eQTL
HYAL3	3_49869158_A_C	Artery_Coronary	cis_eQTL
IDUA	4_1804276_A_G	Stomach;Esophagus_Gastroesophageal_Junction;Artery_Aorta;Colon_Transverse;Esophagus_Muscularis;Artery_Coronary;Artery_Tibial;Lung;Colon_Sigmoid;Blood_eqtlgen	cis_eQTL
IGF2BP2	3_185521126_A_G	Blood_eqtlgen	cis_eQTL
IGFBP7	4_57803505_A_G	Blood_eqtlgen	cis_eQTL
IGHMBP2	11_68678718_G_T	Lung_UBC	cis_eQTL
IKZF3	17_38352743_A_ATT	Blood_eqtlgen	cis_eQTL
IL18R1	2_102926362_A_G	Lung_UBC	cis_eQTL
ILF3	19_10811667_C_T	Blood_eqtlgen	cis_eQTL
IMMT	2_86450140_C_T	Small_Intestine_Terminal_Ileum;Stomach;Esophagus_Gastroesophageal_Junction;Artery_Aorta;Colon_Transverse;Artery_Coronary;Artery_Tibial;Lung;Colon_Sigmoid;Lung_UBC	cis_eQTL
IMPDH2	3_49869158_A_C	Blood_eqtlgen	cis_eQTL
INPP1	2_191429885_A_AT	Colon_Transverse;Esophagus_Muscularis;Colon_Sigmoid	cis_eQTL
IP6K3	6_34190104_A_G	Esophagus_Gastroesophageal_Junction;Artery_Aorta;Esophagus_Muscularis;Lung	cis_eQTL
IPO11	5_61412926_C_T	Blood_eqtlgen	cis_eQTL
IRS2	13_111098226_C_T	Blood_eqtlgen	cis_eQTL
ISCA1	9_88911408_C_G	Lung_UBC	cis_eQTL
ITGA1	5_52193125_A_G	Esophagus_Gastroesophageal_Junction;Esophagus_Muscularis	cis_eQTL
ITGA2	5_52187038_A_C	Lung	cis_eQTL
ITGAV	2_187519338_G_T	Blood_eqtlgen	cis_eQTL
ITIH4	3_52608972_A_G	Small_Intestine_Terminal_Ileum;Stomach;Esophagus_Gastroesophageal_Junction;Artery_Aorta;Esophagus_Muscularis;Artery_Coronary;Artery_Tibial;Lung	cis_eQTL
ITPKA	15_41847176_G_T	Lung;Lung_UBC	cis_eQTL
ITPR3	6_34190104_A_G	Stomach;Esophagus_Gastroesophageal_Junction;Colon_Transverse;Esophagus_Muscularis;Colon_Sigmoid	cis_eQTL
ITPRIP	10_105595430_C_G	Blood_eqtlgen	cis_eQTL
IVD	15_40716253_C_G	Lung_UBC	cis_eQTL
JAZF1	7_28187806_C_T;7_28194397_A_C	Esophagus_Gastroesophageal_Junction;Artery_Aorta;Esophagus_Muscularis;Artery_Tibial;Colon_Sigmoid	cis_eQTL
JAZF1-AS1	7_28187806_C_T;7_28194397_A_C	Esophagus_Gastroesophageal_Junction;Artery_Aorta;Colon_Transverse;Esophagus_Muscularis;Artery_Coronary;Artery_Tibial;Colon_Sigmoid	cis_eQTL
KCNE2	21_35655217_C_T	Lung_UBC	cis_eQTL
KCNMA1	10_79269731_A_C	Lung;Blood_eqtlgen;Lung_UBC	cis_eQTL
KCNQ5	6_73655333_A_G	Esophagus_Muscularis	cis_eQTL
KIAA0753	17_7164563_C_T;17_6469793_A_G	Small_Intestine_Terminal_Ileum;Stomach;Esophagus_Gastroesophageal_Junction;Artery_Aorta;Colon_Transverse;Esophagus_Muscularis;Artery_Tibial;Colon_Sigmoid	cis_eQTL
KIAA1462	10_30313663_C_T	Artery_Aorta;Artery_Tibial	cis_eQTL
KIF1B	1_9494240_A_G;1_10441978_C_T	Lung;Blood_eqtlgen	cis_eQTL
KIF2A	5_61412926_C_T	Artery_Aorta;Esophagus_Muscularis;Artery_Coronary;Artery_Tibial	cis_eQTL
KIFC2	8_145504343_C_T	Esophagus_Gastroesophageal_Junction;Artery_Tibial	cis_eQTL
KLF16	19_1866163_C_T	Esophagus_Muscularis	cis_eQTL
KLLN	10_89824247_A_G	Blood_eqtlgen	cis_eQTL
KRT18P60	12_65793153_C_G	Artery_Aorta	cis_eQTL
KRT8P33	5_122755247_C_CAA	Blood_eqtlgen	cis_eQTL
L3MBTL3	6_130398013_A_T	Small_Intestine_Terminal_Ileum;Stomach;Artery_Aorta;Colon_Transverse;Lung;Blood_eqtlgen	cis_eQTL
LACTB	15_63361262_C_G	Stomach;Esophagus_Gastroesophageal_Junction;Artery_Aorta;Colon_Transverse;Esophagus_Muscularis;Artery_Coronary;Artery_Tibial;Lung;Colon_Sigmoid	cis_eQTL
LEMD2	6_34190104_A_G	Artery_Aorta	cis_eQTL
LETM2	8_38332249_C_T	Blood_eqtlgen	cis_eQTL
LHFPL2	5_78518181_A_G	Lung;Blood_eqtlgen	cis_eQTL
LIF	22_30238317_A_T;22_30450041_C_G	Blood_eqtlgen	cis_eQTL
LINC00222	6_108988184_A_G	Lung;Blood_eqtlgen	cis_eQTL
LINC01091	4_124819607_A_G	Lung_UBC	cis_eQTL
LINGO1	15_77815833_A_C	Lung	cis_eQTL
LMCD1-AS1	3_8584999_C_G	Artery_Aorta;Lung	cis_eQTL
LOC100129534	1_1337837_A_G	Lung_UBC	cis_eQTL
LOC257396	5_52271231_A_G	Lung_UBC	cis_eQTL
LOC90784	2_86450140_C_T	Lung_UBC	cis_eQTL
LONRF2	2_100573355_C_T	Lung	cis_eQTL
LOX	5_121416794_A_G	Blood_eqtlgen	cis_eQTL
LOXL1-AS1	15_74226138_A_G	Blood_eqtlgen;Lung_UBC	cis_eQTL
LRP1	12_57527283_C_T	Artery_Aorta;Colon_Transverse;Artery_Tibial	cis_eQTL
LRRC45	17_79959703_C_G;17_79990728_C_T	Blood_eqtlgen	cis_eQTL
LTBP1	2_33372505_A_G	Artery_Tibial	cis_eQTL
LTK	15_41847176_G_T	Lung;Lung_UBC	cis_eQTL
LYSMD4	15_99686951_C_T;15_100232237_A_C	Artery_Aorta;Blood_eqtlgen	cis_eQTL
MAFG-AS1	17_79959703_C_G	Blood_eqtlgen	cis_eQTL
MAP1LC3A	20_33138870_C_T	Artery_Tibial	cis_eQTL
MAP2	2_210322212_C_G	Esophagus_Gastroesophageal_Junction;Esophagus_Muscularis;Artery_Tibial;Lung;Blood_eqtlgen	cis_eQTL
MAPKBP1	15_41847176_G_T	Lung_UBC	cis_eQTL
2003-03-01	5_126305819_A_AC	Lung;Lung_UBC	cis_eQTL
MATN3	2_19439119_C_G	Esophagus_Gastroesophageal_Junction;Artery_Aorta;Colon_Transverse;Esophagus_Muscularis;Artery_Tibial;Colon_Sigmoid	cis_eQTL
MBIP	14_36686604_C_T	Blood_eqtlgen	cis_eQTL
MCM6	2_136765951_C_T	Esophagus_Muscularis;Artery_Coronary;Artery_Tibial	cis_eQTL
MDH1	2_63277843_C_G	Artery_Tibial	cis_eQTL
MED24	17_38352743_A_ATT	Esophagus_Gastroesophageal_Junction;Artery_Aorta;Esophagus_Muscularis	cis_eQTL
MERTK	2_111876613_C_G	Lung_UBC	cis_eQTL
MEX3B	15_83502787_A_G	Artery_Aorta	cis_eQTL
MFHAS1	8_9016482_C_G;8_9030387_G_T	Lung	cis_eQTL
MFI2	3_196956325_T_TA	Artery_Tibial;Blood_eqtlgen	cis_eQTL
MFSD6	2_191429885_A_AT	Colon_Sigmoid	cis_eQTL
MLEC	12_121169258_G_GT	Blood_eqtlgen	cis_eQTL
MLF1	3_158260514_A_G	Colon_Transverse;Lung	cis_eQTL
MLLT6	17_36915540_C_T	Blood_eqtlgen	cis_eQTL
MLTK	2_174072081_A_G	Blood_eqtlgen	cis_eQTL
MMEL1	1_3431555_C_T	Small_Intestine_Terminal_Ileum;Esophagus_Gastroesophageal_Junction;Colon_Transverse;Esophagus_Muscularis;Artery_Tibial;Lung	cis_eQTL
MMP15	16_58028946_A_G;16_58065459_A_G	Esophagus_Gastroesophageal_Junction;Esophagus_Muscularis;Lung	cis_eQTL
MMP23A	1_1822209_C_T	Colon_Transverse;Esophagus_Muscularis;Lung;Blood_eqtlgen	cis_eQTL
MMP24-AS1	20_34025756_A_G	Blood_eqtlgen	cis_eQTL
MRPL21	11_68678718_G_T	Small_Intestine_Terminal_Ileum;Esophagus_Gastroesophageal_Junction;Colon_Transverse;Esophagus_Muscularis;Artery_Tibial;Lung;Colon_Sigmoid	cis_eQTL
MRPL35	2_86450140_C_T	Stomach;Artery_Aorta;Artery_Tibial;Lung;Blood_eqtlgen;Lung_UBC	cis_eQTL
MRPS21	1_150547747_A_G	Lung_UBC	cis_eQTL
MRPS33	7_140560023_C_T	Blood_eqtlgen	cis_eQTL
MSANTD1	4_3495283_C_G	Artery_Tibial	cis_eQTL
MSL1	17_38352743_A_ATT	Colon_Transverse;Lung	cis_eQTL
MSRA	8_9016482_C_G;8_9030387_G_T	Esophagus_Muscularis	cis_eQTL
MST1L	1_17306029_A_C	Esophagus_Gastroesophageal_Junction	cis_eQTL
MST1P2	1_17306029_A_C	Blood_eqtlgen	cis_eQTL
MTA2	11_62369881_A_G	Artery_Tibial	cis_eQTL
MTMR3	22_30238317_A_T;22_30450041_C_G	Stomach;Esophagus_Gastroesophageal_Junction;Artery_Aorta;Colon_Transverse;Esophagus_Muscularis;Artery_Tibial;Lung;Colon_Sigmoid	cis_eQTL
MTSS1L	16_69923333_C_T	Blood_eqtlgen	cis_eQTL
MUC1	1_154522394_A_C;1_155157715_A_G;1_155167786_A_G	Esophagus_Gastroesophageal_Junction;Esophagus_Muscularis;Artery_Tibial;Blood_eqtlgen	cis_eQTL
MXD3	5_176606052_A_T	Artery_Aorta;Esophagus_Muscularis;Artery_Tibial	cis_eQTL
MYH7B	20_33574765_C_T;20_33138870_C_T	Esophagus_Gastroesophageal_Junction;Lung;Colon_Sigmoid;Blood_eqtlgen	cis_eQTL
MYLK2	20_30262159_C_T	Stomach;Esophagus_Gastroesophageal_Junction;Artery_Aorta;Colon_Transverse;Esophagus_Muscularis;Artery_Coronary;Artery_Tibial;Lung;Colon_Sigmoid	cis_eQTL
MYO16	13_109912326_A_C	Lung_UBC	cis_eQTL
MYO16-AS1	13_109912326_A_C	Blood_eqtlgen	cis_eQTL
MYO6	6_76164589_A_C	Blood_eqtlgen	cis_eQTL
NAB1	2_191429885_A_AT	Artery_Aorta;Artery_Tibial	cis_eQTL
NADK	1_1822209_C_T	Esophagus_Gastroesophageal_Junction;Artery_Aorta;Esophagus_Muscularis;Artery_Tibial;Lung	cis_eQTL
NCMAP	1_24882805_A_G	Stomach;Lung;Lung_UBC	cis_eQTL
NDST2	10_75512452_C_G	Lung	cis_eQTL
NEAT1	11_65330510_C_T	Blood_eqtlgen	cis_eQTL
NEK4	3_52608972_A_G	Colon_Transverse;Lung	cis_eQTL
NEK9	14_75228647_A_C	Artery_Tibial	cis_eQTL
NEXN	1_78542831_A_C;1_78276977_A_G	Esophagus_Gastroesophageal_Junction;Blood_eqtlgen	cis_eQTL
NFAT5	16_69923333_C_T	Blood_eqtlgen	cis_eQTL
NFATC3	16_67651879_A_G	Small_Intestine_Terminal_Ileum;Esophagus_Gastroesophageal_Junction;Artery_Aorta;Colon_Transverse;Artery_Tibial;Colon_Sigmoid	cis_eQTL
NINJ2	12_1465365_C_CA	Lung	cis_eQTL
NIPSNAP1	22_30238317_A_T;22_30450041_C_G	Esophagus_Gastroesophageal_Junction;Artery_Aorta;Colon_Transverse;Esophagus_Muscularis;Artery_Coronary;Artery_Tibial;Lung;Colon_Sigmoid	cis_eQTL
NLRC3	16_3583173_C_T	Lung	cis_eQTL
NMB	15_84572456_A_T	Colon_Transverse	cis_eQTL
NMRAL1	16_3583173_C_T	Stomach;Artery_Aorta;Artery_Tibial;Lung;Blood_eqtlgen	cis_eQTL
NOB1	16_69923333_C_T	Esophagus_Gastroesophageal_Junction;Artery_Tibial	cis_eQTL
NOG	17_54673972_C_T	Blood_eqtlgen	cis_eQTL
NOP14	4_3495283_C_G	Blood_eqtlgen	cis_eQTL
NOP14-AS1	4_3495283_C_G	Esophagus_Muscularis	cis_eQTL
NOP58	2_202980718_A_G	Blood_eqtlgen	cis_eQTL
NPNT	4_106819053_A_G	Artery_Aorta;Artery_Tibial	cis_eQTL
NR2C1	12_95541431_A_C	Artery_Aorta	cis_eQTL
NR2F1	5_92443605_A_C	Esophagus_Muscularis	cis_eQTL
NR2F1-AS1	5_92443605_A_C	Esophagus_Muscularis	cis_eQTL
NR3C1	5_142652361_A_T;5_141801216_A_G	Blood_eqtlgen;Lung_UBC	cis_eQTL
NRBF2	10_65052205_C_T	Blood_eqtlgen	cis_eQTL
NRIP3	11_9081661_C_G	Colon_Sigmoid	cis_eQTL
NRP2	2_206636123_A_C	Esophagus_Gastroesophageal_Junction;Esophagus_Muscularis;Lung;Lung_UBC	cis_eQTL
NT5DC2	3_52608972_A_G	Small_Intestine_Terminal_Ileum	cis_eQTL
NTM	11_131970313_C_T	Esophagus_Muscularis	cis_eQTL
NUCKS1	1_205677148_A_G	Esophagus_Muscularis;Lung_UBC	cis_eQTL
NUDT13	10_75512452_C_G	Lung_UBC	cis_eQTL
NUDT9	4_88016874_G_T	Lung_UBC	cis_eQTL
NUMBL	19_41126140_A_T	Lung_UBC	cis_eQTL
OPRL1	20_62372706_A_G	Stomach;Esophagus_Gastroesophageal_Junction;Artery_Aorta;Colon_Transverse;Esophagus_Muscularis;Artery_Coronary;Artery_Tibial;Colon_Sigmoid;Blood_eqtlgen	cis_eQTL
ORAOV1	11_69453230_C_T	Blood_eqtlgen	cis_eQTL
ORMDL3	17_38352743_A_ATT	Small_Intestine_Terminal_Ileum;Artery_Aorta;Esophagus_Muscularis;Lung;Blood_eqtlgen	cis_eQTL
OTUD4	4_145466678_C_G	Blood_eqtlgen	cis_eQTL
OTX1	2_63277843_C_G	Stomach;Blood_eqtlgen	cis_eQTL
OXTR	3_8909526_A_G	Blood_eqtlgen	cis_eQTL
P4HA2	5_131466629_A_T;5_131782837_A_C	Esophagus_Gastroesophageal_Junction;Artery_Aorta;Colon_Transverse;Esophagus_Muscularis;Artery_Tibial;Blood_eqtlgen	cis_eQTL
PABPC4	1_40001060_A_G	Esophagus_Gastroesophageal_Junction;Esophagus_Muscularis;Colon_Sigmoid;Blood_eqtlgen	cis_eQTL
PABPN1L	16_88812682_C_G	Blood_eqtlgen	cis_eQTL
PARK7	1_8022772_C_CAG	Lung;Blood_eqtlgen	cis_eQTL
PARP6	15_71673185_C_T	Blood_eqtlgen	cis_eQTL
PBX3	9_129418448_A_G	Stomach	cis_eQTL
PCM1	8_17743649_C_T	Artery_Aorta;Artery_Tibial;Lung	cis_eQTL
PDE12	3_57871655_C_T	Colon_Transverse	cis_eQTL
PDE1C	7_31957550_C_T	Artery_Aorta	cis_eQTL
PDZRN3	3_73859961_C_T;3_73565946_A_ACAGGACACGGAGTC	Small_Intestine_Terminal_Ileum;Esophagus_Gastroesophageal_Junction;Artery_Aorta;Esophagus_Muscularis;Artery_Coronary;Artery_Tibial;Colon_Sigmoid	cis_eQTL
PDZRN3-AS1	3_73565946_A_ACAGGACACGGAGTC;3_73859961_C_T	Artery_Tibial	cis_eQTL
PEAK1	15_77815833_A_C	Artery_Coronary	cis_eQTL
PEF1	1_32085776_A_G	Esophagus_Gastroesophageal_Junction;Artery_Aorta;Artery_Coronary;Artery_Tibial;Lung;Blood_eqtlgen	cis_eQTL
PGAP2	11_4014295_G_GA	Lung_UBC	cis_eQTL
PGAP3	17_38352743_A_ATT	Stomach;Esophagus_Gastroesophageal_Junction;Artery_Aorta;Colon_Transverse;Esophagus_Muscularis;Lung	cis_eQTL
PGD	1_9494240_A_G	Esophagus_Muscularis	cis_eQTL
PGF	14_75228647_A_C	Esophagus_Gastroesophageal_Junction	cis_eQTL
PIEZO1	16_88812682_C_G	Lung_UBC	cis_eQTL
PIGT	20_44001315_A_G	Blood_eqtlgen	cis_eQTL
PIGU	20_33276853_C_T	Blood_eqtlgen	cis_eQTL
PIGZ	3_196956325_T_TA	Esophagus_Gastroesophageal_Junction	cis_eQTL
PIM3	22_50343919_C_T	Esophagus_Muscularis	cis_eQTL
PKD1	16_2140680_C_T	Blood_eqtlgen	cis_eQTL
PKNOX2	11_125015284_T_TAAA;11_125904580_C_T	Colon_Sigmoid	cis_eQTL
PLA2G15	16_67651879_A_G	Esophagus_Muscularis;Artery_Tibial	cis_eQTL
PLAC9	10_81706324_A_G;10_82273079_C_T	Artery_Tibial	cis_eQTL
PLEKHA1	10_123409642_A_G	Artery_Aorta	cis_eQTL
PLEKHO2	15_65167258_C_G	Stomach;Esophagus_Gastroesophageal_Junction;Artery_Aorta;Colon_Transverse;Artery_Coronary;Artery_Tibial;Lung;Colon_Sigmoid;Lung_UBC	cis_eQTL
POGZ	1_150547747_A_G	Esophagus_Muscularis;Artery_Tibial	cis_eQTL
POLR1A	2_86450140_C_T	Small_Intestine_Terminal_Ileum;Stomach;Esophagus_Gastroesophageal_Junction;Artery_Aorta;Colon_Transverse;Artery_Coronary;Lung;Colon_Sigmoid	cis_eQTL
POLR2E	19_1424888_A_G	Blood_eqtlgen	cis_eQTL
PPARGC1A	4_24026481_A_G	Blood_eqtlgen;Lung_UBC	cis_eQTL
PPARGC1B	5_148203236_C_T;5_148651395_A_T	Artery_Tibial	cis_eQTL
PPIEL	1_40001060_A_G	Lung	cis_eQTL
PPM1M	3_52608972_A_G	Artery_Aorta;Artery_Tibial	cis_eQTL
PPP1R13B	14_105283873_A_G	Colon_Transverse;Colon_Sigmoid	cis_eQTL
PPP1R16A	8_145504343_C_T	Artery_Tibial;Lung	cis_eQTL
PPP1R21	2_48732944_A_G	Artery_Aorta;Artery_Tibial	cis_eQTL
PPP1R7	2_242248033_C_G	Blood_eqtlgen	cis_eQTL
PPP6R3	11_68205578_C_T	Lung_UBC	cis_eQTL
PRG4	1_185925802_A_T;1_186098426_A_T;1_186113852_C_G;1_186209229_G_T	Artery_Tibial	cis_eQTL
PRIM1	12_57527283_C_T	Blood_eqtlgen	cis_eQTL
PRMT5	14_23403728_A_G	Blood_eqtlgen	cis_eQTL
PRMT7	16_67651879_A_G	Small_Intestine_Terminal_Ileum;Stomach;Esophagus_Gastroesophageal_Junction;Artery_Aorta;Colon_Transverse;Esophagus_Muscularis;Artery_Coronary;Artery_Tibial;Colon_Sigmoid	cis_eQTL
PROCR	20_33574765_C_T	Artery_Aorta	cis_eQTL
PRPF18	10_13919625_C_T	Blood_eqtlgen	cis_eQTL
PRR16	5_119388659_C_G	Blood_eqtlgen	cis_eQTL
PSMC5	17_62010270_A_G	Blood_eqtlgen	cis_eQTL
PSTPIP1	15_77815833_A_C	Lung_UBC	cis_eQTL
PTCD3	2_86450140_C_T	Lung_UBC	cis_eQTL
PTCH1	9_98264942_A_C	Blood_eqtlgen	cis_eQTL
PTGES3	12_57527283_C_T	Blood_eqtlgen	cis_eQTL
PTGIR	19_46252333_A_T	Blood_eqtlgen	cis_eQTL
PTPN13	4_88016874_G_T	Lung_UBC	cis_eQTL
QSOX2	9_139110654_C_T	Blood_eqtlgen	cis_eQTL
QTRT1	19_10811667_C_T	Blood_eqtlgen	cis_eQTL
RAB3IL1	11_61706135_C_T	Lung;Blood_eqtlgen	cis_eQTL
RAB7L1	1_205677148_A_G;1_205912786_G_T	Artery_Aorta;Colon_Sigmoid;Blood_eqtlgen;Lung_UBC	cis_eQTL
RAF1	3_12615984_C_T	Blood_eqtlgen	cis_eQTL
RARB	3_25639973_A_AT	Blood_eqtlgen	cis_eQTL
RBM12	20_33276853_C_T	Blood_eqtlgen	cis_eQTL
RBM23	14_23403728_A_G	Lung;Lung_UBC	cis_eQTL
RBM6	3_49869158_A_C	Artery_Coronary	cis_eQTL
REEP1	2_86450140_C_T	Stomach;Lung;Colon_Sigmoid;Lung_UBC	cis_eQTL
RFESD	5_95031091_C_T	Lung_UBC	cis_eQTL
RFT1	3_52608972_A_G	Esophagus_Gastroesophageal_Junction	cis_eQTL
RGMB	5_98107341_C_T;5_98381994_C_G	Lung;Blood_eqtlgen	cis_eQTL
RGMB-AS1	5_98107341_C_T;5_98381994_C_G	Stomach;Colon_Transverse	cis_eQTL
RGS19	20_62372706_A_G	Stomach;Esophagus_Gastroesophageal_Junction;Artery_Aorta;Colon_Transverse;Esophagus_Muscularis;Artery_Tibial;Colon_Sigmoid	cis_eQTL
RHOBTB3	5_95031091_C_T	Lung_UBC	cis_eQTL
RHOC	1_113054659_C_T	Blood_eqtlgen	cis_eQTL
RHOU	1_229262606_C_T	Blood_eqtlgen	cis_eQTL
RIN3	14_93098339_C_G	Small_Intestine_Terminal_Ileum	cis_eQTL
RMDN3	15_41847176_G_T	Blood_eqtlgen	cis_eQTL
RMI1	9_86602030_C_G	Lung	cis_eQTL
RNF103	2_86450140_C_T	Colon_Sigmoid	cis_eQTL
RNF114	20_48911314_C_G	Blood_eqtlgen	cis_eQTL
RNF123	3_49869158_A_C	Artery_Coronary	cis_eQTL
RNF175	4_154726634_G_T	Esophagus_Gastroesophageal_Junction;Esophagus_Muscularis	cis_eQTL
RNF4	4_2769571_G_T	Blood_eqtlgen	cis_eQTL
ROM1	11_62369881_A_G	Esophagus_Gastroesophageal_Junction;Artery_Aorta;Esophagus_Muscularis;Artery_Tibial;Lung;Blood_eqtlgen;Lung_UBC	cis_eQTL
RP1-137D17.1	6_169616112_C_T	Stomach;Esophagus_Gastroesophageal_Junction;Artery_Aorta;Colon_Transverse;Esophagus_Muscularis;Artery_Coronary;Artery_Tibial;Lung;Colon_Sigmoid	cis_eQTL
RP1-140A9.1	1_1822209_C_T	Small_Intestine_Terminal_Ileum;Stomach;Esophagus_Gastroesophageal_Junction;Colon_Transverse;Esophagus_Muscularis;Lung;Colon_Sigmoid;Blood_eqtlgen	cis_eQTL
RP1-283E3.4	1_1822209_C_T	Colon_Sigmoid	cis_eQTL
RP1-283E3.8	1_1822209_C_T	Blood_eqtlgen	cis_eQTL
RP1-37C10.3	1_17306029_A_C	Artery_Aorta;Artery_Tibial	cis_eQTL
RP11-10A14.5	8_8771339_A_G;8_9016482_C_G;8_9030387_G_T	Blood_eqtlgen	cis_eQTL
RP11-112L6.3	20_48911314_C_G	Artery_Aorta;Colon_Transverse;Esophagus_Muscularis;Artery_Tibial;Colon_Sigmoid	cis_eQTL
RP11-112L6.4	20_48911314_C_G	Stomach;Esophagus_Gastroesophageal_Junction;Artery_Aorta;Colon_Transverse;Esophagus_Muscularis;Artery_Coronary;Artery_Tibial;Lung;Colon_Sigmoid	cis_eQTL
RP11-137H2.4	10_82273079_C_T	Blood_eqtlgen	cis_eQTL
RP11-152F13.3	15_83502787_A_G	Lung	cis_eQTL
RP11-153M7.5	4_154726634_G_T	Blood_eqtlgen	cis_eQTL
RP11-156K13.1	8_17743649_C_T	Artery_Tibial	cis_eQTL
RP11-15N24.4	3_99414198_A_G	Blood_eqtlgen	cis_eQTL
RP11-171I2.2	2_179626080_A_T	Esophagus_Muscularis;Lung	cis_eQTL
RP11-196G11.4	16_30989858_C_T	Blood_eqtlgen	cis_eQTL
RP11-218M22.1	12_1465365_C_CA	Small_Intestine_Terminal_Ileum;Stomach;Esophagus_Gastroesophageal_Junction;Artery_Aorta;Colon_Transverse;Esophagus_Muscularis;Artery_Tibial;Lung;Colon_Sigmoid;Blood_eqtlgen	cis_eQTL
RP11-268J15.5	1_36787888_A_G	Small_Intestine_Terminal_Ileum;Stomach;Esophagus_Gastroesophageal_Junction;Artery_Aorta;Colon_Transverse;Esophagus_Muscularis;Artery_Coronary;Artery_Tibial;Lung;Colon_Sigmoid;Blood_eqtlgen	cis_eQTL
RP11-285E9.6	17_75416031_A_G	Colon_Transverse	cis_eQTL
RP11-290F20.1	20_48911314_C_G	Blood_eqtlgen	cis_eQTL
RP11-290F20.2	20_48911314_C_G	Lung;Blood_eqtlgen	cis_eQTL
RP11-290F20.3	20_48911314_C_G	Blood_eqtlgen	cis_eQTL
RP11-295H24.3	15_49632600_G_GC	Esophagus_Muscularis	cis_eQTL
RP11-295M18.2	1_221051333_G_GA;1_221270457_C_T;1_221473248_C_T;1_221631938_A_G	Artery_Tibial;Lung	cis_eQTL
RP11-295M18.6	1_221051333_G_GA;1_221270457_C_T;1_221473248_C_T;1_221631938_A_G	Esophagus_Muscularis;Artery_Tibial	cis_eQTL
RP11-298I3.1	14_23403728_A_G	Stomach;Artery_Aorta;Artery_Tibial	cis_eQTL
RP11-301O19.1	2_86450140_C_T	Small_Intestine_Terminal_Ileum;Stomach;Esophagus_Gastroesophageal_Junction;Artery_Aorta;Colon_Transverse;Artery_Coronary;Artery_Tibial;Lung;Colon_Sigmoid	cis_eQTL
RP11-304L19.3	16_2140680_C_T	Colon_Transverse	cis_eQTL
RP11-307C12.11	1_155164480_A_C	Lung_UBC	cis_eQTL
RP11-309I15.1	13_24604963_A_G	Lung	cis_eQTL
RP11-317J10.2	8_86389403_C_T	Stomach;Colon_Transverse;Blood_eqtlgen	cis_eQTL
RP11-318C24.2	1_175905060_C_CTTTT	Blood_eqtlgen	cis_eQTL
RP11-332H18.4	17_59496649_C_T	Artery_Aorta	cis_eQTL
RP11-350N15.4	8_38332249_C_T	Lung	cis_eQTL
RP11-351I24.1	11_10625146_C_T	Colon_Transverse;Esophagus_Muscularis;Colon_Sigmoid;Blood_eqtlgen	cis_eQTL
RP11-379F4.4	3_158260514_A_G	Colon_Transverse;Artery_Tibial	cis_eQTL
RP11-379F4.7	3_158260514_A_G	Esophagus_Muscularis	cis_eQTL
RP11-384M15.3	16_73095266_C_T	Blood_eqtlgen	cis_eQTL
RP11-387H17.4	17_38352743_A_ATT	Stomach;Esophagus_Gastroesophageal_Junction;Artery_Aorta;Colon_Transverse;Esophagus_Muscularis;Artery_Coronary;Colon_Sigmoid	cis_eQTL
RP11-418J17.1	1_118864602_G_T	Esophagus_Gastroesophageal_Junction	cis_eQTL
RP11-419C5.2	16_69923333_C_T	Artery_Coronary	cis_eQTL
RP11-420A23.1	4_128652227_A_G	Esophagus_Muscularis	cis_eQTL
RP11-435O5.5	9_98264942_A_C	Artery_Tibial	cis_eQTL
RP11-443A13.5	10_79269731_A_C	Lung	cis_eQTL
RP11-456D7.1	17_46506453_C_T;17_46547381_A_G	Blood_eqtlgen	cis_eQTL
RP11-464D20.6	17_60720058_G_T	Blood_eqtlgen	cis_eQTL
RP11-477D19.2	6_155437860_G_T	Small_Intestine_Terminal_Ileum;Stomach;Artery_Aorta;Colon_Transverse;Esophagus_Muscularis;Artery_Coronary;Artery_Tibial;Lung;Colon_Sigmoid	cis_eQTL
RP11-503N18.5	4_2769571_G_T	Blood_eqtlgen	cis_eQTL
RP11-51F16.5	17_62010270_A_G	Blood_eqtlgen	cis_eQTL
RP11-534L20.5	1_205908867_C_T	Blood_eqtlgen	cis_eQTL
RP11-536G4.2	12_96240341_C_T	Stomach;Lung	cis_eQTL
RP11-574K11.5	10_75601414_A_T	Blood_eqtlgen	cis_eQTL
RP11-58A11.2	1_6678864_A_C	Blood_eqtlgen	cis_eQTL
RP11-62H7.2	8_9016482_C_G;8_9030387_G_T;8_8771339_A_G	Stomach;Artery_Aorta;Colon_Transverse;Esophagus_Muscularis;Artery_Tibial;Lung;Blood_eqtlgen	cis_eQTL
RP11-63E9.1	6_142560957_A_G	Artery_Tibial	cis_eQTL
RP11-63P12.6	9_74274316_A_T	Blood_eqtlgen	cis_eQTL
RP11-686O6.1	2_202980718_A_G	Colon_Transverse;Lung	cis_eQTL
RP11-69E11.4	1_40001060_A_G	Lung;Blood_eqtlgen	cis_eQTL
RP11-710F7.2	4_106819053_A_G	Artery_Aorta;Artery_Tibial;Lung	cis_eQTL
RP11-770E5.1	8_49391483_C_T	Artery_Aorta	cis_eQTL
RP11-776H12.1	1_60951839_A_C	Colon_Sigmoid	cis_eQTL
RP11-798K3.2	15_67041110_A_C	Lung	cis_eQTL
RP11-7F17.3	14_77517148_C_T	Blood_eqtlgen	cis_eQTL
RP11-7F17.4	14_77517148_C_T	Blood_eqtlgen	cis_eQTL
RP11-7F17.5	14_77517148_C_T	Blood_eqtlgen	cis_eQTL
RP11-7F17.7	14_77517148_C_T	Blood_eqtlgen	cis_eQTL
RP11-806O11.1	8_17743649_C_T	Small_Intestine_Terminal_Ileum;Esophagus_Gastroesophageal_Junction;Esophagus_Muscularis;Artery_Coronary;Artery_Tibial;Lung;Colon_Sigmoid	cis_eQTL
RP11-876N24.1	16_10740982_C_G	Blood_eqtlgen	cis_eQTL
RP11-887P2.5	12_94178498_A_G	Colon_Sigmoid	cis_eQTL
RP11-92C4.6	9_101698416_G_T	Artery_Aorta	cis_eQTL
RP11-95P2.1	16_4361138_C_T	Stomach;Esophagus_Gastroesophageal_Junction;Artery_Aorta;Esophagus_Muscularis;Artery_Tibial;Colon_Sigmoid;Blood_eqtlgen	cis_eQTL
RP13-753N3.1	17_29263700_C_T	Colon_Transverse	cis_eQTL
RP3-395M20.12	1_3431555_C_T	Esophagus_Gastroesophageal_Junction;Artery_Aorta;Esophagus_Muscularis;Artery_Tibial	cis_eQTL
RP3-395M20.7	1_3431555_C_T	Small_Intestine_Terminal_Ileum;Colon_Transverse	cis_eQTL
RP3-395M20.8	1_3431555_C_T	Lung	cis_eQTL
RP3-476K8.3	1_26756856_C_T	Blood_eqtlgen	cis_eQTL
RP3-477O4.14	20_34025756_A_G	Blood_eqtlgen	cis_eQTL
RP4-758J18.10	1_1822209_C_T	Small_Intestine_Terminal_Ileum	cis_eQTL
RP5-1154L15.2	12_1465365_C_CA	Blood_eqtlgen	cis_eQTL
RP5-890E16.2	17_46506453_C_T	Blood_eqtlgen	cis_eQTL
RPAP1	15_41847176_G_T	Artery_Aorta	cis_eQTL
RPL34-AS1	4_109466347_A_G	Lung	cis_eQTL
RPS23P10	1_161533055_G_T	Blood_eqtlgen	cis_eQTL
RPS24	10_79269731_A_C	Artery_Coronary	cis_eQTL
RPS26	12_56474379_C_T	Small_Intestine_Terminal_Ileum;Stomach;Esophagus_Gastroesophageal_Junction;Artery_Aorta;Colon_Transverse;Esophagus_Muscularis;Artery_Coronary;Artery_Tibial;Lung;Colon_Sigmoid	cis_eQTL
RPS27L	15_63361262_C_G	Artery_Tibial	cis_eQTL
RPS6KL1	14_75228647_A_C	Stomach;Esophagus_Gastroesophageal_Junction;Colon_Transverse;Esophagus_Muscularis;Artery_Coronary;Artery_Tibial;Lung	cis_eQTL
RRM1	11_4014295_G_GA	Blood_eqtlgen	cis_eQTL
RRP15	1_218521609_A_G	Blood_eqtlgen	cis_eQTL
RSRC1	3_158260514_A_G	Stomach;Artery_Aorta;Esophagus_Muscularis;Artery_Tibial	cis_eQTL
SBF2	11_10625146_C_T	Artery_Aorta	cis_eQTL
SCAF8	6_155128332_C_G	Blood_eqtlgen	cis_eQTL
SCAMP1	5_78518181_A_G	Esophagus_Gastroesophageal_Junction;Esophagus_Muscularis;Artery_Tibial;Lung;Colon_Sigmoid;Blood_eqtlgen	cis_eQTL
SCAND2P	15_84572456_A_T	Small_Intestine_Terminal_Ileum;Stomach;Esophagus_Gastroesophageal_Junction;Colon_Transverse;Artery_Coronary;Artery_Tibial	cis_eQTL
SCMH1	1_41544279_G_T	Artery_Aorta;Blood_eqtlgen	cis_eQTL
SCUBE2	11_9081661_C_G	Esophagus_Gastroesophageal_Junction;Esophagus_Muscularis;Artery_Tibial;Colon_Sigmoid	cis_eQTL
SDC1	2_19439119_C_G	Artery_Tibial	cis_eQTL
SDC2	8_97502460_C_G	Lung	cis_eQTL
SDCCAG3	9_140258802_A_G	Stomach	cis_eQTL
SEC24C	10_75601414_A_T	Blood_eqtlgen	cis_eQTL
SECISBP2L	15_49409527_A_G;15_50323354_G_T;15_49632600_G_GC	Lung;Lung_UBC	cis_eQTL
SEMA3A	7_83579269_A_G;7_84555234_A_G	Colon_Sigmoid	cis_eQTL
SENP3	17_7445402_C_T	Artery_Tibial;Colon_Sigmoid;Lung_UBC	cis_eQTL
SEPSECS	4_25408838_A_G	Blood_eqtlgen	cis_eQTL
SERTAD2	2_64881229_A_G	Artery_Tibial;Lung;Blood_eqtlgen	cis_eQTL
SETD1A	16_30989858_C_T	Blood_eqtlgen	cis_eQTL
SETDB1	1_150259945_A_T	Blood_eqtlgen	cis_eQTL
SFRP2	4_154726634_G_T	Esophagus_Muscularis;Lung	cis_eQTL
SGCD	5_157022475_A_G	Lung_UBC	cis_eQTL
SH3D21	1_36787888_A_G	Esophagus_Gastroesophageal_Junction;Esophagus_Muscularis;Lung	cis_eQTL
SH3PXD2A	10_105595430_C_G	Blood_eqtlgen	cis_eQTL
SH3PXD2A-AS1	10_105530086_C_T	Lung_UBC	cis_eQTL
SH3TC2	5_148203236_C_T;5_148651395_A_T	Esophagus_Gastroesophageal_Junction;Artery_Aorta;Artery_Coronary;Artery_Tibial	cis_eQTL
SHKBP1	19_41126140_A_T	Lung	cis_eQTL
SLBP	4_1712880_A_AT	Blood_eqtlgen	cis_eQTL
SLC12A5	20_44001315_A_G	Lung	cis_eQTL
SLC22A4	5_131466629_A_T	Blood_eqtlgen	cis_eQTL
SLC22A5	5_131795310_G_T;5_131782837_A_C;5_131466629_A_T	Esophagus_Gastroesophageal_Junction;Colon_Transverse;Esophagus_Muscularis;Artery_Tibial;Lung	cis_eQTL
SLC26A1	4_1804276_A_G	Small_Intestine_Terminal_Ileum;Stomach;Esophagus_Gastroesophageal_Junction;Artery_Aorta;Colon_Transverse;Esophagus_Muscularis;Artery_Coronary;Artery_Tibial;Lung;Colon_Sigmoid;Blood_eqtlgen	cis_eQTL
SLC35E2	1_1822209_C_T	Stomach;Artery_Aorta;Esophagus_Muscularis;Artery_Tibial;Colon_Sigmoid	cis_eQTL
SLC5A3	21_35655217_C_T	Artery_Tibial	cis_eQTL
SLC7A6	16_67651879_A_G	Colon_Transverse	cis_eQTL
SLC7A6OS	16_67651879_A_G	Blood_eqtlgen	cis_eQTL
SLC9A3	5_523995_A_G;5_658160_G_T	Esophagus_Gastroesophageal_Junction;Esophagus_Muscularis;Artery_Tibial	cis_eQTL
SLC9A3R2	16_2140680_C_T	Lung_UBC	cis_eQTL
SLIT1	10_99937526_C_T	Stomach;Esophagus_Gastroesophageal_Junction;Artery_Aorta;Colon_Transverse;Esophagus_Muscularis;Artery_Coronary;Artery_Tibial;Lung;Colon_Sigmoid	cis_eQTL
SLMAP	3_57871655_C_T	Esophagus_Gastroesophageal_Junction;Colon_Sigmoid	cis_eQTL
SMAD3	15_67041110_A_C;15_68338706_A_G	Blood_eqtlgen	cis_eQTL
SMPD3	16_67651879_A_G	Blood_eqtlgen	cis_eQTL
SNED1	2_241813782_A_G;2_242248033_C_G	Esophagus_Muscularis	cis_eQTL
SNN	16_11210593_C_T	Esophagus_Gastroesophageal_Junction;Colon_Transverse;Esophagus_Muscularis;Artery_Tibial;Blood_eqtlgen	cis_eQTL
SNORA66	1_93304272_C_T	Blood_eqtlgen	cis_eQTL
SNORD12B	20_47678100_C_T	Blood_eqtlgen	cis_eQTL
SNRPF	12_96240341_C_T	Lung_UBC	cis_eQTL
SNX13	7_17730402_C_G	Small_Intestine_Terminal_Ileum;Colon_Transverse	cis_eQTL
SNX21	20_44001315_A_G	Esophagus_Gastroesophageal_Junction;Artery_Aorta;Colon_Sigmoid	cis_eQTL
SNX22	15_63831984_A_G	Small_Intestine_Terminal_Ileum	cis_eQTL
SOCS2	12_94178498_A_G	Blood_eqtlgen	cis_eQTL
SOGA2	18_8800723_C_T	Lung	cis_eQTL
SOX4	6_22057566_C_T	Blood_eqtlgen	cis_eQTL
SPARCL1	4_88016874_G_T	Lung_UBC	cis_eQTL
SPATS2L	2_201208692_A_C	Esophagus_Gastroesophageal_Junction;Esophagus_Muscularis;Artery_Tibial;Blood_eqtlgen	cis_eQTL
SPHKAP	2_229548340_C_T	Stomach;Colon_Transverse;Esophagus_Muscularis;Colon_Sigmoid	cis_eQTL
SPINT1	15_41847176_G_T	Blood_eqtlgen	cis_eQTL
SPTBN4	19_41126140_A_T	Blood_eqtlgen	cis_eQTL
SPTBN5	15_41847176_G_T	Colon_Transverse	cis_eQTL
SRGAP2	1_205908867_C_T	Blood_eqtlgen	cis_eQTL
SRR	17_2053920_C_T	Esophagus_Gastroesophageal_Junction;Colon_Sigmoid;Blood_eqtlgen	cis_eQTL
SSNA1	9_140258802_A_G	Artery_Tibial;Blood_eqtlgen	cis_eQTL
SSR1	6_7102084_C_T;6_7214499_C_T	Lung_UBC	cis_eQTL
SSSCA1-AS1	11_65330510_C_T	Blood_eqtlgen	cis_eQTL
ST3GAL5	2_86450140_C_T	Artery_Aorta	cis_eQTL
ST7L	1_113054659_C_T	Small_Intestine_Terminal_Ileum;Stomach;Esophagus_Gastroesophageal_Junction;Artery_Aorta;Colon_Transverse;Esophagus_Muscularis;Artery_Coronary;Artery_Tibial;Lung;Colon_Sigmoid;Blood_eqtlgen;Lung_UBC	cis_eQTL
STARD10	11_72376955_C_CA	Artery_Coronary;Blood_eqtlgen	cis_eQTL
STARD3	17_38352743_A_ATT	Stomach	cis_eQTL
STAT1	2_191429885_A_AT	Blood_eqtlgen	cis_eQTL
STAT6	12_57527283_C_T	Blood_eqtlgen	cis_eQTL
STIM1	11_4014295_G_GA	Lung_UBC	cis_eQTL
STK32B	4_5021149_A_G	Blood_eqtlgen	cis_eQTL
STRA13	17_79990728_C_T	Blood_eqtlgen	cis_eQTL
STX4	16_30989858_C_T	Blood_eqtlgen	cis_eQTL
SUZ12P	17_29263700_C_T	Esophagus_Gastroesophageal_Junction;Artery_Aorta;Colon_Transverse;Lung;Colon_Sigmoid	cis_eQTL
SYMPK	19_46252333_A_T	Lung_UBC	cis_eQTL
SYS1	20_44001315_A_G	Blood_eqtlgen;Lung_UBC	cis_eQTL
TACC2	10_123024694_A_C;10_123409642_A_G;10_124217414_C_T	Esophagus_Muscularis;Artery_Tibial	cis_eQTL
TACC3	4_1712880_A_AT	Blood_eqtlgen	cis_eQTL
TASP1	20_13414676_A_C;20_13557875_C_T	Esophagus_Gastroesophageal_Junction;Blood_eqtlgen	cis_eQTL
TBCA	5_77147787_A_G	Lung_UBC	cis_eQTL
TBK1	12_65026342_A_G	Esophagus_Muscularis	cis_eQTL
TCEA2	20_62372706_A_G	Artery_Aorta;Esophagus_Muscularis;Artery_Tibial	cis_eQTL
TCF21	6_134214525_C_G	Artery_Aorta;Esophagus_Muscularis;Artery_Coronary;Artery_Tibial;Lung;Lung_UBC	cis_eQTL
TEFM	17_29263700_C_T	Lung	cis_eQTL
TET2	4_106140501_G_T	Blood_eqtlgen	cis_eQTL
TFAP4	16_4361138_C_T	Blood_eqtlgen	cis_eQTL
TFB1M	6_155437860_G_T	Small_Intestine_Terminal_Ileum;Artery_Aorta;Colon_Transverse;Artery_Tibial;Blood_eqtlgen;Lung_UBC	cis_eQTL
TFB1M,TIAM2	6_155437860_G_T	Lung_UBC	cis_eQTL
TGFB2	1_218706189_A_C;1_218597297_C_G	Blood_eqtlgen;Lung_UBC	cis_eQTL
TGFBR3	1_92031110_C_T;1_92077097_A_G	Blood_eqtlgen	cis_eQTL
THAP3	1_6678864_A_C	Blood_eqtlgen	cis_eQTL
THBS2	6_169616112_C_T	Blood_eqtlgen	cis_eQTL
THOC5	22_30238317_A_T;22_30450041_C_G	Esophagus_Gastroesophageal_Junction;Colon_Transverse;Lung	cis_eQTL
TIAF1	17_27980885_C_T	Lung;Colon_Sigmoid;Blood_eqtlgen	cis_eQTL
TIAM2	6_155437860_G_T	Artery_Tibial;Lung	cis_eQTL
TIMM22	17_1373518_C_T	Esophagus_Muscularis;Artery_Tibial;Colon_Sigmoid;Blood_eqtlgen	cis_eQTL
TIMP2	17_77178468_A_G	Artery_Tibial	cis_eQTL
TLK1	2_172342684_C_CT	Artery_Tibial	cis_eQTL
TLK2	17_60720058_G_T	Lung_UBC	cis_eQTL
TLR2	4_154726634_G_T	Artery_Aorta;Esophagus_Muscularis;Artery_Tibial	cis_eQTL
TM6SF1	15_84572456_A_T	Blood_eqtlgen	cis_eQTL
TMCC3	12_95541431_A_C	Colon_Sigmoid	cis_eQTL
TMEM129	4_1712880_A_AT	Blood_eqtlgen	cis_eQTL
TMEM133	11_100497289_C_CATACTT	Stomach	cis_eQTL
TMEM17	2_63277843_C_G	Blood_eqtlgen;Lung_UBC	cis_eQTL
TMEM178B	7_140560023_C_T	Blood_eqtlgen	cis_eQTL
TMEM180	10_104392580_C_T	Colon_Transverse	cis_eQTL
TMEM194B	2_191429885_A_AT	Artery_Aorta;Artery_Tibial	cis_eQTL
TMEM198	2_220382700_C_T	Blood_eqtlgen	cis_eQTL
TMEM2	9_74274316_A_T	Lung	cis_eQTL
TMEM254-AS1	10_82273079_C_T;10_81706324_A_G	Esophagus_Gastroesophageal_Junction;Artery_Coronary	cis_eQTL
TMEM52	1_1822209_C_T	Artery_Tibial	cis_eQTL
TNFRSF14	1_3431555_C_T	Artery_Aorta;Artery_Tibial	cis_eQTL
TNFRSF9	1_8022772_C_CAG	Blood_eqtlgen	cis_eQTL
TNIP2	4_2769571_G_T	Lung;Blood_eqtlgen	cis_eQTL
TNS1	2_218683154_A_G	Esophagus_Muscularis	cis_eQTL
TOP2B	3_25639973_A_AT	Blood_eqtlgen	cis_eQTL
TP53TG5	20_44001315_A_G	Blood_eqtlgen	cis_eQTL
TPM1	15_63361262_C_G	Artery_Tibial	cis_eQTL
TPRN	9_140258802_A_G	Esophagus_Muscularis;Blood_eqtlgen	cis_eQTL
TRIT1	1_40001060_A_G	Blood_eqtlgen	cis_eQTL
TRMT2A	22_19777457_G_T;22_20786488_A_C	Blood_eqtlgen	cis_eQTL
TRNP1	1_26756856_C_T	Blood_eqtlgen	cis_eQTL
TRPC4AP	20_33574765_C_T	Esophagus_Muscularis;Lung	cis_eQTL
TSC2	16_2140680_C_T	Blood_eqtlgen	cis_eQTL
TSPAN14	10_82273079_C_T	Colon_Sigmoid;Blood_eqtlgen;Lung_UBC	cis_eQTL
TSPAN3	15_77363451_C_T	Esophagus_Gastroesophageal_Junction;Esophagus_Muscularis;Artery_Tibial;Blood_eqtlgen	cis_eQTL
TSPAN9	12_3390197_C_T;12_2908330_A_C;12_4243749_C_T	Artery_Aorta;Esophagus_Muscularis;Artery_Tibial;Lung;Colon_Sigmoid;Blood_eqtlgen	cis_eQTL
TTC17	11_43686618_A_G	Blood_eqtlgen	cis_eQTL
TTC34	1_3431555_C_T	Esophagus_Gastroesophageal_Junction;Artery_Aorta;Esophagus_Muscularis;Artery_Coronary;Artery_Tibial	cis_eQTL
TTLL9	20_30262159_C_T	Blood_eqtlgen	cis_eQTL
TUFM	16_28847246_C_T	Lung	cis_eQTL
TXNDC11	16_11210593_C_T	Stomach;Esophagus_Gastroesophageal_Junction;Esophagus_Muscularis;Artery_Tibial;Lung;Blood_eqtlgen	cis_eQTL
TYRO3	15_41847176_G_T	Lung;Lung_UBC	cis_eQTL
UBE2Q1	1_155167786_A_G	Blood_eqtlgen	cis_eQTL
UBE2Q2L	15_84274591_A_G	Colon_Transverse;Artery_Coronary;Artery_Tibial	cis_eQTL
UBE2Q2P3	15_83502787_A_G	Colon_Sigmoid	cis_eQTL
UBE2V1	20_48911314_C_G	Artery_Tibial;Blood_eqtlgen	cis_eQTL
UBXN2A	2_23912712_C_T	Small_Intestine_Terminal_Ileum;Stomach;Artery_Coronary	cis_eQTL
UGP2	2_63277843_C_G	Artery_Tibial;Blood_eqtlgen	cis_eQTL
UNC119B	12_121169258_G_GT	Blood_eqtlgen	cis_eQTL
UNC5B	10_73001924_A_C	Colon_Transverse;Blood_eqtlgen	cis_eQTL
UQCC1	20_34025756_A_G	Blood_eqtlgen	cis_eQTL
UQCR10	22_30238317_A_T;22_30450041_C_G	Blood_eqtlgen;Lung_UBC	cis_eQTL
USP14	18_208222_A_G	Lung_UBC	cis_eQTL
USP3-AS1	15_63831984_A_G	Artery_Tibial	cis_eQTL
VEZT	12_95541431_A_C;12_95554771_C_T	Lung;Lung_UBC	cis_eQTL
VGLL4	3_11652331_A_G	Blood_eqtlgen	cis_eQTL
VKORC1	16_30989858_C_T	Blood_eqtlgen	cis_eQTL
VMAC	19_5945568_C_G	Stomach;Lung	cis_eQTL
WARS2	1_118864602_G_T	Lung	cis_eQTL
WARS2-IT1	1_118864602_G_T	Stomach	cis_eQTL
WBSCR22	7_73490656_A_C	Blood_eqtlgen	cis_eQTL
WDPCP	2_63277843_C_G	Esophagus_Muscularis;Lung	cis_eQTL
WDR18	19_1424888_A_G	Small_Intestine_Terminal_Ileum;Stomach;Esophagus_Gastroesophageal_Junction;Artery_Aorta;Colon_Transverse;Esophagus_Muscularis;Artery_Tibial;Lung;Colon_Sigmoid;Blood_eqtlgen	cis_eQTL
WDR35	2_19439119_C_G	Artery_Tibial	cis_eQTL
WDR5B	3_122128519_C_G	Stomach;Esophagus_Gastroesophageal_Junction;Blood_eqtlgen;Lung_UBC	cis_eQTL
WDR73	15_84572456_A_T	Artery_Tibial	cis_eQTL
WFDC3	20_44001315_A_G	Stomach;Esophagus_Gastroesophageal_Junction;Artery_Aorta;Colon_Transverse;Artery_Coronary;Artery_Tibial;Lung;Colon_Sigmoid	cis_eQTL
WNT5A	3_55782769_A_G	Esophagus_Muscularis	cis_eQTL
WNT7A	3_13787641_A_G	Blood_eqtlgen	cis_eQTL
XPOT	12_65026342_A_G	Blood_eqtlgen	cis_eQTL
XXyac-YX65C7_A.2	6_169616112_C_T	Blood_eqtlgen	cis_eQTL
YEATS2	3_183562925_A_G	Blood_eqtlgen	cis_eQTL
Y_RNA	5_131795310_G_T	Blood_eqtlgen	cis_eQTL
ZAK	2_174072081_A_G	Lung_UBC	cis_eQTL
ZBTB38	3_141150026_A_G	Esophagus_Gastroesophageal_Junction;Esophagus_Muscularis;Artery_Tibial;Blood_eqtlgen	cis_eQTL
ZCCHC6	9_88911408_C_G	Blood_eqtlgen	cis_eQTL
ZFP14	19_36881643_A_G	Esophagus_Muscularis	cis_eQTL
ZFYVE28	4_2769571_G_T	Colon_Sigmoid	cis_eQTL
ZMAT5	22_30238317_A_T;22_30450041_C_G	Blood_eqtlgen	cis_eQTL
ZNF354C	5_178693963_C_T	Blood_eqtlgen	cis_eQTL
ZNF646	16_30989858_C_T	Esophagus_Gastroesophageal_Junction	cis_eQTL
ZSCAN2	15_84572456_A_T	Blood_eqtlgen	cis_eQTL
ZSWIM3	20_44001315_A_G	Blood_eqtlgen	cis_eQTL
ZSWIM8	10_75512452_C_G	Artery_Tibial	cis_eQTL
ZZZ3	1_78276977_A_G	Blood_eqtlgen	cis_eQTL
snoU13	1_113054659_C_T	Blood_eqtlgen	cis_eQTL
ADM	11_9262492_G_T;11_10625146_C_T	scallop_pQTL	cis_pQTL
CDON	11_125904580_C_T	interval_pQTL	cis_pQTL
CTRB1	16_75252327_A_G;16_75431263_A_G	interval_pQTL	cis_pQTL
FCGR2A	1_161533055_G_T	interval_pQTL	cis_pQTL
FCGR2B	1_161533055_G_T	interval_pQTL	cis_pQTL
FCGR3B	1_161533055_G_T	interval_pQTL	cis_pQTL
NQO1	16_69923333_C_T	interval_pQTL	cis_pQTL
PLA2R1	2_161331081_C_T	interval_pQTL	cis_pQTL
TDGF1	3_49869158_A_C	interval_pQTL	cis_pQTL
ABO	9_136141440_C_CA	interval_pQTL;Artery_Coronary;Lung;Lung_UBC	cis_pQTL;cis_eQTL
CFH	1_196700914_A_G	interval_pQTL;Blood_eqtlgen;Lung_UBC	cis_pQTL;cis_eQTL
MLN	6_34749849_A_G;6_34190104_A_G	interval_pQTL;Small_Intestine_Terminal_Ileum	cis_pQTL;cis_eQTL
TNFSF12	17_7445402_C_T	interval_pQTL;Esophagus_Gastroesophageal_Junction;Artery_Tibial	cis_pQTL;cis_eQTL
IL1RL1	2_102926362_A_G;4_103188709_C_T;9_136141440_C_CA;17_7445402_C_T	scallop_pQTL;Lung_UBC	cis_pQTL;trans_pQTL;cis_eQTL
ADH1B	3_49869158_A_C	interval_pQTL	trans_pQTL
ALPI	9_136141440_C_CA	interval_pQTL	trans_pQTL
APOL1	16_73095266_C_T	interval_pQTL	trans_pQTL
B3GNT2	9_136141440_C_CA	interval_pQTL	trans_pQTL
CCL19	3_49869158_A_C	interval_pQTL	trans_pQTL
CCL25	9_136141440_C_CA	interval_pQTL	trans_pQTL
CD163	17_7445402_C_T	interval_pQTL	trans_pQTL
CD209	9_136141440_C_CA	interval_pQTL	trans_pQTL
CDH5	9_136141440_C_CA	interval_pQTL	trans_pQTL
CFP	1_196700914_A_G	interval_pQTL	trans_pQTL
CHST15	9_136141440_C_CA	interval_pQTL	trans_pQTL
COL1A1	17_60720058_G_T	interval_pQTL	trans_pQTL
COLEC12	20_3662142_C_T	interval_pQTL	trans_pQTL
CPB1	16_75252327_A_G;16_75431263_A_G	interval_pQTL	trans_pQTL
CRYBB2	3_49869158_A_C	interval_pQTL	trans_pQTL
CX3CL1	9_136141440_C_CA	scallop_pQTL	trans_pQTL
CXCL1	10_65052205_C_T	scallop_pQTL	trans_pQTL
DHFR	9_136141440_C_CA	interval_pQTL	trans_pQTL
DOCK9	3_49869158_A_C	interval_pQTL	trans_pQTL
DPEP2	9_136141440_C_CA	interval_pQTL	trans_pQTL
DSG2	9_136141440_C_CA	interval_pQTL	trans_pQTL
ENG	9_136141440_C_CA	interval_pQTL	trans_pQTL
F3	9_136141440_C_CA	scallop_pQTL	trans_pQTL
F8	9_136141440_C_CA	interval_pQTL	trans_pQTL
FAM177A1	9_136141440_C_CA	interval_pQTL	trans_pQTL
FAM3B	9_136141440_C_CA	interval_pQTL	trans_pQTL
FASLG	3_49869158_A_C	interval_pQTL	trans_pQTL
FGF23	9_136141440_C_CA	scallop_pQTL	trans_pQTL
HBEGF	10_65052205_C_T	interval_pQTL	trans_pQTL
ICAM1	9_136141440_C_CA	interval_pQTL	trans_pQTL
ICAM5	9_136141440_C_CA	interval_pQTL	trans_pQTL
IL27	19_12509536_A_C	scallop_pQTL	trans_pQTL
IL3RA	9_136141440_C_CA	interval_pQTL	trans_pQTL
IL6ST	9_136141440_C_CA	interval_pQTL	trans_pQTL
INSR	9_136141440_C_CA	interval_pQTL	trans_pQTL
KDR	9_136141440_C_CA	interval_pQTL	trans_pQTL
KIN	9_136141440_C_CA	interval_pQTL	trans_pQTL
KLRF1	3_49869158_A_C	interval_pQTL	trans_pQTL
LIFR	9_136141440_C_CA	interval_pQTL	trans_pQTL
MBL2	9_136141440_C_CA	interval_pQTL	trans_pQTL
OLR1	3_141150026_A_G	scallop_pQTL	trans_pQTL
PAPPA	4_103188709_C_T	scallop_pQTL	trans_pQTL
PDCD1LG2	3_153836299_C_T	interval_pQTL	trans_pQTL
PDGFB	10_65052205_C_T	scallop_pQTL	trans_pQTL
PEAR1	9_136141440_C_CA	interval_pQTL	trans_pQTL
PECAM1	9_136141440_C_CA	scallop_pQTL	trans_pQTL
PNLIPRP1	16_75252327_A_G;16_75431263_A_G	interval_pQTL	trans_pQTL
PRSS2	16_75252327_A_G;16_75431263_A_G	interval_pQTL	trans_pQTL
RETN	2_43762112_A_G	scallop_pQTL	trans_pQTL
SELE	9_136141440_C_CA	interval_pQTL	trans_pQTL
SEMA6A	9_136141440_C_CA	interval_pQTL	trans_pQTL
STOM	3_49869158_A_C	interval_pQTL	trans_pQTL
THBD	9_136141440_C_CA	scallop_pQTL	trans_pQTL
TIE1	9_136141440_C_CA	interval_pQTL	trans_pQTL
TLR4.LY96	9_136141440_C_CA	interval_pQTL	trans_pQTL
TMPRSS11D	3_49869158_A_C	interval_pQTL	trans_pQTL
TNS2	3_49869158_A_C	interval_pQTL	trans_pQTL
VEGFA	10_65052205_C_T	scallop_pQTL	trans_pQTL
IGF1R	9_136141440_C_CA;15_99505062_C_T	interval_pQTL;Blood_eqtlgen	trans_pQTL;cis_eQTL
JAG1	9_136141440_C_CA;20_10761430_A_T	interval_pQTL;Lung	trans_pQTL;cis_eQTL
MET	9_136141440_C_CA;7_116431427_C_T	interval_pQTL;Artery_Aorta;Esophagus_Muscularis;Artery_Tibial;Colon_Sigmoid	trans_pQTL;cis_eQTL

### Sheet: Supp Table 29
Polygenic Priority Score (PoPS) results - 250KB window. PoPS score and signal-specific rank for all genes within a +/- 250KB window of the sentinel; and the top ten PoPS features contributing to the prioritization of each gene. ENSGID = Ensembl gene ID; PoPS_score = raw PoPS score; prioritized = gene with highest PoPS score within 250KB of sentinel.
	ENSGID	sentinel	PoPS_score	signal_id	gene_rank	prioritized	Feature1	Feature2	Feature3	Feature4	Feature5	Feature6	Feature7	Feature8	Feature9	Feature10
DVL1	ENSG00000107404	1_1337837_A_G	0.632166	1	1	TRUE	Pathway:	cytoplasmic	microtubule	organization	PPI:	ANKRD6	PPI:	VANGL2	PPI:	VANGL1	PPI:	PARD6B	PPI:	LRP5	PPI:	SMURF1	PPI:	CSNK2B	PPI:	LRP6	PPI:	AP1B1
CCNL2	ENSG00000221978	1_1337837_A_G	0.546606	1	2	FALSE	Expression:	human_airway_projected_pcaloadings.100	Pathway:	nuclear	speck	PPI:	DYRK1A	Expression:	human_airway_projected_pcaloadings.70	Pathway:	regulation	of	cyclin-dependent	protein	serine/threonine	kinase	activity	Expression:	mouse_adipocyte_projected_pcaloadings_clusters.74	Pathway:	protein	kinase	binding	Expression:	mouse_lung_projected_icaloadings.35	Expression:	human_retina_projected_pcaloadings_clusters.188	Expression:	mouse_hairfollicle_projected_pcaloadings_clusters.143
SDF4	ENSG00000078808	1_1337837_A_G	0.39582	1	3	FALSE	Pathway:	hindbrain	development	Pathway:	fat	cell	differentiation	Expression:	human_csf_diffexprs_genes_clusters.11	Expression:	mouse_nerve_projected_pcaloadings.39	Expression:	mouse_nerve_projected_pcaloadings.77	Expression:	A11.329.171.Chondrocytes	Expression:	human_pancreas_projected_icaloadings.31	Expression:	mouse_brain_projected_icaloadings.38	Expression:	human_testis_projected_pcaloadings_clusters.47	Expression:	mouse_gutendoderm_projected_pcaloadings_clusters.235
MXRA8	ENSG00000162576	1_1337837_A_G	0.335517	1	4	FALSE	Expression:	human_airway_projected_pcaloadings_clusters.207	Expression:	mouse_heart_control_projected_pcaloadings.31	Expression:	mouse_multiple2_facs_projected_pcaloadings_clusters_pre_def.641	Expression:	mouse_epithelium_projected_pcaloadings.50	Expression:	human_lymphnodes_projected_pcaloadings.53	Expression:	mouse_multiple2_droplet_projected_pcaloadings_clusters_pre_def.161	Expression:	human_immune_projected_pcaloadings_clusters.445	Expression:	human_lung_projected_pcaloadings_clusters_pre_def.308	Expression:	mouse_multiple2_droplet_average_expression.12	Expression:	mouse_multiple_projected_pcaloadings_clusters.241
CPSF3L	ENSG00000127054	1_1337837_A_G	0.181037	1	5	FALSE	Expression:	human_coloncancer_diffexprs_genes_clusters_pre_def.3	Expression:	mouse_digestive_fetal_projected_pcaloadings_clusters.159	Expression:	human_ileum_projected_pcaloadings_clusters.98	Expression:	mouse_multiple2_droplet_projected_pcaloadings_clusters_pre_def.266	Expression:	mouse_gutendoderm_projected_pcaloadings_clusters_pre_def.140	Expression:	human_coloncancer_diffexprs_tstat_clusters_pre_def.35	Expression:	mouse_multiple2_droplet_projected_pcaloadings_clusters_pre_def.298	Expression:	human_fetalblood_projected_pcaloadings_clusters_pre_def.205	Expression:	mouse_multiple2_facs_diffexprs_genes_clusters.7	Expression:	human_multiple_projected_pcaloadings_clusters_pre_def.109
ATAD3B	ENSG00000160072	1_1337837_A_G	0.166768	1	6	FALSE	Expression:	mouse_nerve_projected_pcaloadings_clusters.179	Expression:	mouse_endothelium_projected_pcaloadings_clusters.266	Expression:	human_ileum_projected_pcaloadings_clusters.98	Expression:	mouse_lung_projected_pcaloadings.41	Expression:	human_brain_visualcortex_projected_pcaloadings.35	Expression:	mouse_microglia_projected_pcaloadings_clusters.97	Expression:	mouse_multiple2_facs_projected_pcaloadings_clusters.62	Expression:	mouse_digestive_adult_diffexprs_genes_clusters.6	Expression:	mouse_multiple2_facs_projected_pcaloadings_clusters_pre_def.40	Expression:	mouse_multiple2_droplet_diffexprs_genes_clusters_pre_def.70
MIB2	ENSG00000197530	1_1337837_A_G	0.139151	1	7	FALSE	Expression:	human_colon_diffexprs_genes_clusters.3	Expression:	mouse_multiple2_facs_diffexprs_tstat_clusters_pre_def.99	Expression:	mouse_multiple2_facs_diffexprs_genes_clusters_pre_def.116	Pathway:	ubiquitin	ligase	complex	Expression:	human_pbmc_diffexprs_tstat_clusters.6	Expression:	human_multiple_projected_pcaloadings_clusters_pre_def.109	Expression:	mouse_gastrulation_diffexprs_genes_clusters_pre_def.13	Expression:	mouse_heart_ko_projected_pcaloadings_clusters.60	Expression:	human_coloncancer_projected_pcaloadings_clusters_pre_def.166	Expression:	human_brain4_projected_pcaloadings_clusters.33
VWA1	ENSG00000179403	1_1337837_A_G	0.136171	1	8	FALSE	Pathway:	interstitial	matrix	Pathway:	GO:0005604	Pathway:	abnormal	nervous	system	morphology	Expression:	human_synovialfibroblast_projected_pcaloadings.76	Expression:	human_hippocampus_projected_pcaloadings.80	Expression:	mouse_aorta_projected_icaloadings.29	Pathway:	extracellular	matrix	organization	Pathway:	extracellular	structure	organization	Expression:	human_lymphnodes_projected_pcaloadings.53	Expression:	mouse_hairfollicle_average_expression.25
AURKAIP1	ENSG00000175756	1_1337837_A_G	0.123442	1	9	FALSE	Pathway:	negative	regulation	of	nuclear	division	Pathway:	negative	regulation	of	mitotic	nuclear	division	Pathway:	regulation	of	mitotic	nuclear	division	Pathway:	regulation	of	nuclear	division	Expression:	human_pancreasductal_projected_pcaloadings_clusters.57	Pathway:	negative	regulation	of	organelle	organization	Pathway:	negative	regulation	of	cell	cycle	process	Expression:	human_embryo_projected_pcaloadings.96	Expression:	human_multiple_projected_pcaloadings.15	Expression:	mouse_multiple2_bulk_projected_pcaloadings.20
ACAP3	ENSG00000131584	1_1337837_A_G	0.116523	1	10	FALSE	Expression:	mouse_development_diffexprs_genes_clusters_pre_def.24	Expression:	mouse_multiple2_droplet_projected_pcaloadings_clusters_pre_def.298	Expression:	human_colon_projected_icaloadings.17	Pathway:	regulation	of	small	GTPase	mediated	signal	transduction	Expression:	mouse_endothelium_projected_pcaloadings_clusters.325	Pathway:	SH3	domain	binding	Expression:	mouse_digestive_fetal_projected_pcaloadings.29	Expression:	human_placenta_diffexprs_genes_clusters.10	Expression:	MF.II-480hi.PC	Pathway:	regulation
UBE2J2	ENSG00000160087	1_1337837_A_G	0.0782257	1	11	FALSE	Expression:	human_brain2_projected_pcaloadings.51	Expression:	human_colon_projected_icaloadings.17	Pathway:	KEGG_UBIQUITIN_MEDIATED_PROTEOLYSIS	Expression:	human_brain_frontalcortex_projected_pcaloadings_clusters.118	Expression:	mouse_heart_control_projected_pcaloadings_clusters.17	Expression:	human_kidney3_projected_pcaloadings_clusters.75	Expression:	mouse_brain_projected_pcaloadings.84	Expression:	human_kidney_diffexprs_genes_clusters.1	Expression:	mouse_multiple2_droplet_diffexprs_genes_clusters_pre_def.70	Expression:	mouse_brain2_projected_pcaloadings_clusters_pre_def.219
MRPL20	ENSG00000242485	1_1337837_A_G	0.0287001	1	12	FALSE	Expression:	mouse_gastrulation_projected_pcaloadings_clusters_pre_def.9	Expression:	mouse_gastrulation_projected_pcaloadings_clusters_pre_def.319	Expression:	human_colon_projected_icaloadings.11	Expression:	human_brain4_diffexprs_genes_clusters.12	Expression:	human_coloncancer_diffexprs_genes_clusters_pre_def.3	Expression:	mouse_heart_control_projected_pcaloadings_clusters.37	Expression:	mouse_multiple2_facs_diffexprs_genes_clusters_pre_def.57	Expression:	human_pancreasductal_projected_pcaloadings_clusters.57	Expression:	human_lung_projected_pcaloadings_clusters_pre_def.88	Expression:	human_testis_projected_pcaloadings_clusters.3
GLTPD1	ENSG00000224051	1_1337837_A_G	0.0180671	1	13	FALSE	Expression:	mouse_hairfollicle_projected_pcaloadings_clusters.92	Expression:	human_kidney3_projected_pcaloadings_clusters.57	Expression:	mouse_hairfollicle_projected_pcaloadings_clusters.128	Expression:	mouse_brain_projected_pcaloadings.84	Expression:	mouse_thymus_projected_pcaloadings_clusters.108	Expression:	human_hippocampus_projected_pcaloadings_clusters.220	Expression:	human_kidney_diffexprs_genes_clusters.1	Expression:	human_liver_projected_pcaloadings_clusters.113	Expression:	human_kidney2_projected_pcaloadings_clusters.149	Expression:	human_synovialfibroblast_projected_pcaloadings.76
SSU72	ENSG00000160075	1_1337837_A_G	0.0119582	1	14	FALSE	Expression:	mouse_gastrulation_projected_pcaloadings_clusters_pre_def.9	Expression:	mouse_multiple2_facs_diffexprs_genes_clusters_pre_def.57	Expression:	mouse_brain2_projected_pcaloadings_clusters_pre_def.407	Expression:	human_muscle_projected_pcaloadings.77	Expression:	A11.329.228.Fibroblasts	Expression:	human_pancreas_projected_pcaloadings.68	Expression:	human_multiple_projected_pcaloadings.86	Expression:	mouse_multiple_projected_pcaloadings_clusters.414	Expression:	human_retina2_projected_pcaloadings_clusters_pre_def.64	Expression:	mouse_hairfollicle_projected_pcaloadings_clusters.143
PUSL1	ENSG00000169972	1_1337837_A_G	-0.0151379	1	15	FALSE	Expression:	human_coloncancer_projected_pcaloadings_clusters_pre_def.378	Expression:	human_eye_projected_pcaloadings_clusters_pre_def.208	Expression:	human_colon2_diffexprs_tstat_clusters_pre_def.6	Expression:	A11.329.171.Chondrocytes	Expression:	mouse_immune_projected_pcaloadings.23	Expression:	mouse_multiple2_droplet_diffexprs_genes_clusters_pre_def.70	Expression:	human_brain_cerebellarhem_diffexprs_down_genes_clusters.8	Expression:	human_liver_projected_pcaloadings_clusters.127	Expression:	human_brain3_prenatal_diffexprs_down_genes_clusters.12	Expression:	human_monocytes_projected_pcaloadings_clusters.8
ANKRD65	ENSG00000235098	1_1337837_A_G	-0.0292723	1	16	FALSE	Expression:	human_eye_projected_pcaloadings_clusters.272	Expression:	A05.360.319.679.256.Cervix.Uteri	Expression:	human_pancreas_projected_icaloadings.31	Expression:	human_synovialfibroblast_diffexprs_tstat_clusters_pre_def.5	Expression:	human_brain4_diffexprs_genes_clusters.12	Expression:	human_bladder_projected_pcaloadings_clusters.65	Expression:	human_bladder_diffexprs_genes_clusters.12	Expression:	human_brain3_adult_projected_pcaloadings_clusters.50	Expression:	human_pancreas_projected_pcaloadings.82	Expression:	human_fetalblood_projected_pcaloadings_clusters_pre_def.48
CDK11B	ENSG00000248333	1_1337837_A_G	-0.0387855	1	17	FALSE	PPI:	NCOR2	PPI:	NCOA1	PPI:	EP300	Expression:	human_nk_diffexprs_genes_clusters.10	Expression:	human_colon_projected_pcaloadings.92	Expression:	human_immune_projected_pcaloadings_clusters.243	NA	Expression:	human_pbmc_projected_pcaloadings.89	Expression:	human_immune_projected_pcaloadings_clusters.319	PPI:	YWHAE
MMP23B	ENSG00000189409	1_1337837_A_G	-0.0641616	1	18	FALSE	Expression:	human_pbmc_projected_pcaloadings_clusters.89	Expression:	human_airway_projected_pcaloadings_clusters_pre_def.142	Expression:	human_synovialfibroblast_projected_pcaloadings.92	Expression:	mouse_kidney_projected_pcaloadings_clusters.155	Expression:	human_airway_projected_pcaloadings_clusters_pre_def.113	Expression:	human_airway_projected_pcaloadings_clusters.183	Expression:	mouse_multiple2_facs_projected_pcaloadings_clusters.13	Expression:	human_prostate_projected_pcaloadings_clusters.60	Expression:	mouse_airway_diffexprs_tstat_clusters.28	Expression:	human_airway_projected_pcaloadings_clusters.203
B3GALT6	ENSG00000176022	1_1337837_A_G	-0.0665274	1	19	FALSE	PPI:	HSPG2	Pathway:	glycoprotein	Expression:	human_brain_cerebellarhem_projected_pcaloadings_clusters.35	Expression:	human_hippocampus_projected_pcaloadings_clusters.220	Expression:	human_brain_cerebellarhem_projected_pcaloadings_clusters.40	Expression:	human_brain_frontalcortex_projected_pcaloadings_clusters.118	Expression:	human_colon2_projected_pcaloadings_clusters_pre_def.92	Expression:	mouse_immune_projected_pcaloadings.23	Expression:	human_eye_projected_pcaloadings_clusters.189	Expression:	human_coloncancer_projected_pcaloadings_clusters_pre_def.378
SCNN1D	ENSG00000162572	1_1337837_A_G	-0.0782223	1	20	FALSE	Pathway:	GO:0007606	PPI:	SKP1	PPI:	SGK3	Pathway:	sensory	PPI:	UBB	Expression:	human_brain_frontalcortex_projected_pcaloadings_clusters.118	Expression:	human_embryo_projected_pcaloadings_clusters.95	Expression:	human_embryo_projected_pcaloadings_clusters.98	Expression:	human_brain4_projected_pcaloadings_clusters.33	Expression:	A08.186.211.730.317.357.Hypothalamus
TMEM240	ENSG00000205090	1_1337837_A_G	-0.0951077	1	21	FALSE	Expression:	human_kidney_projected_pcaloadings_clusters.33	Expression:	human_brain_cerebellarhem_diffexprs_down_genes_clusters.7	Expression:	mouse_digestive_fetal_projected_pcaloadings_clusters.103	Expression:	mouse_islets_average_expression.9	Expression:	human_brain_cerebellarhem_diffexprs_down_genes_clusters.8	Expression:	human_retina_diffexprs_genes_clusters.15	Expression:	human_kidney_projected_icaloadings.14	Expression:	human_eye_diffexprs_genes_clusters.18	Expression:	mouse_brain2_projected_pcaloadings_clusters.204	Expression:	human_multiple_diffexprs_tstat_clusters_pre_def.22
FAM132A	ENSG00000184163	1_1337837_A_G	-0.105744	1	22	FALSE	Expression:	human_gut_fib_projected_pcaloadings.85	Expression:	mouse_adipocyte_projected_pcaloadings_clusters.126	Expression:	human_kidney2_projected_pcaloadings_clusters.33	Expression:	mouse_digestive_adult_projected_pcaloadings_clusters.64	Expression:	human_gut_fib_projected_pcaloadings.65	Expression:	human_multiple_projected_pcaloadings.86	Expression:	mouse_kidney_diffexprs_genes_clusters.24	Expression:	mouse_adipocyte_projected_pcaloadings.50	Expression:	mouse_multiple_projected_pcaloadings_clusters.13	Expression:	human_brain2_projected_pcaloadings.51
ATAD3A	ENSG00000197785	1_1337837_A_G	-0.112602	1	23	FALSE	Expression:	human_colon2_diffexprs_tstat_clusters_pre_def.6	Expression:	mouse_digestive_adult_diffexprs_genes_clusters.6	Expression:	human_embryo_projected_pcaloadings_clusters.60	Expression:	human_coloncancer_projected_pcaloadings_clusters_pre_def.99	Expression:	human_retina2_projected_pcaloadings_clusters_pre_def.64	Expression:	A05.810.890.Urinary.Bladder	Expression:	mouse_digestive_adult_projected_pcaloadings.13	Expression:	SC.CMP.BM.DR	Expression:	human_multiple_projected_pcaloadings_clusters_pre_def.75	Expression:	human_eye_projected_pcaloadings_clusters.139
TAS1R3	ENSG00000169962	1_1337837_A_G	-0.116954	1	24	FALSE	Expression:	human_gut_epi_projected_pcaloadings_clusters.244	Expression:	mouse_digestive_fetal_projected_pcaloadings_clusters.34	Expression:	human_gut_epi_projected_pcaloadings_clusters_pre_def.114	Expression:	mouse_digestive_fetal_projected_icaloadings.38	Expression:	mouse_islets_projected_pcaloadings_clusters.6	Expression:	human_coloncancer_projected_pcaloadings_clusters.144	Expression:	human_gut_imm_diffexprs_tstat_clusters.9	Expression:	mouse_immune_projected_pcaloadings.23	Expression:	Ep.5wk.MEClo.Th	Expression:	DC.IIhilang+103-11b+.SLN
TTLL10	ENSG00000162571	1_1337837_A_G	-0.168264	1	25	FALSE	PPI:	NAP1L1	Expression:	human_airway_projected_pcaloadings_clusters_pre_def.206	Expression:	human_brain2_diffexprs_down_genes_clusters_pre_def.20	Expression:	human_airway_projected_pcaloadings_clusters.63	Expression:	human_brain2_diffexprs_genes_clusters_pre_def.5	Expression:	mouse_brain_projected_icaloadings.31	Expression:	human_multiple_diffexprs_genes_clusters_pre_def.24	Expression:	mouse_kidney_diffexprs_genes_clusters.24	Expression:	human_coloncancer_projected_pcaloadings_clusters_pre_def.181	Expression:	human_brain2_diffexprs_down_genes_clusters_pre_def.19
ATAD3C	ENSG00000215915	1_1337837_A_G	-0.191107	1	26	FALSE	Expression:	human_embryo_projected_pcaloadings_clusters.60	Expression:	human_multiple_diffexprs_genes_clusters_pre_def.22	Expression:	human_colon2_diffexprs_tstat_clusters_pre_def.6	Expression:	human_brain3_adult_projected_pcaloadings_clusters.220	Expression:	human_eye_projected_pcaloadings_clusters_pre_def.155	Expression:	human_kidney_diffexprs_genes_clusters.1	Expression:	mouse_digestive_fetal_projected_pcaloadings.92	Expression:	human_multiple_projected_pcaloadings_clusters.146	Expression:	human_brain_cerebellarhem_diffexprs_down_genes_clusters.8	Expression:	human_eye_projected_icaloadings.58
C1orf233	ENSG00000228594	1_1337837_A_G	-0.230344	1	27	FALSE	Expression:	human_testis_diffexprs_tstat_clusters.6	Expression:	mouse_muscle2_projected_pcaloadings_clusters.186	Expression:	mouse_multiple2_droplet_projected_pcaloadings_clusters_pre_def.490	Expression:	human_retina_diffexprs_genes_clusters.17	Expression:	human_eye_projected_pcaloadings_clusters.243	Expression:	human_lung_diffexprs_tstat_clusters.12	Expression:	human_eye_projected_pcaloadings_clusters_pre_def.3	Expression:	mouse_immune_projected_pcaloadings.55	Expression:	mouse_multiple2_droplet_projected_pcaloadings_clusters_pre_def.289	Expression:	mouse_immune_projected_pcaloadings.23
TNFRSF4	ENSG00000186827	1_1337837_A_G	-0.276447	1	28	FALSE	Expression:	mouse_multiple_projected_pcaloadings_clusters.218	Expression:	human_synovialfibroblast_projected_pcaloadings.76	Pathway:	negative	regulation	of	protein	transport	Expression:	mouse_hairfollicle_projected_pcaloadings_clusters.92	Expression:	human_muscle_projected_pcaloadings_clusters.6	Expression:	human_thymus_projected_pcaloadings_clusters.79	Expression:	human_immune_projected_pcaloadings_clusters.196	Expression:	human_immune_projected_pcaloadings_clusters.200	Expression:	mouse_muscle2_projected_pcaloadings_clusters.80	Expression:	human_muscle_projected_pcaloadings_clusters.10
TMEM88B	ENSG00000205116	1_1337837_A_G	-0.33282	1	29	FALSE	Expression:	mouse_multiple2_droplet_projected_pcaloadings_clusters.324	Expression:	mouse_multiple2_droplet_projected_pcaloadings_clusters_pre_def.324	Expression:	mouse_multiple_projected_pcaloadings_clusters_pre_def.339	Expression:	mouse_multiple2_facs_projected_pcaloadings_clusters_pre_def.283	Expression:	mouse_multiple2_droplet_projected_pcaloadings_clusters_pre_def.321	Expression:	mouse_multiple2_droplet_projected_pcaloadings_clusters.321	Expression:	mouse_multiple2_facs_projected_pcaloadings_clusters.152	Expression:	mouse_multiple2_droplet_projected_pcaloadings_clusters.325	Expression:	mouse_multiple2_droplet_projected_pcaloadings_clusters.322	Expression:	mouse_multiple2_droplet_projected_pcaloadings_clusters_pre_def.322
TNFRSF18	ENSG00000186891	1_1337837_A_G	-0.368396	1	30	FALSE	Expression:	mouse_hairfollicle_projected_pcaloadings_clusters.92	Expression:	human_fetalblood_projected_pcaloadings_clusters_pre_def.253	Expression:	human_fetalblood_projected_pcaloadings_clusters.126	Expression:	human_fetalblood_projected_pcaloadings_clusters_pre_def.43	Expression:	human_fetalblood_projected_pcaloadings_clusters.125	Expression:	mouse_muscle_projected_pcaloadings_clusters_pre_def.86	Expression:	mouse_muscle2_projected_pcaloadings_clusters_pre_def.86	Expression:	human_fetalblood_projected_pcaloadings.98	Pathway:	KEGG_CYTOKINE_CYTOKINE_RECEPTOR_INTERACTION	Expression:	human_fetalblood_projected_pcaloadings_clusters_pre_def.214
GNB1	ENSG00000078369	1_1822209_C_T	0.37161	2	1	TRUE	PPI:	KCNJ11	PPI:	KCNJ4	PPI:	STIP1	PPI:	OR5P3	PPI:	OR8B8	PPI:	OR10J5	PPI:	OR8B2	PPI:	OR8B3	PPI:	OR8B4	PPI:	KCNJ16
CDK11A	ENSG00000008128	1_1822209_C_T	0.299116	2	2	FALSE	PPI:	NCOA2	PPI:	MED7	Expression:	mouse_digestive_fetal_diffexprs_genes_clusters.9	PPI:	MED13	PPI:	PPARG	PPI:	MED25	PPI:	MED19	PPI:	PPARGC1A	PPI:	RXRA	PPI:	CDK8
SLC35E2B	ENSG00000189339	1_1822209_C_T	0.254207	2	3	FALSE	Expression:	human_brain3_adult_projected_pcaloadings_clusters_pre_def.222	Expression:	human_placenta_projected_pcaloadings.30	Expression:	Pituitary	Expression:	human_retina2_diffexprs_genes_clusters_pre_def.8	Expression:	human_fetalblood_diffexprs_genes_clusters_pre_def.33	Expression:	mouse_nerve_projected_pcaloadings_clusters.46	NA	Expression:	A14.724.557.Nasopharynx	Expression:	mouse_digestive_adult_projected_pcaloadings_clusters.59	Expression:	human_embryo_projected_pcaloadings.76
NADK	ENSG00000008130	1_1822209_C_T	0.219102	2	4	FALSE	Expression:	human_lung_diffexprs_genes_clusters_pre_def.8	Expression:	mouse_multiple2_facs_diffexprs_genes_clusters_pre_def.36	Expression:	human_airway_projected_pcaloadings_clusters_pre_def.189	Expression:	human_intestine_projected_pcaloadings_clusters.70	Expression:	human_colon2_projected_pcaloadings_clusters.126	Expression:	mouse_brain_projected_pcaloadings.48	Expression:	human_retina2_diffexprs_genes_clusters_pre_def.8	Expression:	mouse_multiple2_facs_diffexprs_genes_clusters_pre_def.27	Expression:	human_fetalblood_diffexprs_tstat_clusters_pre_def.8	Expression:	mouse_vagina_projected_pcaloadings_clusters.3
CDK11B	ENSG00000248333	1_1822209_C_T	-0.000518641	2	5	FALSE	PPI:	NCOA2	PPI:	MED7	PPI:	MED13	PPI:	PPARG	PPI:	MED25	PPI:	MED19	PPI:	YWHAZ	PPI:	PPARGC1A	PPI:	RXRA	PPI:	CDK8
PRKCZ	ENSG00000067606	1_1822209_C_T	-0.0550314	2	6	FALSE	Expression:	mouse_endothelium_projected_pcaloadings_clusters.235	Pathway:	nuclear	envelope	Expression:	mouse_endothelium_projected_pcaloadings_clusters.128	PPI:	MAPK7	PPI:	PARD6B	PPI:	TGFBR1	Expression:	mouse_multiple_projected_pcaloadings_clusters.280	Expression:	mouse_endothelium_projected_pcaloadings.74	PPI:	AKT1	PPI:	GSK3B
SLC35E2	ENSG00000215790	1_1822209_C_T	-0.0557231	2	7	FALSE	Expression:	human_multiple_projected_pcaloadings.63	Expression:	human_hippocampus_diffexprs_genes_clusters.15	Expression:	human_lung_projected_pcaloadings_clusters_pre_def.234	Expression:	human_multiple_projected_pcaloadings_clusters_pre_def.420	Expression:	human_placenta_projected_pcaloadings.30	Expression:	human_coloncancer_projected_pcaloadings_clusters_pre_def.156	Expression:	A14.724.557.Nasopharynx	Expression:	human_multiple_projected_pcaloadings_clusters_pre_def.434	Expression:	mouse_digestive_adult_projected_pcaloadings_clusters.64	Expression:	human_coloncancer_projected_pcaloadings_clusters_pre_def.9
TMEM52	ENSG00000178821	1_1822209_C_T	-0.161033	2	8	FALSE	Expression:	mouse_aorta_projected_pcaloadings_clusters_pre_def.24	Expression:	mouse_multiple2_facs_projected_pcaloadings_clusters_pre_def.17	Expression:	mouse_kidney_average_expression.21	Expression:	mouse_kidney_projected_pcaloadings_clusters.201	Expression:	mouse_multiple2_droplet_projected_pcaloadings_clusters_pre_def.643	Expression:	mouse_multiple2_facs_projected_pcaloadings_clusters_pre_def.18	Expression:	mouse_muscle2_projected_pcaloadings_clusters.168	Expression:	mouse_kidney_average_expression.15	Expression:	mouse_muscle2_projected_pcaloadings_clusters.167	Expression:	mouse_kidney_projected_pcaloadings_clusters.141
C1orf222	ENSG00000142609	1_1822209_C_T	-0.210925	2	9	FALSE	Expression:	mouse_development_projected_pcaloadings_clusters.167	Expression:	mouse_development_projected_pcaloadings_clusters_pre_def.44	Expression:	A10.690.Muscles	Expression:	A02.633.567.850.Quadriceps.Muscle	Expression:	human_lung_diffexprs_tstat_clusters_pre_def.22	Expression:	A08.186.211.730.317.357.Hypothalamus	Expression:	mouse_development_diffexprs_genes_clusters_pre_def.21	Expression:	mouse_airway_projected_pcaloadings_clusters.247	Expression:	mouse_adipocyte_projected_pcaloadings.36	Expression:	human_brain3_adult_projected_pcaloadings_clusters.217
CALML6	ENSG00000169885	1_1822209_C_T	-0.235482	2	10	FALSE	PPI:	DPP4	Pathway:	KEGG_ALZHEIMERS_DISEASE	Pathway:	KEGG_PHOSPHATIDYLINOSITOL_SIGNALING_SYSTEM	Expression:	mouse_digestive_fetal_diffexprs_genes_clusters.10	Expression:	A10.690.Muscles	Expression:	A02.633.567.850.Quadriceps.Muscle	Pathway:	KEGG_MELANOGENESIS	Expression:	human_multiple_projected_pcaloadings_clusters.48	Expression:	human_multiple_projected_pcaloadings_clusters_pre_def.18	PPI:	CSNK2A2
GABRD	ENSG00000187730	1_1822209_C_T	-0.309453	2	11	FALSE	Pathway:	abnormal	pup	retrieval	Pathway:	GO:0004890	Pathway:	chloride	channel	activity	Expression:	human_brain4_projected_pcaloadings_clusters.36	Pathway:	anion	channel	activity	Expression:	mouse_brain2_diffexprs_genes_clusters_pre_def.52	Pathway:	anion	transmembrane	transporter	activity	Expression:	human_liver_projected_pcaloadings.70	Expression:	human_retina_projected_pcaloadings.16	Expression:	human_liver_projected_pcaloadings_clusters.34
SKI	ENSG00000157933	1_2160390_C_G	1.05178	3	1	TRUE	Pathway:	regulation	of	activin	receptor	signaling	pathway	Pathway:	negative	regulation	of	fibroblast	proliferation	Pathway:	activin	receptor	signaling	pathway	Pathway:	SMAD	protein	signal	transduction	Pathway:	positive	regulation	of	DNA	binding	Pathway:	decreased	skeletal	muscle	fiber	diameter	Pathway:	positive	regulation	of	binding	Pathway:	histone	deacetylation	PPI:	RARA	PPI:	SATB2
C1orf86	ENSG00000162585	1_2160390_C_G	0.190414	3	2	FALSE	Expression:	A08.186.211.730.317.357.Hypothalamus	Expression:	human_brain3_adult_diffexprs_genes_clusters_pre_def.9	Expression:	human_multiple_projected_pcaloadings_clusters_pre_def.329	Expression:	A05.810.453.324.Kidney.Cortex	Expression:	A08.186.211.730.317.357.352.435.Hypothalamo.Hypophyseal.System	Expression:	Kidney_Cortex	Expression:	human_brain3_adult_projected_pcaloadings_clusters_pre_def.228	Expression:	human_multiple_projected_pcaloadings_clusters.289	Expression:	human_prostate_projected_icaloadings.46	Expression:	Pituitary
MORN1	ENSG00000116151	1_2160390_C_G	0.147444	3	3	FALSE	Expression:	mouse_kidney_projected_pcaloadings_clusters.142	Expression:	mouse_multiple2_droplet_projected_pcaloadings_clusters.288	Expression:	mouse_development_diffexprs_genes_clusters_pre_def.9	Expression:	human_brain_cerebellarhem_diffexprs_genes_clusters.7	Expression:	mouse_kidney_projected_pcaloadings_clusters.209	Expression:	human_multiple_diffexprs_genes_clusters_pre_def.24	Expression:	A02.633.567.850.Quadriceps.Muscle	Expression:	human_gut_fib_projected_pcaloadings_clusters.210	Expression:	A10.690.Muscles	Expression:	mouse_thymus_projected_pcaloadings_clusters.179
RER1	ENSG00000157916	1_2160390_C_G	0.0768255	3	4	FALSE	Pathway:	decreased	skeletal	muscle	fiber	diameter	Expression:	mouse_microglia_projected_pcaloadings_clusters.100	Expression:	mouse_thymus_projected_pcaloadings_clusters.28	Expression:	human_brain_cerebellarhem_projected_pcaloadings.94	Expression:	mouse_brain4_bnst_projected_pcaloadings_clusters.254	Expression:	human_brain2_projected_pcaloadings.51	Expression:	Kidney_Cortex	Expression:	mouse_multiple_projected_pcaloadings_clusters.157	Expression:	DC.11b+.AT.v2	Expression:	human_embryo_projected_pcaloadings_clusters.66
PEX10	ENSG00000157911	1_2160390_C_G	0.0372815	3	5	FALSE	Expression:	human_multiple_projected_pcaloadings.42	Expression:	human_gut_fib_projected_pcaloadings.99	Expression:	human_multiple_projected_pcaloadings_clusters_pre_def.410	Expression:	mouse_multiple2_droplet_projected_pcaloadings_clusters_pre_def.230	Expression:	human_multiple_projected_pcaloadings_clusters_pre_def.289	Expression:	human_eye_projected_pcaloadings_clusters.338	Expression:	mouse_heart_ko_projected_pcaloadings_clusters.109	Expression:	mouse_adipocyte_diffexprs_genes_clusters.21	Expression:	human_eye_diffexprs_tstat_clusters.29	Expression:	human_lung_diffexprs_tstat_clusters_pre_def.22
PRKCZ	ENSG00000067606	1_2160390_C_G	-0.0776103	3	6	FALSE	PPI:	TRIB1	PPI:	PARD6B	Expression:	mouse_endothelium_projected_pcaloadings_clusters.235	PPI:	CSNK2B	Expression:	mouse_endothelium_projected_pcaloadings.74	Expression:	mouse_endothelium_projected_pcaloadings.90	PPI:	MAP2K2	Expression:	mouse_endothelium_projected_pcaloadings_clusters.124	Expression:	mouse_endothelium_projected_pcaloadings_clusters.128	PPI:	CD44
PLCH2	ENSG00000149527	1_2160390_C_G	-0.0964584	3	7	FALSE	Expression:	mouse_brain2_diffexprs_genes_clusters_pre_def.67	Expression:	human_kidney_projected_pcaloadings_clusters.20	Expression:	mouse_brain4_bnst_diffexprs_genes_clusters.18	Expression:	mouse_multiple2_facs_diffexprs_genes_clusters_pre_def.121	Expression:	human_kidney3_projected_pcaloadings_clusters.9	Expression:	human_hippocampus_projected_pcaloadings_clusters.157	Expression:	human_pancreasductal_diffexprs_genes_clusters.4	Expression:	mouse_brain4_neurons_diffexprs_tstat_clusters.23	Expression:	human_immune_diffexprs_genes_clusters.27	Expression:	mouse_brain2_diffexprs_tstat_clusters_pre_def.64
C1orf222	ENSG00000142609	1_2160390_C_G	-0.17122	3	8	FALSE	Expression:	mouse_development_diffexprs_genes_clusters_pre_def.9	Expression:	human_lung_diffexprs_tstat_clusters_pre_def.22	Expression:	A02.633.567.850.Quadriceps.Muscle	Expression:	A10.690.Muscles	Expression:	human_testis_diffexprs_tstat_clusters.6	Expression:	A08.186.211.730.317.357.Hypothalamus	Expression:	human_multiple_projected_pcaloadings_clusters_pre_def.410	Expression:	mouse_development_projected_pcaloadings_clusters.167	Expression:	mouse_airway_projected_pcaloadings_clusters.247	Expression:	human_lung_projected_pcaloadings_clusters_pre_def.143
GABRD	ENSG00000187730	1_2160390_C_G	-0.236763	3	9	FALSE	Pathway:	GO:0004890	Pathway:	chloride	channel	activity	Pathway:	anion	channel	activity	Expression:	human_retina_projected_pcaloadings_clusters.175	Expression:	human_liver_projected_pcaloadings.70	Expression:	human_brain4_projected_pcaloadings.72	Pathway:	anion	transmembrane	transporter	activity	Pathway:	synaptic	membrane	Expression:	human_lymphnodes_projected_pcaloadings_clusters.38	Expression:	mouse_airway_diffexprs_tstat_clusters.3
PRDM16	ENSG00000142611	1_3431555_C_T	0.890192	4	1	TRUE	Pathway:	tongue	development	Expression:	mouse_development_projected_pcaloadings_clusters.57	Pathway:	negative	regulation	of	transforming	growth	factor	beta	receptor	signaling	pathway	Pathway:	regulation	of	transforming	growth	factor	beta	receptor	signaling	pathway	Expression:	mouse_brain2_projected_pcaloadings.25	Pathway:	distended	abdomen	Expression:	mouse_development_projected_pcaloadings_clusters_pre_def.146	Expression:	mouse_brain2_projected_pcaloadings_clusters_pre_def.130	Expression:	mouse_development_projected_icaloadings.28	Pathway:	regulation	of	myeloid	leukocyte	differentiation
MEGF6	ENSG00000162591	1_3431555_C_T	0.633549	4	2	FALSE	Expression:	human_kidney3_projected_pcaloadings_clusters.115	Expression:	mouse_multiple2_facs_projected_pcaloadings_clusters_pre_def.242	Expression:	mouse_muscle_projected_pcaloadings_clusters.48	Expression:	human_synovialfibroblast_projected_pcaloadings_clusters.62	Expression:	human_kidney3_projected_icaloadings.36	Expression:	mouse_hemogenicendothelium_diffexprs_genes_clusters.22	Expression:	mouse_brain2_projected_pcaloadings_clusters_pre_def.87	Expression:	human_kidney3_projected_pcaloadings_clusters.37	Expression:	mouse_adipocyte_projected_pcaloadings.60	Expression:	mouse_brain2_projected_pcaloadings_clusters.177
TP73	ENSG00000078900	1_3431555_C_T	0.266888	4	3	FALSE	Pathway:	increased	susceptibility	to	otitis	media	Pathway:	increased	malignant	tumor	incidence	PPI:	MLH1	Pathway:	hydroencephaly	Pathway:	abnormal	hippocampus	development	Pathway:	increased	lung	adenoma	incidence	Pathway:	post-embryonic	development	Expression:	mouse_brain2_projected_pcaloadings_clusters.188	PPI:	AMPH	Expression:	mouse_brain2_projected_pcaloadings.48
ARHGEF16	ENSG00000130762	1_3431555_C_T	0.108479	4	4	FALSE	Pathway:	Rho	guanyl-nucleotide	exchange	factor	activity	Pathway:	Ras	guanyl-nucleotide	exchange	factor	activity	Pathway:	PDZ	domain	binding	Pathway:	guanyl-nucleotide	exchange	factor	activity	PPI:	EPHA4	PPI:	EPHA10	PPI:	RNF135	PPI:	EPHA8	Pathway:	regulation	of	Rho	protein	signal	transduction	Expression:	human_coloncancer_projected_pcaloadings_clusters_pre_def.404
WRAP73	ENSG00000116213	1_3431555_C_T	0.0831859	4	5	FALSE	Expression:	mouse_nerve_projected_pcaloadings.49	Expression:	mouse_nerve_projected_pcaloadings.64	Expression:	mouse_nerve_projected_pcaloadings.80	Expression:	human_bladder_projected_pcaloadings_clusters.79	Expression:	mouse_kidney_diffexprs_genes_clusters.15	Expression:	mouse_nerve_diffexprs_tstat_clusters.9	Expression:	mouse_gutendoderm_projected_pcaloadings_clusters_pre_def.55	Expression:	mouse_gutendoderm_projected_pcaloadings_clusters.255	Expression:	mouse_digestive_adult_projected_pcaloadings_clusters.20	Expression:	mouse_nerve_projected_pcaloadings_clusters.206
TPRG1L	ENSG00000158109	1_3431555_C_T	0.0673693	4	6	FALSE	Pathway:	coated	vesicle	Expression:	mouse_brain4_neurons_projected_pcaloadings_clusters.278	Expression:	human_coloncancer_projected_pcaloadings_clusters_pre_def.313	Expression:	human_brain_frontalcortex_projected_pcaloadings_clusters.83	Expression:	mouse_multiple2_bulk_projected_pcaloadings.20	Expression:	human_pbmc_projected_pcaloadings_clusters.36	Expression:	NK.H+.MCMV7.Sp	Expression:	mouse_aorta_projected_pcaloadings.15	Expression:	mouse_brain2_diffexprs_tstat_clusters.5	Expression:	mouse_endothelium_projected_icaloadings.20
CCDC27	ENSG00000162592	1_3431555_C_T	-0.216862	4	7	FALSE	Expression:	mouse_multiple2_droplet_projected_pcaloadings_clusters.145	Expression:	mouse_multiple2_facs_projected_pcaloadings_clusters_pre_def.242	Expression:	human_multiple_projected_pcaloadings_clusters_pre_def.99	Expression:	human_multiple_projected_pcaloadings_clusters_pre_def.86	Expression:	mouse_multiple2_facs_projected_pcaloadings_clusters_pre_def.550	Expression:	mouse_digestive_fetal_projected_pcaloadings_clusters.128	Expression:	human_testis_projected_pcaloadings_clusters.29	Expression:	human_multiple_projected_icaloadings.44	Expression:	mouse_multiple2_droplet_projected_pcaloadings_clusters.149	Expression:	mouse_multiple2_facs_projected_pcaloadings_clusters.168
THAP3	ENSG00000041988	1_6678864_A_C	0.462844	5	1	TRUE	PPI:	OGT	Expression:	Esophagus_Gastroesophageal_Junction	Expression:	mouse_brain4_neurons_projected_pcaloadings_clusters.8	PPI:	HCFC1	Expression:	NK.H+.MCMV7.Sp	Expression:	human_brain4_diffexprs_genes_clusters.12	Expression:	human_multiple_projected_pcaloadings_clusters.57	Expression:	mouse_kidney_diffexprs_genes_clusters.15	Expression:	mouse_vagina_projected_pcaloadings.85	Expression:	A11.329.171.Chondrocytes
PLEKHG5	ENSG00000171680	1_6678864_A_C	0.425637	5	2	FALSE	Pathway:	abnormal	coronary	vessel	morphology	PPI:	RND2	PPI:	LNX2	Pathway:	Rho	guanyl-nucleotide	exchange	factor	activity	Pathway:	Ras	guanyl-nucleotide	exchange	factor	activity	PPI:	RND1	Pathway:	guanyl-nucleotide	exchange	factor	activity	PPI:	RNF135	Expression:	human_eye_projected_pcaloadings_clusters_pre_def.252	Pathway:	regulation	of	Rho	protein	signal	transduction
PHF13	ENSG00000116273	1_6678864_A_C	0.413044	5	3	FALSE	Pathway:	methylated	histone	binding	Pathway:	histone	binding	Expression:	mouse_multiple2_facs_projected_pcaloadings_clusters_pre_def.550	Pathway:	chromatin	Expression:	human_placenta_diffexprs_genes_clusters.10	Expression:	Esophagus_Gastroesophageal_Junction	Expression:	human_immune_diffexprs_genes_clusters.32	Pathway:	GO:0016568	Expression:	human_coloncancer_projected_pcaloadings_clusters_pre_def.160	Pathway:	mitotic	M	phase
KLHL21	ENSG00000162413	1_6678864_A_C	0.405406	5	4	FALSE	Expression:	mouse_multiple2_droplet_projected_pcaloadings_clusters_pre_def.166	Expression:	human_hippocampus_projected_pcaloadings_clusters.212	Pathway:	REACTOME_CLASS_I_MHC_MEDIATED_ANTIGEN_PROCESSING__PRESENTATION	Expression:	mouse_gutendoderm_diffexprs_genes_clusters.22	Expression:	mouse_microglia_diffexprs_genes_clusters.11	Expression:	mouse_multiple2_droplet_projected_pcaloadings_clusters_pre_def.161	Expression:	mouse_gutendoderm_diffexprs_genes_clusters.10	Expression:	mouse_multiple2_droplet_average_expression.12	Expression:	mouse_multiple2_droplet_projected_pcaloadings_clusters.111	Expression:	human_monocytes_diffexprs_genes_clusters_pre_def.6
TNFRSF25	ENSG00000215788	1_6678864_A_C	0.225319	5	5	FALSE	Expression:	human_brain3_adult_diffexprs_genes_clusters.29	Expression:	human_monocytes_projected_pcaloadings_clusters_pre_def.38	Expression:	human_colon2_diffexprs_tstat_clusters_pre_def.8	Expression:	mouse_thymus_projected_pcaloadings.28	Expression:	human_gut_imm_projected_pcaloadings_clusters_pre_def.75	Expression:	human_coloncancer_projected_pcaloadings_clusters_pre_def.429	Expression:	human_colon2_projected_pcaloadings_clusters.171	Expression:	human_gut_imm_projected_pcaloadings_clusters_pre_def.49	Expression:	human_colon2_average_expression.18	Expression:	human_colon2_projected_pcaloadings_clusters_pre_def.111
ZBTB48	ENSG00000204859	1_6678864_A_C	0.175092	5	6	FALSE	Expression:	mouse_microglia_diffexprs_genes_clusters.11	Expression:	human_multiple_projected_pcaloadings_clusters_pre_def.289	Expression:	mouse_multiple2_droplet_projected_pcaloadings_clusters_pre_def.220	Expression:	human_gut_imm_projected_pcaloadings_clusters.237	Expression:	human_coloncancer_projected_pcaloadings_clusters_pre_def.429	Expression:	human_brain3_adult_projected_pcaloadings_clusters.220	Expression:	human_brain3_adult_projected_pcaloadings_clusters.268	Expression:	mouse_heart_ko_projected_pcaloadings_clusters.69	Expression:	human_eye_projected_pcaloadings_clusters_pre_def.216	Expression:	T.4FP3+25+.Sp
CAMTA1	ENSG00000171735	1_6678864_A_C	0.14144	5	7	FALSE	Expression:	mouse_brain2_diffexprs_genes_clusters_pre_def.42	Expression:	human_testis_projected_pcaloadings_clusters.43	Expression:	human_airway_projected_pcaloadings_clusters.36	Expression:	human_brain2_projected_icaloadings.33	Expression:	mouse_brain2_projected_pcaloadings_clusters_pre_def.72	Expression:	human_brain_cerebellarhem_diffexprs_tstat_clusters.9	Expression:	mouse_brain2_diffexprs_genes_clusters_pre_def.22	Expression:	mouse_development_diffexprs_genes_clusters.20	Expression:	mouse_brain4_bnst_projected_pcaloadings_clusters.76	Expression:	A05.810.453.324.Kidney.Cortex
NOL9	ENSG00000162408	1_6678864_A_C	0.114516	5	8	FALSE	Expression:	mouse_multiple2_bulk_projected_pcaloadings.29	Expression:	Esophagus_Gastroesophageal_Junction	Expression:	human_coloncancer_projected_pcaloadings_clusters_pre_def.429	Expression:	mouse_multiple_projected_pcaloadings_clusters.218	Expression:	mouse_endothelium_projected_pcaloadings_clusters.357	Expression:	human_multiple_projected_pcaloadings_clusters_pre_def.289	Expression:	human_brain2_projected_pcaloadings.41	Expression:	mouse_multiple2_bulk_projected_pcaloadings.34	Expression:	Esophagus_Muscularis	Expression:	T.4FP3+25+.Sp
ACOT7	ENSG00000097021	1_6678864_A_C	0.00670473	5	9	FALSE	Pathway:	monocarboxylic	acid	binding	Pathway:	fatty	Expression:	human_gut_imm_projected_pcaloadings_clusters.129	Expression:	human_gut_imm_projected_pcaloadings_clusters_pre_def.221	Pathway:	cofactor	binding	Expression:	mouse_endothelium_projected_icaloadings.28	Expression:	human_lung_projected_pcaloadings.76	Expression:	human_ileum_projected_pcaloadings.83	Expression:	human_coloncancer_projected_pcaloadings.76	Expression:	mouse_endothelium_projected_pcaloadings.90
DNAJC11	ENSG00000007923	1_6678864_A_C	0.000380205	5	10	FALSE	PPI:	MTX1	Pathway:	mitochondrial	inner	membrane	Pathway:	organelle	inner	membrane	Pathway:	GO:0031072	Expression:	mouse_multiple2_facs_projected_pcaloadings_clusters_pre_def.597	Expression:	human_brain2_projected_pcaloadings.41	Expression:	human_coloncancer_projected_pcaloadings_clusters_pre_def.48	Expression:	mouse_brain2_diffexprs_tstat_clusters_pre_def.8	Expression:	human_monocytes_diffexprs_down_genes_clusters_pre_def.7	Expression:	human_monocytes_diffexprs_down_genes_clusters.5
HES2	ENSG00000069812	1_6678864_A_C	-0.0312251	5	11	FALSE	Expression:	human_pancreasductal_average_expression.12	Expression:	human_pancreasductal_projected_icaloadings.29	Expression:	mouse_hairfollicle_projected_pcaloadings_clusters.156	Expression:	mouse_multiple2_droplet_projected_pcaloadings_clusters_pre_def.606	Expression:	human_pancreasductal_projected_pcaloadings.52	Expression:	human_placenta_diffexprs_genes_clusters.10	Expression:	human_retina_projected_pcaloadings_clusters.65	Expression:	human_brain2_diffexprs_genes_clusters_pre_def.5	Expression:	mouse_development_diffexprs_genes_clusters_pre_def.31	Expression:	human_colon2_diffexprs_genes_clusters_pre_def.14
ESPN	ENSG00000187017	1_6678864_A_C	-0.13738	5	12	FALSE	Pathway:	sensory	Pathway:	actin	filament	bundle	assembly	Expression:	mouse_multiple2_facs_projected_pcaloadings_clusters_pre_def.306	Expression:	mouse_gutendoderm_projected_pcaloadings_clusters.5	Expression:	mouse_multiple2_droplet_projected_pcaloadings_clusters.312	Expression:	human_bonemarrow_projected_pcaloadings_clusters.63	Expression:	mouse_gutendoderm_projected_pcaloadings_clusters_pre_def.102	Expression:	mouse_multiple2_facs_projected_pcaloadings_clusters.62	Expression:	mouse_multiple2_droplet_projected_pcaloadings_clusters_pre_def.606	Expression:	mouse_gutendoderm_projected_pcaloadings_clusters_pre_def.17
TAS1R1	ENSG00000173662	1_6678864_A_C	-0.233007	5	13	FALSE	Pathway:	GO:0050912	Pathway:	GO:0050907	Pathway:	GO:0009593	Pathway:	detection	of	stimulus	involved	in	sensory	perception	Pathway:	sensory	Pathway:	GO:0051606	Pathway:	GO:0007606	Expression:	mouse_multiple2_bulk_diffexprs_down_genes_clusters_pre_def.13	Expression:	human_multiple_projected_pcaloadings_clusters_pre_def.289	Expression:	mouse_microglia_diffexprs_tstat_clusters.4
CAMTA1	ENSG00000171735	1_8022772_C_CAG	0.300776	6	1	TRUE	Expression:	mouse_aorta_projected_pcaloadings.24	Expression:	mouse_brain4_bnst_projected_pcaloadings_clusters.76	Expression:	mouse_brain4_neurons_projected_icaloadings.69	Expression:	human_placenta_projected_pcaloadings.30	Expression:	A05.810.453.324.Kidney.Cortex	Expression:	mouse_multiple2_facs_diffexprs_genes_clusters.30	Expression:	mouse_brain2_diffexprs_genes_clusters_pre_def.22	Expression:	mouse_development_projected_pcaloadings_clusters_pre_def.171	Expression:	mouse_multiple2_facs_diffexprs_genes_clusters_pre_def.88	Expression:	mouse_development_projected_pcaloadings_clusters_pre_def.181
PARK7	ENSG00000116288	1_8022772_C_CAG	0.277155	6	2	FALSE	PPI:	TDP2	PPI:	GATAD2B	Pathway:	bradykinesia	Pathway:	regulation	of	protein	binding	Pathway:	abnormal	physiological	response	to	xenobiotic	Pathway:	decreased	grip	strength	PPI:	PINK1	Pathway:	amine	transport	Pathway:	abnormal	motor	coordination/	balance	Pathway:	reactive	oxygen	species	metabolic	process
PER3	ENSG00000049246	1_8022772_C_CAG	0.235001	6	3	FALSE	PPI:	CIART	Pathway:	KEGG_CIRCADIAN_RHYTHM_MAMMAL	Expression:	mouse_hairfollicle_diffexprs_genes_clusters.24	Expression:	mouse_aorta_projected_icaloadings.38	Expression:	mouse_brain2_diffexprs_genes_clusters_pre_def.4	Expression:	mouse_aorta_projected_pcaloadings.55	PPI:	CRY1	Expression:	human_brain3_prenatal_projected_pcaloadings.79	Expression:	mouse_aorta_projected_pcaloadings.69	Expression:	human_pancreas_projected_pcaloadings.82
ERRFI1	ENSG00000116285	1_8022772_C_CAG	0.22547	6	4	FALSE	Pathway:	increased	type	II	pneumocyte	number	Pathway:	rectal	prolapse	Pathway:	abnormal	uterus	morphology	Pathway:	increased	skin	papilloma	incidence	Expression:	mouse_heart_control_projected_pcaloadings_clusters.120	Pathway:	overexpanded	pulmonary	alveoli	Pathway:	abnormal	eating	behavior	Pathway:	decreased	birth	weight	Pathway:	lung	epithelium	development	Pathway:	abnormal	bone	structure
VAMP3	ENSG00000049245	1_8022772_C_CAG	-0.0415667	6	5	FALSE	PPI:	BCAP31	PPI:	PPFIA1	Expression:	mouse_heart_control_projected_pcaloadings_clusters.109	Expression:	human_coloncancer_projected_pcaloadings_clusters.5	Expression:	mouse_brain_diffexprs_genes_clusters_pre_def.4	Expression:	human_muscle_diffexprs_genes_clusters.9	Expression:	mouse_gutendoderm_projected_pcaloadings_clusters_pre_def.55	Expression:	mouse_gutendoderm_projected_pcaloadings_clusters.255	PPI:	ARF1	Expression:	mouse_gutendoderm_projected_pcaloadings_clusters_pre_def.10
UTS2	ENSG00000049247	1_8022772_C_CAG	-0.282635	6	6	FALSE	Pathway:	synaptic	transmission,	cholinergic	Pathway:	fibroblast	migration	Expression:	human_fetalblood_projected_pcaloadings_clusters_pre_def.247	Expression:	human_gut_imm_projected_pcaloadings.83	Expression:	human_multiple_projected_pcaloadings_clusters_pre_def.387	Expression:	human_gut_imm_projected_pcaloadings.86	Expression:	human_fetalblood_projected_pcaloadings_clusters_pre_def.242	Pathway:	regulation	of	fibroblast	proliferation	Expression:	human_fetalblood_projected_pcaloadings_clusters.162	Expression:	mouse_lung_projected_pcaloadings_clusters.40
TNFRSF9	ENSG00000049249	1_8022772_C_CAG	-0.306451	6	7	FALSE	Expression:	human_colon2_projected_pcaloadings_clusters.79	Expression:	mouse_muscle2_projected_pcaloadings_clusters.209	Expression:	mouse_multiple2_facs_projected_pcaloadings_clusters_pre_def.370	Expression:	mouse_multiple2_facs_projected_pcaloadings_clusters_pre_def.347	Expression:	human_thymus_projected_pcaloadings_clusters.80	Expression:	mouse_multiple2_droplet_projected_pcaloadings_clusters.278	Expression:	mouse_hairfollicle_projected_pcaloadings_clusters.77	Expression:	mouse_multiple2_facs_projected_pcaloadings_clusters.33	Expression:	mouse_multiple2_facs_projected_pcaloadings_clusters.37	Expression:	mouse_multiple2_facs_projected_pcaloadings_clusters_pre_def.227
SPSB1	ENSG00000171621	1_9437151_C_G	0.266017	7	1	TRUE	Expression:	mouse_brain2_projected_pcaloadings_clusters_pre_def.337	Expression:	mouse_brain2_projected_pcaloadings_clusters_pre_def.339	Expression:	mouse_brain2_projected_pcaloadings_clusters.99	Expression:	human_kidney3_projected_pcaloadings.78	Expression:	human_eye_projected_pcaloadings.58	Expression:	mouse_development_projected_icaloadings.24	PPI:	MET	Expression:	mouse_brain2_projected_icaloadings.14	Expression:	mouse_hemogenicendothelium_projected_pcaloadings_clusters_pre_def.179	Expression:	mouse_brain2_projected_pcaloadings_clusters_pre_def.253
TMEM201	ENSG00000188807	1_9437151_C_G	0.136711	7	2	FALSE	Pathway:	nuclear	inner	membrane	Pathway:	nuclear	envelope	Pathway:	nuclear	membrane	Expression:	A10.690.Muscles	Expression:	A02.633.567.850.Quadriceps.Muscle	Expression:	human_fetalblood_diffexprs_genes_clusters_pre_def.21	Expression:	A08.186.211.730.317.357.Hypothalamus	Expression:	mouse_muscle2_projected_pcaloadings_clusters.59	Expression:	mouse_muscle_projected_pcaloadings_clusters.59	Expression:	human_nk_diffexprs_genes_clusters.9
H6PD	ENSG00000049239	1_9437151_C_G	0.134683	7	3	FALSE	Pathway:	alcohol	catabolic	process	Pathway:	GO:0046365	Expression:	mouse_multiple2_facs_projected_pcaloadings_clusters.14	Expression:	mouse_development_diffexprs_genes_clusters_pre_def.30	Expression:	human_brain_cerebellarhem_projected_pcaloadings_clusters.98	Expression:	mouse_adipocyte_projected_pcaloadings.47	Expression:	mouse_endothelium_projected_pcaloadings_clusters_pre_def.53	Expression:	mouse_endothelium_projected_pcaloadings_clusters.128	Expression:	mouse_gutendoderm_diffexprs_genes_clusters_pre_def.6	Expression:	human_pancreasductal_diffexprs_tstat_clusters.13
SLC25A33	ENSG00000171612	1_9437151_C_G	-0.112122	7	4	FALSE	Expression:	human_multiple_projected_pcaloadings_clusters_pre_def.434	Expression:	mouse_heart_ko_projected_pcaloadings.66	Expression:	mouse_digestive_fetal_diffexprs_genes_clusters.17	Expression:	human_multiple_projected_pcaloadings.63	Expression:	mouse_heart_ko_projected_pcaloadings.81	Expression:	mouse_brain2_projected_pcaloadings_clusters_pre_def.382	Expression:	T.8MemKLRG1-CD127+.Sp.d8.LisOVA	Expression:	human_fetalblood_diffexprs_genes_clusters.18	Expression:	human_fetalblood_diffexprs_genes_clusters_pre_def.29	Expression:	mouse_heart_ko_projected_pcaloadings.50
GPR157	ENSG00000180758	1_9437151_C_G	-0.121188	7	5	FALSE	Expression:	human_eye_projected_pcaloadings_clusters_pre_def.47	Expression:	human_liver_projected_pcaloadings_clusters.170	Expression:	human_prostate_diffexprs_tstat_clusters.1	Expression:	human_coloncancer_diffexprs_genes_clusters_pre_def.15	Expression:	human_tcell_projected_icaloadings.17	Expression:	A10.690.Muscles	Expression:	A02.633.567.850.Quadriceps.Muscle	Expression:	mouse_multiple2_bulk_diffexprs_genes_clusters.11	Expression:	mouse_multiple2_bulk_diffexprs_genes_clusters_pre_def.12	Expression:	mouse_digestive_adult_projected_pcaloadings_clusters.59
SPSB1	ENSG00000171621	1_9494240_A_G	0.610696	8	1	TRUE	Expression:	mouse_brain2_projected_pcaloadings_clusters_pre_def.337	Expression:	mouse_brain2_projected_pcaloadings_clusters_pre_def.334	PPI:	MET	Expression:	mouse_brain2_projected_pcaloadings_clusters.99	Expression:	mouse_brain2_projected_icaloadings.14	Expression:	mouse_brain2_projected_pcaloadings_clusters_pre_def.321	Expression:	mouse_lung_projected_pcaloadings.44	Expression:	human_eye_projected_pcaloadings.95	Expression:	human_kidney3_projected_pcaloadings.36	PPI:	TGFBR2
H6PD	ENSG00000049239	1_9494240_A_G	0.458164	8	2	FALSE	Pathway:	cofactor	binding	Expression:	mouse_development_diffexprs_genes_clusters_pre_def.30	Expression:	human_retina2_projected_pcaloadings_clusters.76	Expression:	mouse_multiple2_facs_projected_pcaloadings_clusters.263	Expression:	mouse_multiple2_facs_projected_pcaloadings_clusters_pre_def.101	Expression:	mouse_multiple2_facs_projected_pcaloadings_clusters.301	Expression:	mouse_multiple2_droplet_average_expression.26	Expression:	mouse_multiple2_droplet_projected_pcaloadings_clusters.251	Expression:	mouse_multiple2_droplet_projected_pcaloadings_clusters_pre_def.191	Expression:	mouse_multiple2_facs_average_expression.31
TMEM201	ENSG00000188807	1_9494240_A_G	0.0448587	8	3	FALSE	Pathway:	organelle	inner	membrane	Expression:	human_coloncancer_projected_pcaloadings_clusters_pre_def.39	Expression:	mouse_endothelium_diffexprs_genes_clusters.36	Expression:	human_monocytes_diffexprs_down_genes_clusters_pre_def.7	Expression:	human_monocytes_diffexprs_down_genes_clusters.5	Expression:	mouse_nerve_projected_pcaloadings_clusters.206	Expression:	mouse_multiple2_droplet_projected_pcaloadings_clusters.269	Expression:	mouse_hairfollicle_projected_pcaloadings_clusters.116	Expression:	A06.407.312.782.Testis	Expression:	human_multiple_projected_pcaloadings_clusters_pre_def.289
PIK3CD	ENSG00000171608	1_9494240_A_G	-0.109226	8	4	FALSE	PPI:	CSF2RA	Pathway:	KEGG_PROGESTERONE_MEDIATED_OOCYTE_MATURATION	PPI:	YES1	PPI:	PDGFB	PPI:	ITGB4	PPI:	KDR	PPI:	PDGFA	PPI:	LYN	Pathway:	KEGG_PROSTATE_CANCER	PPI:	CD247
SLC25A33	ENSG00000171612	1_9494240_A_G	-0.24317	8	5	FALSE	Expression:	mouse_gutendoderm_projected_pcaloadings_clusters.5	Expression:	human_kidney3_projected_pcaloadings.41	Expression:	mouse_multiple2_droplet_diffexprs_genes_clusters_pre_def.77	Expression:	mouse_multiple2_facs_projected_pcaloadings_clusters.263	Expression:	mouse_gastrulation_diffexprs_genes_clusters_pre_def.15	Expression:	mouse_development_diffexprs_genes_clusters_pre_def.5	Expression:	human_kidney3_projected_pcaloadings.35	Expression:	mouse_endothelium_projected_pcaloadings_clusters_pre_def.1	Expression:	human_gut_fib_projected_pcaloadings.78	Expression:	mouse_endothelium_projected_pcaloadings_clusters.61
C1orf200	ENSG00000179840	1_9494240_A_G	-0.310685	8	6	FALSE	Expression:	human_brain2_diffexprs_down_genes_clusters_pre_def.5	Expression:	human_bonemarrow_projected_pcaloadings.29	Expression:	human_bonemarrow_projected_pcaloadings.33	Expression:	human_bonemarrow_diffexprs_genes_clusters.6	Expression:	human_brain2_diffexprs_down_genes_clusters_pre_def.7	Expression:	human_multiple_diffexprs_genes_clusters.2	Expression:	human_multiple_diffexprs_genes_clusters_pre_def.2	Expression:	human_multiple_projected_icaloadings.21	Expression:	human_bonemarrow_diffexprs_genes_clusters.5	Expression:	human_multiple_projected_pcaloadings_clusters_pre_def.391
KIF1B	ENSG00000054523	1_10441978_C_T	0.445243	9	1	TRUE	Pathway:	establishment	of	mitochondrion	localization	Pathway:	lordosis	Pathway:	mitochondrion	localization	Pathway:	organelle	transport	along	microtubule	PPI:	SPAG5	Expression:	mouse_multiple2_facs_diffexprs_genes_clusters_pre_def.116	Pathway:	microtubule	Expression:	mouse_gutendoderm_diffexprs_genes_clusters.10	Expression:	mouse_adipocyte_projected_pcaloadings_clusters.177	Expression:	mouse_gastrulation_diffexprs_genes_clusters_pre_def.31
UBE4B	ENSG00000130939	1_10441978_C_T	0.29078	9	2	FALSE	Pathway:	protein	ubiquitination	involved	in	ubiquitin-dependent	protein	catabolic	process	Pathway:	cardiac	muscle	tissue	development	Pathway:	lethality	throughout	fetal	growth	and	development,	complete	penetrance	Pathway:	ubiquitin	ligase	complex	Pathway:	cardiac	chamber	development	Expression:	mouse_multiple2_droplet_diffexprs_genes_clusters_pre_def.68	Expression:	mouse_heart_ko_projected_pcaloadings_clusters.109	Pathway:	abnormal	myocardium	layer	morphology	Expression:	mouse_endothelium_projected_pcaloadings_clusters.266	Pathway:	KEGG_UBIQUITIN_MEDIATED_PROTEOLYSIS
PEX14	ENSG00000142655	1_10441978_C_T	0.282959	9	3	FALSE	PPI:	IDH1	PPI:	NCS1	PPI:	TTC1	PPI:	PHB2	PPI:	DNM2	Expression:	mouse_nerve_projected_pcaloadings_clusters.48	Expression:	human_coloncancer_projected_pcaloadings_clusters_pre_def.378	Expression:	mouse_heart_ko_projected_pcaloadings_clusters.109	Pathway:	prenatal	lethality,	complete	penetrance	Expression:	A11.329.171.Chondrocytes
DFFA	ENSG00000160049	1_10441978_C_T	0.160358	9	4	FALSE	PPI:	GZMM	PPI:	KPNB1	Expression:	mouse_endothelium_projected_pcaloadings_clusters.268	Expression:	A05.810.453.324.Kidney.Cortex	Expression:	human_lung_projected_pcaloadings_clusters_pre_def.237	Expression:	mouse_multiple2_facs_projected_pcaloadings_clusters_pre_def.599	Expression:	human_pancreas_projected_pcaloadings.16	Expression:	human_kidney3_projected_pcaloadings_clusters.57	Expression:	mouse_multiple_diffexprs_genes_clusters.21	Expression:	mouse_brain4_bnst_projected_pcaloadings_clusters.225
APITD1	ENSG00000175279	1_10441978_C_T	0.0341148	9	5	FALSE	Pathway:	meiotic	chromosome	segregation	PPI:	HJURP	Expression:	mouse_vagina_projected_pcaloadings.49	PPI:	RBBP4	PPI:	NPM1	PPI:	RBBP7	Expression:	human_intestine_projected_pcaloadings.100	Expression:	mouse_multiple2_droplet_projected_pcaloadings_clusters_pre_def.242	Expression:	mouse_multiple2_droplet_projected_pcaloadings_clusters.212	Expression:	mouse_multiple2_facs_projected_pcaloadings_clusters_pre_def.512
PGD	ENSG00000142657	1_10441978_C_T	-0.0634954	9	6	FALSE	Expression:	human_lung_diffexprs_tstat_clusters_pre_def.7	Expression:	human_coloncancer_projected_pcaloadings_clusters_pre_def.378	Expression:	human_bonemarrow_projected_pcaloadings.50	Expression:	mouse_lung_projected_pcaloadings_clusters.3	Expression:	human_pbmc_projected_pcaloadings.89	Expression:	A11.329.171.Chondrocytes	Expression:	mouse_muscle_diffexprs_genes_clusters.6	Expression:	mouse_multiple_projected_pcaloadings_clusters.21	Expression:	human_brain4_diffexprs_genes_clusters.12	Expression:	human_brain3_prenatal_diffexprs_tstat_clusters_pre_def.4
CORT	ENSG00000241563	1_10441978_C_T	-0.110486	9	7	FALSE	Expression:	mouse_brain4_bnst_projected_pcaloadings_clusters.265	Expression:	mouse_brain4_neurons_projected_pcaloadings_clusters.120	Expression:	mouse_brain4_bnst_projected_pcaloadings_clusters.261	Expression:	mouse_brain4_bnst_average_expression.27	Expression:	mouse_brain4_bnst_projected_pcaloadings_clusters.266	Expression:	mouse_brain_projected_icaloadings.38	Expression:	mouse_brain4_neurons_projected_pcaloadings_clusters.113	Expression:	Eo.BL.v2	Expression:	mouse_brain4_neurons_projected_icaloadings.25	Expression:	MC.digest.PC
CASZ1	ENSG00000130940	1_10712465_C_T	0.599984	10	1	TRUE	Expression:	mouse_brain2_projected_pcaloadings_clusters.116	Expression:	mouse_brain2_projected_pcaloadings_clusters_pre_def.40	Expression:	mouse_brain2_projected_pcaloadings.33	Expression:	mouse_development_projected_pcaloadings_clusters.16	Expression:	mouse_brain4_neurons_projected_pcaloadings_clusters.222	Expression:	mouse_thymus_projected_pcaloadings_clusters.155	Expression:	mouse_development_projected_pcaloadings_clusters_pre_def.65	Expression:	mouse_thymus_projected_pcaloadings_clusters.125	Expression:	mouse_thymus_projected_pcaloadings.85	Expression:	human_gut_fib_diffexprs_genes_clusters_pre_def.10
PEX14	ENSG00000142655	1_10712465_C_T	0.333783	10	2	FALSE	PPI:	TTC1	PPI:	MAP2K2	PPI:	DNM2	Expression:	human_multiple_projected_pcaloadings.42	Expression:	human_retina2_diffexprs_genes_clusters_pre_def.8	Expression:	mouse_heart_ko_projected_pcaloadings_clusters.109	Expression:	mouse_microglia_projected_pcaloadings_clusters.104	Expression:	mouse_gutendoderm_projected_pcaloadings_clusters.255	Expression:	mouse_gutendoderm_projected_pcaloadings_clusters_pre_def.55	Expression:	mouse_heart_ko_diffexprs_genes_clusters.8
DFFA	ENSG00000160049	1_10712465_C_T	0.211721	10	3	FALSE	Expression:	human_fetalblood_diffexprs_genes_clusters_pre_def.39	PPI:	GZMB	PPI:	KPNB1	Pathway:	GO:0006917	Expression:	mouse_multiple_diffexprs_genes_clusters_pre_def.11	Pathway:	induction	of	programmed	cell	death	Expression:	mouse_multiple2_facs_projected_pcaloadings_clusters_pre_def.593	Expression:	A05.810.453.324.Kidney.Cortex	Expression:	mouse_brain2_projected_pcaloadings_clusters_pre_def.295	Expression:	human_lymphnodes_projected_pcaloadings_clusters.38
APITD1	ENSG00000175279	1_10712465_C_T	0.151213	10	4	FALSE	Pathway:	Fanconi	anaemia	nuclear	complex	Pathway:	meiotic	chromosome	segregation	Expression:	human_intestine_projected_pcaloadings.36	Expression:	mouse_vagina_projected_pcaloadings.49	PPI:	SMARCA5	PPI:	RUVBL1	Expression:	mouse_multiple2_droplet_projected_pcaloadings_clusters.213	Expression:	human_gut_epi_projected_pcaloadings.97	PPI:	CDC42	Expression:	mouse_vagina_projected_pcaloadings.54
PGD	ENSG00000142657	1_10712465_C_T	-0.0508382	10	5	FALSE	Pathway:	pyridine	nucleotide	metabolic	process	Pathway:	pyridine-containing	compound	metabolic	process	Pathway:	alcohol	biosynthetic	process	Pathway:	nicotinamide	nucleotide	metabolic	process	Pathway:	oxidoreduction	coenzyme	metabolic	process	Expression:	mouse_aorta_projected_pcaloadings_clusters.77	Expression:	human_lung_diffexprs_tstat_clusters_pre_def.7	Expression:	human_pbmc_projected_pcaloadings.66	Expression:	mouse_brain2_projected_pcaloadings_clusters_pre_def.349	Expression:	mouse_brain2_projected_pcaloadings_clusters_pre_def.345
CORT	ENSG00000241563	1_10712465_C_T	-0.123343	10	6	FALSE	Expression:	mouse_brain4_bnst_projected_pcaloadings_clusters.264	Expression:	mouse_brain4_neurons_projected_pcaloadings_clusters.120	Expression:	mouse_brain4_neurons_projected_pcaloadings_clusters.117	Expression:	human_brain2_diffexprs_down_genes_clusters_pre_def.17	Expression:	mouse_hemogenicendothelium_diffexprs_genes_clusters_pre_def.10	Expression:	mouse_brain4_bnst_projected_pcaloadings_clusters.265	Expression:	mouse_brain4_neurons_projected_pcaloadings_clusters.118	Expression:	human_brain2_diffexprs_tstat_clusters_pre_def.7	Expression:	human_lymphnodes_projected_pcaloadings_clusters.52	Expression:	DC.11b+.AT.v2
MFAP2	ENSG00000117122	1_17306029_A_C	0.566101	11	1	TRUE	PPI:	MFAP4	PPI:	FBLN5	PPI:	EFEMP2	PPI:	FBLN2	Expression:	human_liver_projected_pcaloadings_clusters.148	PPI:	ELN	Expression:	mouse_kidney_projected_pcaloadings_clusters.174	PPI:	HSPG2	PPI:	COL4A3	Expression:	mouse_microglia_projected_pcaloadings_clusters.69
ATP13A2	ENSG00000159363	1_17306029_A_C	0.194764	11	2	FALSE	Expression:	mouse_brain2_diffexprs_tstat_clusters_pre_def.8	Expression:	mouse_development_diffexprs_genes_clusters.20	Expression:	mouse_gastrulation_diffexprs_genes_clusters.7	Expression:	mouse_aorta_projected_pcaloadings.62	Expression:	mouse_brain2_projected_pcaloadings_clusters_pre_def.299	Expression:	mouse_multiple2_bulk_projected_pcaloadings.29	Expression:	mouse_aorta_projected_pcaloadings.68	Expression:	mouse_development_diffexprs_genes_clusters_pre_def.24	Expression:	mouse_gastrulation_diffexprs_genes_clusters_pre_def.30	Expression:	human_colon_projected_pcaloadings_clusters.6
CROCC	ENSG00000058453	1_17306029_A_C	0.180863	11	3	FALSE	Pathway:	ciliary	rootlet	Pathway:	lung	inflammation	PPI:	KLC1	Expression:	mouse_airway_diffexprs_genes_clusters.29	Expression:	human_intestine_projected_pcaloadings_clusters_pre_def.39	Expression:	mouse_development_diffexprs_genes_clusters.27	Expression:	mouse_multiple2_droplet_projected_pcaloadings_clusters.177	Expression:	human_airway_projected_pcaloadings_clusters_pre_def.123	Expression:	human_airway_projected_pcaloadings_clusters_pre_def.206	Expression:	mouse_digestive_fetal_diffexprs_genes_clusters.29
SDHB	ENSG00000117118	1_17306029_A_C	-0.0289099	11	4	FALSE	Pathway:	4	iron,	4	sulfur	cluster	binding	Pathway:	metal	cluster	binding	Pathway:	iron-sulfur	cluster	binding	Pathway:	cofactor	binding	Expression:	mouse_brain2_projected_pcaloadings_clusters_pre_def.345	Pathway:	mitochondrial	inner	membrane	Expression:	mouse_epithelium_projected_pcaloadings.78	Pathway:	organelle	inner	membrane	Expression:	mouse_heart_control_projected_pcaloadings_clusters.33	Expression:	human_brain4_average_expression.15
PADI2	ENSG00000117115	1_17306029_A_C	-0.220569	11	5	FALSE	Expression:	human_pbmc_projected_pcaloadings_clusters.7	Expression:	human_brain_cerebellarhem_projected_pcaloadings_clusters.94	Expression:	human_lung_projected_pcaloadings.98	Expression:	human_csf_projected_pcaloadings.17	Expression:	human_lung_projected_pcaloadings_clusters.146	Expression:	mouse_brain2_diffexprs_genes_clusters_pre_def.47	Expression:	human_brain_cerebellarhem_projected_pcaloadings.36	Expression:	human_brain4_diffexprs_tstat_clusters.12	Expression:	human_lung_projected_pcaloadings_clusters.144	Expression:	human_lung_projected_pcaloadings.85
PADI1	ENSG00000142623	1_17306029_A_C	-0.319992	11	6	FALSE	Expression:	human_brain2_diffexprs_down_genes_clusters_pre_def.22	Expression:	human_brain2_diffexprs_down_genes_clusters_pre_def.20	Expression:	mouse_multiple_projected_pcaloadings_clusters.252	Expression:	mouse_multiple_projected_pcaloadings_clusters.255	Expression:	mouse_hairfollicle_projected_icaloadings.46	Expression:	human_brain4_projected_pcaloadings_clusters.134	Expression:	human_brain2_diffexprs_down_genes_clusters_pre_def.16	Expression:	human_placenta_diffexprs_genes_clusters.10	Expression:	human_lung_diffexprs_genes_clusters_pre_def.9	Expression:	human_brain2_diffexprs_genes_clusters.15
FAM231C	ENSG00000268991	1_17306029_A_C	-0.325555	11	7	FALSE	Expression:	human_multiple_projected_pcaloadings_clusters_pre_def.289	Expression:	human_multiple_projected_pcaloadings_clusters_pre_def.434	Expression:	human_multiple_diffexprs_tstat_clusters_pre_def.21	Expression:	human_multiple_diffexprs_down_genes_clusters_pre_def.52	Expression:	human_multiple_diffexprs_down_genes_clusters.21	Expression:	human_multiple_diffexprs_down_genes_clusters.36	Expression:	human_multiple_diffexprs_down_genes_clusters_pre_def.35	Expression:	human_multiple_diffexprs_tstat_clusters_pre_def.14	Expression:	human_multiple_projected_pcaloadings_clusters.160	Expression:	human_multiple_projected_pcaloadings.10
CAPZB	ENSG00000077549	1_19754466_C_G	0.537917	12	1	TRUE	PPI:	CAPZA2	PPI:	CAPZA3	PPI:	CAPZA1	PPI:	TUBB3	Pathway:	lamellipodium	assembly	Pathway:	lamellipodium	Pathway:	cell	cortex	part	PPI:	CORO1A	Pathway:	GO:0034622	Expression:	human_lymphnodes_projected_icaloadings.19
UBR4	ENSG00000127481	1_19754466_C_G	0.329144	12	2	FALSE	Expression:	human_prostate_projected_pcaloadings_clusters.20	Expression:	mouse_brain2_diffexprs_genes_clusters_pre_def.56	Expression:	human_prostate_projected_pcaloadings.69	Expression:	human_kidney_average_expression.3	Expression:	human_prostate_projected_pcaloadings.60	Expression:	mouse_brain2_diffexprs_genes_clusters_pre_def.31	Expression:	human_colon_projected_pcaloadings.52	Expression:	human_retina2_average_expression.14	Expression:	human_prostate_projected_pcaloadings.33	Expression:	human_retina2_projected_pcaloadings_clusters_pre_def.51
NBL1	ENSG00000158747	1_19754466_C_G	0.255495	12	3	FALSE	Expression:	mouse_gastrulation_projected_pcaloadings_clusters_pre_def.188	Pathway:	positive	regulation	of	neuron	differentiation	Expression:	mouse_multiple_average_expression.25	Expression:	mouse_multiple_projected_pcaloadings_clusters.241	Expression:	mouse_multiple_projected_pcaloadings_clusters_pre_def.2	Expression:	mouse_multiple_projected_icaloadings.14	Expression:	mouse_thymus_projected_pcaloadings.85	Pathway:	regulation	Expression:	human_gut_fib_diffexprs_tstat_clusters.20	Expression:	human_colon2_projected_pcaloadings.52
AKR7A2	ENSG00000053371	1_19754466_C_G	0.19263	12	4	FALSE	PPI:	AKR7A3	PPI:	AKR1C3	Pathway:	GO:0004033	PPI:	AKR1D1	Pathway:	electron	transfer	activity	Expression:	mouse_development_diffexprs_genes_clusters_pre_def.5	Expression:	mouse_brain2_projected_pcaloadings_clusters_pre_def.42	Expression:	A05.810.453.324.Kidney.Cortex	Expression:	A11.329.171.Chondrocytes	Expression:	human_fetalblood_projected_pcaloadings_clusters_pre_def.264
AKR7A3	ENSG00000162482	1_19754466_C_G	0.101212	12	5	FALSE	PPI:	AKR7A2	PPI:	AKR1C3	Pathway:	GO:0004033	PPI:	AKR1D1	Pathway:	electron	transfer	activity	Expression:	human_pancreas_projected_pcaloadings.82	Expression:	human_liver_projected_pcaloadings_clusters.58	Expression:	human_liver_projected_pcaloadings_clusters.57	Expression:	human_kidney2_projected_icaloadings.16	Expression:	human_pancreas_projected_pcaloadings_clusters.22
MINOS1	ENSG00000173436	1_19754466_C_G	0.0809141	12	6	FALSE	PPI:	ACOT9	Expression:	mouse_heart_control_projected_pcaloadings_clusters.14	Expression:	mouse_heart_control_projected_icaloadings.13	Expression:	mouse_heart_control_projected_pcaloadings_clusters.31	Expression:	mouse_heart_control_average_expression.4	Expression:	A05.810.453.324.Kidney.Cortex	Expression:	mouse_heart_ko_average_expression.3	Expression:	mouse_heart_control_diffexprs_tstat_clusters.11	Expression:	mouse_heart_ko_diffexprs_tstat_clusters.6	Expression:	human_colon_projected_icaloadings.17
PQLC2	ENSG00000040487	1_19754466_C_G	0.0457449	12	7	FALSE	Expression:	human_brain_frontalcortex_projected_pcaloadings_clusters.118	Expression:	mouse_multiple2_facs_projected_pcaloadings.82	Expression:	mouse_muscle_diffexprs_genes_clusters.6	Expression:	human_coloncancer_projected_pcaloadings_clusters_pre_def.166	Expression:	mouse_gutendoderm_projected_pcaloadings.73	Expression:	mouse_islets_projected_pcaloadings.42	Expression:	human_colon2_diffexprs_genes_clusters.15	Expression:	mouse_digestive_adult_diffexprs_genes_clusters.6	Expression:	mouse_multiple2_facs_projected_pcaloadings_clusters_pre_def.198	Expression:	mouse_gutendoderm_projected_pcaloadings_clusters.235
MRTO4	ENSG00000053372	1_19754466_C_G	-0.051339	12	8	FALSE	PPI:	RARA	Expression:	human_brain2_projected_pcaloadings.51	Expression:	mouse_adipocyte_projected_pcaloadings_clusters.126	Expression:	human_brain3_adult_projected_pcaloadings_clusters_pre_def.222	Expression:	human_thymus_projected_pcaloadings_clusters.65	Expression:	human_brain_cerebellarhem_projected_icaloadings.28	Expression:	human_gut_epi_projected_pcaloadings_clusters.195	Expression:	mouse_multiple_average_expression.13	Expression:	human_ileum_projected_pcaloadings_clusters.122	Expression:	human_intestine_projected_pcaloadings_clusters.70
EMC1	ENSG00000127463	1_19754466_C_G	-0.0577429	12	9	FALSE	Expression:	human_brain_frontalcortex_projected_pcaloadings_clusters.118	Expression:	human_fetalblood_diffexprs_tstat_clusters_pre_def.25	Expression:	mouse_multiple_diffexprs_genes_clusters_pre_def.29	Expression:	mouse_thymus_projected_pcaloadings_clusters.160	Expression:	A11.329.228.Fibroblasts	Expression:	human_eye_projected_pcaloadings_clusters.339	Expression:	mouse_heart_ko_projected_pcaloadings_clusters.27	Expression:	mouse_aorta_projected_pcaloadings.37	Expression:	mouse_hairfollicle_projected_pcaloadings_clusters.143	Expression:	mouse_multiple_projected_pcaloadings_clusters_pre_def.339
HTR6	ENSG00000158748	1_19754466_C_G	-0.178332	12	10	FALSE	PPI:	XPO4	PPI:	RANBP6	PPI:	HTR4	Pathway:	decreased	body	length	PPI:	HTR7	PPI:	GNAS	PPI:	DNM2	Expression:	human_brain2_diffexprs_down_genes_clusters_pre_def.24	PPI:	OXT	Expression:	A11.329.171.Chondrocytes
HSPG2	ENSG00000142798	1_22472506_A_G	1.51951	13	1	TRUE	Pathway:	increased	width	of	hypertrophic	chondrocyte	zone	Pathway:	endochondral	ossification	PPI:	EXT1	PPI:	LPL	Pathway:	abnormal	miniature	endplate	potential	PPI:	FBN1	PPI:	MFAP2	Pathway:	abnormal	long	bone	epiphysis	morphology	Pathway:	increased	diameter	of	long	bones	PPI:	LRP8
WNT4	ENSG00000162552	1_22472506_A_G	1.06764	13	2	FALSE	Pathway:	GO:0008212	Pathway:	regulation	of	steroid	hormone	biosynthetic	process	Pathway:	positive	regulation	of	bone	mineralization	Pathway:	positive	regulation	of	biomineral	tissue	development	Pathway:	adrenal	gland	development	Pathway:	GO:0006700	Pathway:	regulation	of	hormone	biosynthetic	process	Pathway:	GO:0008207	Pathway:	regulation	of	bone	mineralization	Pathway:	regulation	of	hormone	metabolic	process
CDC42	ENSG00000070831	1_22472506_A_G	0.125525	13	3	FALSE	PPI:	BNIPL	Pathway:	positive	regulation	of	DNA	replication	PPI:	HOMER1	PPI:	WIPF2	PPI:	HOMER2	Pathway:	REACTOME_DCC_MEDIATED_ATTRACTIVE_SIGNALING	PPI:	FMNL1	PPI:	NTN1	PPI:	NTN3	PPI:	ARHGAP8
CELA3B	ENSG00000219073	1_22472506_A_G	-0.26537	13	4	FALSE	Expression:	human_gut_epi_projected_pcaloadings_clusters.30	Pathway:	GO:0017171	Pathway:	GO:0008236	Pathway:	GO:0004252	Expression:	human_multiple_diffexprs_tstat_clusters.19	Expression:	human_multiple_diffexprs_tstat_clusters_pre_def.38	Expression:	human_gut_epi_projected_pcaloadings_clusters_pre_def.126	Expression:	human_embryo_projected_icaloadings.3	Expression:	human_pancreas_projected_pcaloadings_clusters.22	Expression:	T.8EffKLRG1+CD127-.Sp.d8.LisOVA
CELA3A	ENSG00000142789	1_22472506_A_G	-0.295649	13	5	FALSE	Expression:	human_gut_epi_projected_pcaloadings_clusters.30	Pathway:	GO:0017171	Pathway:	GO:0008236	Expression:	mouse_multiple2_droplet_projected_pcaloadings_clusters_pre_def.72	Expression:	mouse_multiple2_facs_projected_pcaloadings_clusters_pre_def.84	Expression:	human_multiple_diffexprs_tstat_clusters.19	Expression:	human_multiple_diffexprs_tstat_clusters_pre_def.38	Pathway:	GO:0004252	Expression:	human_gut_epi_projected_pcaloadings_clusters_pre_def.126	Expression:	human_brain2_projected_pcaloadings.68
HSPG2	ENSG00000142798	1_22473791_C_T	1.62169	14	1	TRUE	Pathway:	endochondral	ossification	Pathway:	increased	width	of	hypertrophic	chondrocyte	zone	PPI:	EXT1	PPI:	EXT2	PPI:	LPL	PPI:	APOA2	PPI:	LRP8	PPI:	CTSV	Pathway:	impaired	basement	membrane	formation	PPI:	CTSS
WNT4	ENSG00000162552	1_22473791_C_T	0.957978	14	2	FALSE	Pathway:	GO:0008212	Pathway:	regulation	of	steroid	hormone	biosynthetic	process	Pathway:	GO:0006700	Pathway:	positive	regulation	of	biomineral	tissue	development	Pathway:	positive	regulation	of	bone	mineralization	Pathway:	GO:0008207	Pathway:	delayed	kidney	development	Pathway:	regulation	of	hormone	metabolic	process	Pathway:	developmental	induction	Pathway:	cell	differentiation	involved	in	kidney	development
CDC42	ENSG00000070831	1_22473791_C_T	0.0865127	14	3	FALSE	Pathway:	abnormal	hair	shaft	morphology	PPI:	HOMER2	PPI:	HOMER1	Pathway:	positive	regulation	of	DNA	replication	PPI:	ARHGAP8	Pathway:	REACTOME_CDO_IN_MYOGENESIS	Pathway:	REACTOME_MYOGENESIS	Pathway:	positive	regulation	of	muscle	cell	differentiation	PPI:	BNIP2	PPI:	PARD6B
CELA3B	ENSG00000219073	1_22473791_C_T	-0.270681	14	4	FALSE	Expression:	human_gut_epi_projected_pcaloadings_clusters.30	Expression:	human_gut_epi_projected_pcaloadings_clusters_pre_def.126	Expression:	human_gut_epi_projected_pcaloadings.97	Expression:	human_multiple_diffexprs_tstat_clusters.19	Expression:	human_multiple_diffexprs_tstat_clusters_pre_def.38	Expression:	human_gut_epi_projected_pcaloadings_clusters.29	Expression:	human_pancreasductal_diffexprs_tstat_clusters.6	Expression:	human_gut_epi_projected_pcaloadings_clusters.28	Expression:	human_pancreas_projected_icaloadings.11	Expression:	human_embryo_projected_icaloadings.3
CELA3A	ENSG00000142789	1_22473791_C_T	-0.316494	14	5	FALSE	Expression:	human_gut_epi_projected_pcaloadings_clusters.30	Expression:	human_multiple_diffexprs_tstat_clusters.19	Expression:	human_multiple_diffexprs_tstat_clusters_pre_def.38	Expression:	mouse_multiple2_droplet_projected_pcaloadings_clusters_pre_def.72	Expression:	human_gut_epi_projected_pcaloadings_clusters_pre_def.126	Expression:	mouse_multiple2_facs_projected_pcaloadings_clusters.285	Expression:	human_gut_epi_projected_pcaloadings_clusters.29	Expression:	human_gut_epi_projected_pcaloadings.97	Expression:	human_gut_epi_projected_pcaloadings_clusters.28	Expression:	mouse_multiple2_droplet_diffexprs_genes_clusters_pre_def.108
WNT4	ENSG00000162552	1_22541278_C_T	0.807627	15	1	TRUE	Pathway:	positive	regulation	of	kidney	development	Pathway:	cell	differentiation	involved	in	kidney	development	Pathway:	kidney	mesenchyme	development	Pathway:	small	kidney	Pathway:	delayed	kidney	development	Pathway:	regulation	of	fibroblast	growth	factor	receptor	signaling	pathway	PPI:	WIF1	PPI:	PORCN	Pathway:	positive	regulation	of	multicellular	organismal	metabolic	process	Pathway:	smooth	muscle	cell	differentiation
CDC42	ENSG00000070831	1_22541278_C_T	0.361307	15	2	FALSE	PPI:	CBLL1	Pathway:	REACTOME_FACTORS_INVOLVED_IN_MEGAKARYOCYTE_DEVELOPMENT_AND_PLATELET_PRODUCTION	PPI:	PARD6B	Pathway:	positive	regulation	of	DNA	replication	Pathway:	positive	regulation	of	muscle	cell	differentiation	PPI:	CDH15	PPI:	NEO1	Pathway:	positive	regulation	of	DNA	metabolic	process	Pathway:	regulation	of	mitotic	nuclear	division	Pathway:	regulation	of	nuclear	division
ZBTB40	ENSG00000184677	1_22541278_C_T	0.00127588	15	3	FALSE	Expression:	mouse_hairfollicle_projected_pcaloadings_clusters.186	Expression:	Esophagus_Gastroesophageal_Junction	Expression:	mouse_heart_ko_projected_pcaloadings_clusters.69	Expression:	mouse_endothelium_diffexprs_genes_clusters.34	Pathway:	GO:0001503	Expression:	human_coloncancer_projected_pcaloadings_clusters_pre_def.160	Expression:	human_csf_diffexprs_tstat_clusters.1	Expression:	Artery_Coronary	Expression:	mouse_development_diffexprs_genes_clusters_pre_def.14	Expression:	human_brain3_adult_projected_pcaloadings_clusters.220
CELA3A	ENSG00000142789	1_22541278_C_T	-0.18401	15	4	FALSE	Expression:	mouse_multiple2_droplet_projected_pcaloadings_clusters_pre_def.282	Expression:	mouse_multiple_projected_pcaloadings_clusters.432	Expression:	mouse_multiple2_droplet_projected_pcaloadings_clusters_pre_def.72	Expression:	mouse_multiple2_droplet_projected_pcaloadings_clusters.4	Expression:	human_gut_epi_projected_pcaloadings_clusters.29	Expression:	mouse_multiple_projected_pcaloadings_clusters_pre_def.107	Expression:	human_gut_epi_projected_pcaloadings_clusters.28	Expression:	mouse_multiple2_facs_average_expression.24	Expression:	human_gut_epi_projected_pcaloadings.93	Expression:	mouse_multiple2_droplet_projected_pcaloadings_clusters.172
CELA3B	ENSG00000219073	1_22541278_C_T	-0.327127	15	5	FALSE	Expression:	human_gut_epi_projected_pcaloadings_clusters.29	Expression:	human_gut_epi_projected_pcaloadings.93	Expression:	human_gut_epi_projected_pcaloadings_clusters.28	Expression:	human_testis_projected_pcaloadings_clusters.49	Expression:	human_gut_epi_projected_pcaloadings.83	Expression:	human_pancreas_projected_pcaloadings_clusters.22	Expression:	human_gut_epi_projected_pcaloadings_clusters.24	Expression:	human_gut_epi_projected_pcaloadings_clusters_pre_def.125	Expression:	human_gut_epi_projected_pcaloadings.97	Expression:	human_gut_epi_projected_pcaloadings_clusters.35
WNT4	ENSG00000162552	1_22657120_C_T	0.957978	16	1	TRUE	Pathway:	GO:0008212	Pathway:	regulation	of	steroid	hormone	biosynthetic	process	Pathway:	GO:0006700	Pathway:	positive	regulation	of	biomineral	tissue	development	Pathway:	positive	regulation	of	bone	mineralization	Pathway:	GO:0008207	Pathway:	delayed	kidney	development	Pathway:	regulation	of	hormone	metabolic	process	Pathway:	developmental	induction	Pathway:	cell	differentiation	involved	in	kidney	development
ZBTB40	ENSG00000184677	1_22657120_C_T	0.171601	16	2	FALSE	Pathway:	bone	mineralization	Pathway:	GO:0031214	Expression:	human_brain_cerebellarhem_projected_pcaloadings_clusters.98	Expression:	A08.186.211.730.317.357.Hypothalamus	Expression:	mouse_endothelium_diffexprs_genes_clusters.34	Expression:	mouse_heart_ko_projected_pcaloadings_clusters.94	Expression:	mouse_multiple2_facs_projected_pcaloadings_clusters_pre_def.618	Pathway:	GO:0001503	Expression:	mouse_lung_projected_pcaloadings.70	Expression:	mouse_lung_projected_pcaloadings.91
CDC42	ENSG00000070831	1_22657120_C_T	0.0865127	16	3	FALSE	Pathway:	abnormal	hair	shaft	morphology	PPI:	HOMER2	PPI:	HOMER1	Pathway:	positive	regulation	of	DNA	replication	PPI:	ARHGAP8	Pathway:	REACTOME_CDO_IN_MYOGENESIS	Pathway:	REACTOME_MYOGENESIS	Pathway:	positive	regulation	of	muscle	cell	differentiation	PPI:	BNIP2	PPI:	PARD6B
EPHA8	ENSG00000070886	1_22657120_C_T	-0.195106	16	4	FALSE	Pathway:	transmembrane	receptor	protein	kinase	activity	Expression:	mouse_brain2_diffexprs_genes_clusters_pre_def.67	Pathway:	transmembrane	receptor	protein	tyrosine	kinase	activity	PPI:	RHOC	Expression:	human_eye_projected_pcaloadings_clusters.114	PPI:	RAC3	Expression:	human_multiple_projected_pcaloadings_clusters.289	Expression:	human_pancreas_projected_pcaloadings_clusters.63	Expression:	human_brain_cerebellarhem_projected_pcaloadings_clusters.47	PPI:	SDC2
CLIC4	ENSG00000169504	1_24882805_A_G	0.452566	17	1	TRUE	Pathway:	abnormal	vascular	endothelial	cell	morphology	PPI:	KPNA2	Expression:	human_gut_fib_projected_pcaloadings.98	Expression:	mouse_brain4_neurons_projected_icaloadings.13	Expression:	mouse_brain2_projected_icaloadings.35	Expression:	human_intestine_projected_pcaloadings.64	PPI:	DNM2	Expression:	mouse_brain4_bnst_projected_pcaloadings_clusters.101	Expression:	mouse_brain4_neurons_projected_pcaloadings_clusters.18	Expression:	mouse_brain4_neurons_diffexprs_genes_clusters.23
SRRM1	ENSG00000133226	1_24882805_A_G	0.333424	17	2	FALSE	PPI:	HNRNPC	Pathway:	nuclear	speck	PPI:	SNRPF	PPI:	SNRPB	PPI:	SNRPD3	PPI:	HNRNPAB	PPI:	NCBP2	PPI:	SNRPE	PPI:	SNRPG	Expression:	A05.360.319.679.256.Cervix.Uteri
NIPAL3	ENSG00000001461	1_24882805_A_G	-0.0163342	17	3	FALSE	Pathway:	abnormal	response	to	new	environment	Expression:	human_prostate_projected_pcaloadings_clusters.33	Expression:	human_brain_cerebellarhem_diffexprs_down_genes_clusters.7	Expression:	mouse_endothelium_projected_pcaloadings_clusters.254	Expression:	mouse_hairfollicle_average_expression.25	Expression:	mouse_heart_ko_projected_pcaloadings_clusters.60	Expression:	mouse_gutendoderm_diffexprs_genes_clusters_pre_def.10	Expression:	mouse_brain4_neurons_projected_pcaloadings_clusters.109	Expression:	mouse_multiple2_facs_diffexprs_genes_clusters_pre_def.73	Expression:	mouse_gastrulation_diffexprs_genes_clusters_pre_def.11
STPG1	ENSG00000001460	1_24882805_A_G	-0.0313271	17	4	FALSE	Expression:	human_bladder_projected_pcaloadings_clusters.8	Expression:	human_gut_fib_projected_pcaloadings.85	Expression:	human_gut_fib_projected_pcaloadings.98	Expression:	human_gut_imm_projected_pcaloadings.89	Expression:	human_bladder_projected_pcaloadings_clusters.105	Expression:	mouse_heart_control_projected_pcaloadings_clusters.18	Expression:	mouse_brain_projected_icaloadings.31	Expression:	mouse_islets_projected_pcaloadings_clusters.4	Expression:	human_immune_diffexprs_genes_clusters.32	Expression:	human_bladder_projected_pcaloadings_clusters.9
GRHL3	ENSG00000158055	1_24882805_A_G	-0.0506108	17	5	FALSE	Expression:	mouse_gutendoderm_projected_pcaloadings_clusters_pre_def.55	Expression:	mouse_gutendoderm_projected_pcaloadings_clusters.255	Expression:	human_embryo_diffexprs_genes_clusters.11	Pathway:	RNA	polymerase	II	transcription	factor	activity,	sequence-specific	DNA	binding	Expression:	human_prostate_diffexprs_tstat_clusters.1	Expression:	mouse_hemogenicendothelium_projected_pcaloadings_clusters.238	Expression:	mouse_brain4_neurons_diffexprs_genes_clusters.23	Pathway:	abnormal	vertebrae	morphology	Pathway:	regulation	Expression:	mouse_gastrulation_projected_pcaloadings.97
RCAN3	ENSG00000117602	1_24882805_A_G	-0.107803	17	6	FALSE	Pathway:	calcium-mediated	signaling	Expression:	human_kidney_projected_pcaloadings_clusters.23	Expression:	mouse_hemogenicendothelium_diffexprs_genes_clusters_pre_def.15	Expression:	human_colon2_projected_pcaloadings.43	Expression:	human_multiple_projected_pcaloadings.11	Expression:	human_immune_diffexprs_genes_clusters.32	Expression:	human_brain_visualcortex_projected_pcaloadings_clusters.49	Expression:	mouse_immune_projected_pcaloadings.8	Expression:	human_coloncancer_projected_pcaloadings_clusters_pre_def.83	Expression:	human_fetalblood_diffexprs_genes_clusters_pre_def.32
NCMAP	ENSG00000184454	1_24882805_A_G	-0.15224	17	7	FALSE	Expression:	mouse_multiple_projected_pcaloadings_clusters_pre_def.183	Expression:	human_kidney3_projected_pcaloadings_clusters.27	Expression:	mouse_muscle_projected_pcaloadings_clusters.162	Expression:	mouse_muscle2_projected_pcaloadings_clusters.142	Expression:	mouse_muscle_projected_pcaloadings_clusters_pre_def.22	Expression:	mouse_muscle2_projected_pcaloadings_clusters_pre_def.22	Expression:	mouse_multiple_projected_pcaloadings_clusters.33	Expression:	human_multiple_projected_pcaloadings.15	Expression:	mouse_muscle_projected_pcaloadings.17	Expression:	mouse_muscle2_projected_pcaloadings.17
CLIC4	ENSG00000169504	1_25241116_A_G	0.576884	18	1	TRUE	Pathway:	abnormal	physiological	neovascularization	Pathway:	abnormal	vascular	endothelial	cell	morphology	Expression:	human_brain_frontalcortex_projected_pcaloadings_clusters.18	Pathway:	response	to	calcium	ion	Expression:	human_tcell_projected_pcaloadings.99	Expression:	mouse_brain4_neurons_projected_icaloadings.13	Expression:	mouse_brain2_projected_pcaloadings.92	Pathway:	cellular	response	to	inorganic	substance	Expression:	human_bonemarrow_projected_pcaloadings.59	Expression:	mouse_brain4_bnst_projected_pcaloadings_clusters.107
SRRM1	ENSG00000133226	1_25241116_A_G	0.418116	18	2	FALSE	Pathway:	nuclear	speck	Pathway:	nuclear	body	Expression:	Esophagus_Gastroesophageal_Junction	Expression:	human_muscle_projected_pcaloadings.87	Expression:	human_testis_projected_pcaloadings.5	Expression:	human_brain_visualcortex_projected_pcaloadings_clusters.156	Expression:	mouse_heart_ko_projected_pcaloadings.10	Expression:	human_testis_projected_pcaloadings.6	Expression:	Tgd.vg4+24alo.e17.Th	Expression:	Colon_Sigmoid
RUNX3	ENSG00000020633	1_25241116_A_G	0.255787	18	3	FALSE	Pathway:	abnormal	inflammatory	response	Pathway:	abnormal	CD8-positive,	alpha-beta	T	cell	differentiation	Pathway:	abnormal	crypts	of	Lieberkuhn	morphology	Pathway:	abnormal	lung	epithelium	morphology	Pathway:	colitis	PPI:	BRD2	PPI:	HDAC4	PPI:	SIRT2	Pathway:	lung	inflammation	Pathway:	abnormal	double-positive	T	cell	morphology
SH3BGRL3	ENSG00000142669	1_26477833_A_T	0.298647	19	1	TRUE	Pathway:	electron	transfer	activity	Expression:	human_intestine_diffexprs_tstat_clusters.2	Expression:	human_gut_fib_projected_pcaloadings_clusters_pre_def.6	Expression:	mouse_brain2_projected_pcaloadings_clusters_pre_def.398	Expression:	mouse_nerve_diffexprs_genes_clusters_pre_def.18	Expression:	human_gut_fib_projected_pcaloadings_clusters_pre_def.46	Expression:	mouse_endothelium_projected_pcaloadings.80	Expression:	human_synovialfibroblast_projected_icaloadings.15	Expression:	human_brain_cerebellarhem_projected_pcaloadings_clusters.98	Expression:	mouse_thymus_projected_pcaloadings.98
UBXN11	ENSG00000158062	1_26477833_A_T	0.120824	19	2	FALSE	PPI:	RND1	Expression:	mouse_gastrulation_diffexprs_genes_clusters_pre_def.12	Expression:	mouse_development_diffexprs_genes_clusters_pre_def.9	Expression:	A08.186.211.730.317.357.Hypothalamus	Expression:	mouse_gastrulation_projected_pcaloadings_clusters.115	Expression:	mouse_multiple2_droplet_diffexprs_genes_clusters_pre_def.97	Expression:	human_retina2_diffexprs_genes_clusters_pre_def.8	Expression:	human_brain3_prenatal_projected_pcaloadings_clusters.10	Expression:	mouse_multiple2_droplet_diffexprs_genes_clusters.37	Expression:	human_brain3_prenatal_projected_pcaloadings_clusters_pre_def.10
TRIM63	ENSG00000158022	1_26477833_A_T	0.0747108	19	3	FALSE	Expression:	mouse_endothelium_projected_pcaloadings_clusters_pre_def.97	Pathway:	GO:0031432	Expression:	mouse_endothelium_projected_pcaloadings_clusters.9	Expression:	mouse_endothelium_projected_pcaloadings_clusters.7	Expression:	mouse_endothelium_projected_pcaloadings_clusters.10	Expression:	mouse_multiple_projected_pcaloadings_clusters.370	Expression:	mouse_endothelium_projected_pcaloadings_clusters_pre_def.98	PPI:	CKB	PPI:	GMEB1	Expression:	human_eye_projected_pcaloadings_clusters_pre_def.64
CEP85	ENSG00000130695	1_26477833_A_T	0.0468971	19	4	FALSE	Expression:	human_brain3_adult_projected_pcaloadings_clusters_pre_def.222	Expression:	A02.633.567.850.Quadriceps.Muscle	Expression:	A10.690.Muscles	Expression:	mouse_heart_ko_diffexprs_genes_clusters.11	Expression:	human_brain3_adult_projected_pcaloadings_clusters.220	Expression:	mouse_endothelium_diffexprs_genes_clusters.35	Expression:	human_brain3_prenatal_diffexprs_genes_clusters_pre_def.7	Expression:	mouse_gutendoderm_projected_pcaloadings_clusters_pre_def.55	Expression:	mouse_gutendoderm_projected_pcaloadings_clusters.255	Expression:	human_prostate_diffexprs_tstat_clusters.1
CNKSR1	ENSG00000142675	1_26477833_A_T	0.0407135	19	5	FALSE	PPI:	RHOC	Expression:	mouse_gastrulation_diffexprs_genes_clusters_pre_def.28	Expression:	mouse_gutendoderm_projected_pcaloadings_clusters_pre_def.55	Expression:	mouse_gutendoderm_projected_pcaloadings_clusters.255	Expression:	human_lung_projected_pcaloadings_clusters_pre_def.189	Pathway:	Ras	Expression:	A02.633.567.850.Quadriceps.Muscle	Expression:	A10.690.Muscles	Expression:	human_gut_imm_diffexprs_tstat_clusters.9	Expression:	mouse_vagina_projected_pcaloadings_clusters.3
ZNF593	ENSG00000142684	1_26477833_A_T	0.0313969	19	6	FALSE	PPI:	RPL13A	Expression:	human_immune_projected_pcaloadings.92	Expression:	mouse_gutendoderm_projected_pcaloadings.69	Expression:	human_multiple_projected_pcaloadings_clusters_pre_def.420	Expression:	human_lung_diffexprs_tstat_clusters_pre_def.32	Expression:	mouse_gutendoderm_projected_pcaloadings.92	Expression:	human_brain_cerebellarhem_diffexprs_down_genes_clusters.7	Expression:	human_brain2_projected_pcaloadings.39	Expression:	human_immune_projected_pcaloadings.29	Expression:	human_brain4_projected_pcaloadings_clusters.137
PAFAH2	ENSG00000158006	1_26477833_A_T	0.00908217	19	7	FALSE	Expression:	human_brain_cerebellarhem_projected_pcaloadings_clusters.47	Expression:	human_thymus_projected_pcaloadings.59	Expression:	human_immune_diffexprs_genes_clusters.27	Expression:	mouse_microglia_diffexprs_genes_clusters.11	Expression:	mouse_development_diffexprs_tstat_clusters_pre_def.21	Expression:	mouse_brain2_diffexprs_genes_clusters_pre_def.32	Expression:	mouse_heart_ko_diffexprs_genes_clusters.8	Expression:	Kidney_Cortex	Expression:	human_fetalblood_diffexprs_genes_clusters.18	Expression:	mouse_multiple2_facs_diffexprs_genes_clusters_pre_def.51
CD52	ENSG00000169442	1_26477833_A_T	-0.159698	19	8	FALSE	Expression:	human_fetalblood_diffexprs_tstat_clusters_pre_def.35	Expression:	human_brain3_adult_projected_pcaloadings_clusters.248	Expression:	human_fetalblood_diffexprs_genes_clusters_pre_def.39	Expression:	human_muscle_average_expression.9	Expression:	human_muscle_projected_icaloadings.9	Expression:	human_fetalblood_diffexprs_tstat_clusters.3	Expression:	human_liver_diffexprs_tstat_clusters.17	Expression:	human_immune_diffexprs_tstat_clusters.26	Expression:	human_lymphnodes_projected_pcaloadings.32	Expression:	mouse_airway_diffexprs_tstat_clusters.31
SLC30A2	ENSG00000158014	1_26477833_A_T	-0.165881	19	9	FALSE	Expression:	mouse_endothelium_projected_pcaloadings_clusters.7	Expression:	mouse_endothelium_projected_pcaloadings_clusters.10	Expression:	mouse_endothelium_projected_pcaloadings_clusters_pre_def.97	Expression:	mouse_endothelium_projected_pcaloadings.74	Expression:	mouse_endothelium_projected_pcaloadings_clusters_pre_def.95	Expression:	mouse_endothelium_projected_pcaloadings.56	Expression:	mouse_endothelium_projected_icaloadings.47	Expression:	mouse_endothelium_projected_pcaloadings_clusters.9	Expression:	mouse_endothelium_projected_pcaloadings_clusters.370	Expression:	mouse_gastrulation_diffexprs_genes_clusters_pre_def.28
EXTL1	ENSG00000158008	1_26477833_A_T	-0.174802	19	10	FALSE	Expression:	mouse_endothelium_projected_pcaloadings_clusters.6	Expression:	mouse_endothelium_projected_pcaloadings_clusters.10	Expression:	mouse_endothelium_projected_pcaloadings_clusters_pre_def.97	Expression:	mouse_endothelium_projected_pcaloadings_clusters.148	Expression:	mouse_endothelium_projected_pcaloadings_clusters_pre_def.98	Expression:	mouse_endothelium_projected_icaloadings.47	Expression:	mouse_multiple2_facs_projected_pcaloadings_clusters_pre_def.618	Pathway:	skeletal	system	development	Expression:	mouse_multiple2_droplet_projected_pcaloadings_clusters_pre_def.105	Expression:	mouse_endothelium_projected_icaloadings.1
PDIK1L	ENSG00000175087	1_26477833_A_T	-0.203004	19	11	FALSE	Expression:	human_gut_fib_projected_pcaloadings_clusters.109	Expression:	mouse_multiple2_facs_projected_pcaloadings_clusters_pre_def.618	Expression:	mouse_nerve_projected_pcaloadings_clusters_pre_def.46	Expression:	human_pbmc_diffexprs_genes_clusters.6	Expression:	mouse_nerve_projected_pcaloadings_clusters.79	Expression:	human_intestine_projected_pcaloadings_clusters.70	Expression:	human_muscle_projected_pcaloadings.56	Expression:	human_lung_projected_pcaloadings_clusters_pre_def.296	Expression:	mouse_brain2_projected_pcaloadings_clusters_pre_def.388	Expression:	human_brain_cerebellarhem_projected_pcaloadings.94
STMN1	ENSG00000117632	1_26477833_A_T	-0.213221	19	12	FALSE	Pathway:	spindle	organization	Pathway:	myopathy	Pathway:	microtubule	polymerization	Pathway:	microtubule	polymerization	or	depolymerization	Pathway:	regulation	of	microtubule-based	process	Pathway:	abnormal	nervous	system	morphology	Expression:	human_kidney_projected_pcaloadings.90	Pathway:	regulation	of	microtubule	cytoskeleton	organization	Expression:	human_kidney_projected_pcaloadings.68	Expression:	mouse_thymus_projected_pcaloadings_clusters.9
CATSPER4	ENSG00000188782	1_26477833_A_T	-0.233263	19	13	FALSE	Expression:	human_multiple_projected_pcaloadings_clusters.155	Expression:	T.8EffKLRG1+CD127-.Sp.d8.LisOVA	Expression:	human_multiple_projected_pcaloadings_clusters_pre_def.329	Expression:	human_multiple_projected_pcaloadings_clusters_pre_def.289	Expression:	human_multiple_projected_pcaloadings_clusters_pre_def.434	Expression:	human_nk_diffexprs_genes_clusters.9	Expression:	T.8MemKLRG1-CD127+.Sp.d8.LisOVA	Expression:	human_multiple_projected_pcaloadings_clusters_pre_def.109	Expression:	human_brain2_projected_pcaloadings.36	Expression:	mouse_digestive_fetal_projected_pcaloadings_clusters.103
AIM1L	ENSG00000176092	1_26477833_A_T	-0.237598	19	14	FALSE	Pathway:	GO:0005529	Expression:	human_gut_epi_projected_pcaloadings_clusters.30	Expression:	mouse_multiple2_facs_projected_pcaloadings_clusters_pre_def.134	Expression:	human_gut_epi_projected_pcaloadings_clusters.27	Expression:	human_prostate_diffexprs_tstat_clusters.1	Expression:	human_brain2_diffexprs_genes_clusters_pre_def.4	Expression:	mouse_kidney_projected_pcaloadings_clusters.98	Expression:	human_intestine_projected_pcaloadings_clusters.70	Expression:	mouse_multiple2_facs_diffexprs_genes_clusters.30	Expression:	mouse_multiple2_facs_diffexprs_genes_clusters_pre_def.88
ZNF683	ENSG00000176083	1_26477833_A_T	-0.25983	19	15	FALSE	Expression:	human_immune_projected_pcaloadings_clusters.139	Expression:	human_gut_imm_projected_pcaloadings_clusters_pre_def.19	Expression:	human_gut_imm_projected_pcaloadings_clusters_pre_def.20	Expression:	human_gut_imm_projected_pcaloadings_clusters.179	Expression:	human_thymus_projected_pcaloadings.59	Expression:	human_immune_projected_pcaloadings_clusters.327	Expression:	human_gut_imm_projected_pcaloadings_clusters.177	Expression:	human_pbmc_projected_pcaloadings.29	Expression:	human_csf_projected_pcaloadings.20	Expression:	human_thymus_projected_pcaloadings_clusters.59
FAM110D	ENSG00000197245	1_26477833_A_T	-0.326076	19	16	FALSE	Expression:	mouse_nerve_projected_pcaloadings_clusters.77	Expression:	mouse_nerve_projected_pcaloadings_clusters_pre_def.46	Expression:	human_muscle_projected_pcaloadings_clusters.79	Expression:	human_liver_projected_pcaloadings_clusters.35	Expression:	mouse_nerve_average_expression.8	Expression:	mouse_endothelium_projected_pcaloadings.90	Expression:	mouse_nerve_projected_pcaloadings_clusters_pre_def.111	Expression:	mouse_nerve_projected_pcaloadings_clusters.79	Expression:	mouse_multiple2_facs_projected_pcaloadings_clusters_pre_def.184	Expression:	mouse_muscle_projected_pcaloadings_clusters_pre_def.14
SH3BGRL3	ENSG00000142669	1_26756856_C_T	0.298647	20	1	TRUE	Pathway:	electron	transfer	activity	Expression:	human_intestine_diffexprs_tstat_clusters.2	Expression:	human_gut_fib_projected_pcaloadings_clusters_pre_def.6	Expression:	mouse_brain2_projected_pcaloadings_clusters_pre_def.398	Expression:	mouse_nerve_diffexprs_genes_clusters_pre_def.18	Expression:	human_gut_fib_projected_pcaloadings_clusters_pre_def.46	Expression:	mouse_endothelium_projected_pcaloadings.80	Expression:	human_synovialfibroblast_projected_icaloadings.15	Expression:	human_brain_cerebellarhem_projected_pcaloadings_clusters.98	Expression:	mouse_thymus_projected_pcaloadings.98
DHDDS	ENSG00000117682	1_26756856_C_T	0.200191	20	2	FALSE	Expression:	human_tcell_projected_pcaloadings_clusters.114	Expression:	human_retina2_diffexprs_genes_clusters.16	Expression:	human_multiple_projected_pcaloadings.42	Expression:	mouse_multiple2_facs_projected_pcaloadings_clusters_pre_def.618	Expression:	human_gut_imm_projected_pcaloadings.83	Expression:	human_brain3_adult_projected_pcaloadings_clusters_pre_def.222	Expression:	human_brain2_projected_icaloadings.4	Expression:	human_brain2_average_expression.10	Expression:	human_brain3_adult_projected_pcaloadings_clusters.138	Expression:	human_retina2_diffexprs_genes_clusters_pre_def.8
UBXN11	ENSG00000158062	1_26756856_C_T	0.120824	20	3	FALSE	PPI:	RND1	Expression:	mouse_gastrulation_diffexprs_genes_clusters_pre_def.12	Expression:	mouse_development_diffexprs_genes_clusters_pre_def.9	Expression:	A08.186.211.730.317.357.Hypothalamus	Expression:	mouse_gastrulation_projected_pcaloadings_clusters.115	Expression:	mouse_multiple2_droplet_diffexprs_genes_clusters_pre_def.97	Expression:	human_retina2_diffexprs_genes_clusters_pre_def.8	Expression:	human_brain3_prenatal_projected_pcaloadings_clusters.10	Expression:	mouse_multiple2_droplet_diffexprs_genes_clusters.37	Expression:	human_brain3_prenatal_projected_pcaloadings_clusters_pre_def.10
RPS6KA1	ENSG00000117676	1_26756856_C_T	0.0833141	20	4	FALSE	Pathway:	REACTOME_CREB_PHOSPHORYLATION_THROUGH_THE_ACTIVATION_OF_RAS	Pathway:	REACTOME_POST_NMDA_RECEPTOR_ACTIVATION_EVENTS	PPI:	NFKBIA	Expression:	human_lung_diffexprs_tstat_clusters_pre_def.20	Expression:	mouse_multiple2_facs_diffexprs_genes_clusters_pre_def.36	Pathway:	REACTOME_ACTIVATION_OF_NMDA_RECEPTOR_UPON_GLUTAMATE_BINDING_AND_POSTSYNAPTIC_EVENTS	Pathway:	REACTOME_AXON_GUIDANCE	Expression:	mouse_brain2_projected_pcaloadings_clusters_pre_def.349	Expression:	mouse_nerve_diffexprs_genes_clusters_pre_def.18	Expression:	human_brain2_diffexprs_tstat_clusters.14
CEP85	ENSG00000130695	1_26756856_C_T	0.0468971	20	5	FALSE	Expression:	human_brain3_adult_projected_pcaloadings_clusters_pre_def.222	Expression:	A02.633.567.850.Quadriceps.Muscle	Expression:	A10.690.Muscles	Expression:	mouse_heart_ko_diffexprs_genes_clusters.11	Expression:	human_brain3_adult_projected_pcaloadings_clusters.220	Expression:	mouse_endothelium_diffexprs_genes_clusters.35	Expression:	human_brain3_prenatal_diffexprs_genes_clusters_pre_def.7	Expression:	mouse_gutendoderm_projected_pcaloadings_clusters_pre_def.55	Expression:	mouse_gutendoderm_projected_pcaloadings_clusters.255	Expression:	human_prostate_diffexprs_tstat_clusters.1
CNKSR1	ENSG00000142675	1_26756856_C_T	0.0407135	20	6	FALSE	PPI:	RHOC	Expression:	mouse_gastrulation_diffexprs_genes_clusters_pre_def.28	Expression:	mouse_gutendoderm_projected_pcaloadings_clusters_pre_def.55	Expression:	mouse_gutendoderm_projected_pcaloadings_clusters.255	Expression:	human_lung_projected_pcaloadings_clusters_pre_def.189	Pathway:	Ras	Expression:	A02.633.567.850.Quadriceps.Muscle	Expression:	A10.690.Muscles	Expression:	human_gut_imm_diffexprs_tstat_clusters.9	Expression:	mouse_vagina_projected_pcaloadings_clusters.3
HMGN2	ENSG00000198830	1_26756856_C_T	0.0070276	20	7	FALSE	Expression:	human_retina_projected_pcaloadings_clusters.12	Expression:	human_brain3_adult_projected_pcaloadings_clusters_pre_def.222	Expression:	human_thymus_projected_pcaloadings.59	Expression:	human_thymus_projected_pcaloadings.45	Expression:	human_thymus_projected_pcaloadings.25	Expression:	mouse_airway_diffexprs_tstat_clusters.2	Expression:	human_muscle_projected_pcaloadings.56	Expression:	mouse_digestive_fetal_projected_pcaloadings_clusters.82	Expression:	human_immune_projected_pcaloadings.29	Expression:	mouse_digestive_fetal_projected_pcaloadings_clusters.6
LIN28A	ENSG00000131914	1_26756856_C_T	-0.0171201	20	8	FALSE	PPI:	ZCCHC11	PPI:	DIS3L2	Pathway:	decreased	birth	weight	Pathway:	positive	regulation	of	neuron	differentiation	PPI:	EIF3I	PPI:	L1TD1	Pathway:	negative	regulation	of	glial	cell	differentiation	Pathway:	gene	silencing	Pathway:	dsRNA	fragmentation	Pathway:	production	of	small	RNA	involved	in	gene	silencing	by	RNA
CD52	ENSG00000169442	1_26756856_C_T	-0.159698	20	9	FALSE	Expression:	human_fetalblood_diffexprs_tstat_clusters_pre_def.35	Expression:	human_brain3_adult_projected_pcaloadings_clusters.248	Expression:	human_fetalblood_diffexprs_genes_clusters_pre_def.39	Expression:	human_muscle_average_expression.9	Expression:	human_muscle_projected_icaloadings.9	Expression:	human_fetalblood_diffexprs_tstat_clusters.3	Expression:	human_liver_diffexprs_tstat_clusters.17	Expression:	human_immune_diffexprs_tstat_clusters.26	Expression:	human_lymphnodes_projected_pcaloadings.32	Expression:	mouse_airway_diffexprs_tstat_clusters.31
CATSPER4	ENSG00000188782	1_26756856_C_T	-0.233263	20	10	FALSE	Expression:	human_multiple_projected_pcaloadings_clusters.155	Expression:	T.8EffKLRG1+CD127-.Sp.d8.LisOVA	Expression:	human_multiple_projected_pcaloadings_clusters_pre_def.329	Expression:	human_multiple_projected_pcaloadings_clusters_pre_def.289	Expression:	human_multiple_projected_pcaloadings_clusters_pre_def.434	Expression:	human_nk_diffexprs_genes_clusters.9	Expression:	T.8MemKLRG1-CD127+.Sp.d8.LisOVA	Expression:	human_multiple_projected_pcaloadings_clusters_pre_def.109	Expression:	human_brain2_projected_pcaloadings.36	Expression:	mouse_digestive_fetal_projected_pcaloadings_clusters.103
AIM1L	ENSG00000176092	1_26756856_C_T	-0.237598	20	11	FALSE	Pathway:	GO:0005529	Expression:	human_gut_epi_projected_pcaloadings_clusters.30	Expression:	mouse_multiple2_facs_projected_pcaloadings_clusters_pre_def.134	Expression:	human_gut_epi_projected_pcaloadings_clusters.27	Expression:	human_prostate_diffexprs_tstat_clusters.1	Expression:	human_brain2_diffexprs_genes_clusters_pre_def.4	Expression:	mouse_kidney_projected_pcaloadings_clusters.98	Expression:	human_intestine_projected_pcaloadings_clusters.70	Expression:	mouse_multiple2_facs_diffexprs_genes_clusters.30	Expression:	mouse_multiple2_facs_diffexprs_genes_clusters_pre_def.88
ZNF683	ENSG00000176083	1_26756856_C_T	-0.25983	20	12	FALSE	Expression:	human_immune_projected_pcaloadings_clusters.139	Expression:	human_gut_imm_projected_pcaloadings_clusters_pre_def.19	Expression:	human_gut_imm_projected_pcaloadings_clusters_pre_def.20	Expression:	human_gut_imm_projected_pcaloadings_clusters.179	Expression:	human_thymus_projected_pcaloadings.59	Expression:	human_immune_projected_pcaloadings_clusters.327	Expression:	human_gut_imm_projected_pcaloadings_clusters.177	Expression:	human_pbmc_projected_pcaloadings.29	Expression:	human_csf_projected_pcaloadings.20	Expression:	human_thymus_projected_pcaloadings_clusters.59
PUM1	ENSG00000134644	1_31257670_C_G	0.37198	21	1	TRUE	Pathway:	regulation	of	translation	Expression:	mouse_multiple2_facs_diffexprs_tstat_clusters_pre_def.45	Expression:	A05.360.319.679.256.Cervix.Uteri	Pathway:	posttranscriptional	Expression:	mouse_digestive_adult_diffexprs_genes_clusters.6	Expression:	mouse_multiple_projected_pcaloadings_clusters.414	Expression:	T.DPsm.Th	Expression:	mouse_muscle_diffexprs_genes_clusters.9	Expression:	mouse_development_projected_pcaloadings_clusters_pre_def.55	Expression:	human_pancreas_projected_pcaloadings.16
SDC3	ENSG00000162512	1_31257670_C_G	0.205272	21	2	FALSE	PPI:	LRP2	PPI:	LRP8	PPI:	APOB	Expression:	mouse_gastrulation_projected_pcaloadings_clusters_pre_def.319	Expression:	human_fetalblood_diffexprs_tstat_clusters_pre_def.14	Expression:	mouse_digestive_adult_diffexprs_genes_clusters.4	Expression:	human_brain4_projected_pcaloadings_clusters.15	Expression:	mouse_multiple2_facs_diffexprs_genes_clusters_pre_def.36	Expression:	mouse_aorta_projected_pcaloadings.61	Expression:	human_coloncancer_projected_pcaloadings_clusters_pre_def.378
LAPTM5	ENSG00000162511	1_31257670_C_G	0.137119	21	3	FALSE	Expression:	human_testis_projected_pcaloadings.84	Expression:	mouse_development_projected_pcaloadings_clusters_pre_def.316	Expression:	mouse_heart_control_projected_pcaloadings_clusters.35	Expression:	human_testis_projected_pcaloadings_clusters.9	Expression:	mouse_heart_control_projected_pcaloadings_clusters.37	Expression:	mouse_development_projected_pcaloadings_clusters.154	Expression:	human_synovialfibroblast_projected_pcaloadings.76	Expression:	human_testis_projected_pcaloadings.82	Expression:	human_embryo_diffexprs_genes_clusters.11	Expression:	human_brain4_projected_pcaloadings.30
MATN1	ENSG00000162510	1_31257670_C_G	0.0495332	21	4	FALSE	Pathway:	abnormal	long	bone	epiphyseal	plate	morphology	Expression:	mouse_multiple_projected_pcaloadings_clusters_pre_def.161	Expression:	mouse_airway_projected_pcaloadings_clusters.82	Expression:	mouse_airway_projected_icaloadings.22	Expression:	mouse_multiple_projected_icaloadings.6	Expression:	mouse_airway_projected_pcaloadings_clusters.81	Expression:	mouse_multiple_projected_pcaloadings_clusters.31	Expression:	mouse_multiple_average_expression.4	Expression:	mouse_multiple_projected_pcaloadings_clusters.36	Expression:	mouse_airway_average_expression.9
PUM1	ENSG00000134644	1_31571172_A_T	0.44633	22	1	TRUE	PPI:	SH3D19	Pathway:	regulation	of	translation	Expression:	mouse_multiple2_facs_projected_pcaloadings_clusters_pre_def.430	Expression:	mouse_multiple2_facs_diffexprs_tstat_clusters_pre_def.45	Expression:	mouse_muscle_diffexprs_genes_clusters.9	Expression:	mouse_development_projected_pcaloadings_clusters_pre_def.73	Expression:	human_monocytes_projected_pcaloadings.21	Expression:	human_embryo_projected_pcaloadings_clusters.17	Expression:	mouse_multiple2_facs_projected_pcaloadings_clusters_pre_def.618	Expression:	mouse_brain2_projected_pcaloadings_clusters_pre_def.75
SDC3	ENSG00000162512	1_31571172_A_T	0.165228	22	2	FALSE	PPI:	EXT1	PPI:	LRP8	PPI:	APOA2	PPI:	LRP2	PPI:	EXT2	PPI:	APOC2	PPI:	SDC4	PPI:	LRP1	PPI:	SDC1	Expression:	mouse_gastrulation_diffexprs_genes_clusters_pre_def.12
SNRNP40	ENSG00000060688	1_31571172_A_T	0.0768623	22	3	FALSE	PPI:	RARA	PPI:	HNRNPAB	PPI:	SNRPG	PPI:	HNRNPC	PPI:	SNRPB	PPI:	SNRPD3	PPI:	SNRPE	PPI:	PML	Expression:	human_colon_projected_icaloadings.32	PPI:	SNRPF
ZCCHC17	ENSG00000121766	1_31571172_A_T	0.0155229	22	4	FALSE	Expression:	human_fetalblood_diffexprs_tstat_clusters_pre_def.26	Expression:	human_brain3_adult_projected_pcaloadings_clusters.180	Expression:	human_brain2_diffexprs_tstat_clusters_pre_def.25	Expression:	mouse_gutendoderm_projected_pcaloadings_clusters.255	Expression:	mouse_gutendoderm_projected_pcaloadings_clusters_pre_def.55	Expression:	human_brain4_projected_pcaloadings_clusters.52	Expression:	mouse_multiple2_bulk_projected_pcaloadings.61	Expression:	mouse_brain2_projected_pcaloadings_clusters_pre_def.114	Expression:	mouse_microglia_projected_pcaloadings.58	Expression:	human_colon2_diffexprs_genes_clusters_pre_def.17
NKAIN1	ENSG00000084628	1_31571172_A_T	-0.0865182	22	5	FALSE	Expression:	mouse_digestive_fetal_diffexprs_genes_clusters.17	Expression:	human_brain_visualcortex_projected_pcaloadings.96	Expression:	human_brain_visualcortex_projected_pcaloadings.58	Expression:	human_brain_visualcortex_projected_pcaloadings.94	Expression:	mouse_multiple2_bulk_projected_pcaloadings.99	Expression:	A02.633.567.850.Quadriceps.Muscle	Expression:	mouse_multiple2_bulk_diffexprs_genes_clusters.11	Expression:	mouse_multiple2_bulk_diffexprs_genes_clusters_pre_def.12	Expression:	mouse_brain2_diffexprs_genes_clusters.21	Expression:	human_lung_projected_pcaloadings_clusters.185
COL16A1	ENSG00000084636	1_32085776_A_G	0.478813	23	1	TRUE	Expression:	human_kidney3_projected_pcaloadings_clusters.117	Expression:	human_kidney3_diffexprs_genes_clusters.14	Expression:	human_eye_projected_pcaloadings_clusters.282	Expression:	mouse_multiple2_droplet_projected_pcaloadings_clusters_pre_def.166	PPI:	MMP9	Expression:	human_kidney3_projected_icaloadings.36	Expression:	mouse_gutendoderm_projected_pcaloadings.69	Expression:	mouse_multiple2_facs_projected_pcaloadings_clusters_pre_def.550	Expression:	human_eye_projected_pcaloadings_clusters_pre_def.216	Expression:	human_kidney3_average_expression.12
TINAGL1	ENSG00000142910	1_32085776_A_G	0.178432	23	2	FALSE	Expression:	human_brain4_projected_pcaloadings_clusters.87	Expression:	human_lung_projected_pcaloadings_clusters_pre_def.75	Expression:	mouse_airway_projected_pcaloadings_clusters.202	Expression:	human_brain4_projected_pcaloadings_clusters.100	Expression:	mouse_lung_projected_icaloadings.11	Expression:	human_lung_projected_pcaloadings_clusters.165	Expression:	human_lung_projected_pcaloadings_clusters_pre_def.311	Expression:	human_lung_projected_icaloadings.15	Pathway:	laminin	binding	Expression:	human_lung_projected_pcaloadings_clusters_pre_def.193
PEF1	ENSG00000162517	1_32085776_A_G	0.143033	23	3	FALSE	Pathway:	response	to	calcium	ion	Expression:	human_airway_diffexprs_genes_clusters_pre_def.24	Expression:	human_colon_projected_pcaloadings.33	Expression:	human_brain3_adult_projected_pcaloadings_clusters.220	Expression:	mouse_multiple2_droplet_projected_pcaloadings_clusters_pre_def.240	Expression:	human_brain4_diffexprs_genes_clusters.12	Expression:	mouse_aorta_projected_pcaloadings_clusters.13	Expression:	Artery_Coronary	Expression:	mouse_multiple_projected_pcaloadings_clusters.330	Expression:	mouse_multiple2_droplet_projected_pcaloadings_clusters_pre_def.479
ZCCHC17	ENSG00000121766	1_32085776_A_G	0.0373043	23	4	FALSE	Expression:	mouse_microglia_projected_pcaloadings.86	Expression:	mouse_multiple2_facs_projected_pcaloadings_clusters_pre_def.550	Expression:	human_testis_projected_pcaloadings_clusters.62	Expression:	mouse_multiple2_bulk_projected_pcaloadings.30	Expression:	human_brain4_diffexprs_genes_clusters.12	Expression:	human_nk_projected_pcaloadings.97	Expression:	mouse_gutendoderm_projected_pcaloadings_clusters.255	Expression:	mouse_gutendoderm_projected_pcaloadings_clusters_pre_def.55	Expression:	mouse_multiple2_bulk_projected_pcaloadings.20	Expression:	human_testis_projected_icaloadings.27
BAI2	ENSG00000121753	1_32085776_A_G	-0.184253	23	5	FALSE	Expression:	mouse_endothelium_projected_pcaloadings_clusters_pre_def.98	Expression:	mouse_endothelium_projected_pcaloadings_clusters.5	Expression:	human_brain3_adult_diffexprs_genes_clusters.29	Expression:	mouse_endothelium_projected_pcaloadings_clusters_pre_def.95	Expression:	mouse_endothelium_projected_pcaloadings_clusters.10	Expression:	mouse_endothelium_projected_pcaloadings_clusters_pre_def.96	Expression:	mouse_endothelium_projected_pcaloadings_clusters_pre_def.100	Expression:	mouse_multiple2_bulk_diffexprs_genes_clusters.14	Expression:	mouse_development_projected_pcaloadings_clusters_pre_def.213	Expression:	mouse_endothelium_projected_pcaloadings_clusters.2
FABP3	ENSG00000121769	1_32085776_A_G	-0.189376	23	6	FALSE	Pathway:	monocarboxylic	acid	transport	Pathway:	monocarboxylic	acid	binding	Expression:	human_synovialfibroblast_projected_pcaloadings_clusters_pre_def.10	Expression:	human_airway_projected_pcaloadings_clusters_pre_def.146	Pathway:	fatty	Expression:	human_brain4_projected_pcaloadings.74	Expression:	human_airway_projected_pcaloadings_clusters_pre_def.147	Expression:	mouse_digestive_fetal_diffexprs_genes_clusters.9	Expression:	human_lung_projected_pcaloadings_clusters.18	Expression:	human_synovialfibroblast_projected_pcaloadings_clusters_pre_def.7
SPOCD1	ENSG00000134668	1_32085776_A_G	-0.204331	23	7	FALSE	Expression:	human_eye_projected_pcaloadings_clusters_pre_def.48	Expression:	human_gut_fib_projected_pcaloadings_clusters.75	Expression:	human_brain2_diffexprs_down_genes_clusters_pre_def.20	Expression:	human_brain4_projected_pcaloadings.92	Expression:	human_gut_fib_projected_pcaloadings_clusters_pre_def.16	Expression:	human_kidney2_projected_pcaloadings_clusters.106	Expression:	human_eye_projected_pcaloadings_clusters_pre_def.42	Expression:	human_prostate_projected_icaloadings.25	Expression:	human_lung_projected_pcaloadings_clusters.85	Expression:	human_eye_projected_pcaloadings_clusters.52
SERINC2	ENSG00000168528	1_32085776_A_G	-0.373078	23	8	FALSE	Expression:	mouse_brain4_neurons_projected_pcaloadings_clusters.278	Expression:	mouse_brain4_bnst_diffexprs_genes_clusters.12	Expression:	mouse_hairfollicle_projected_pcaloadings_clusters.96	Expression:	mouse_digestive_fetal_diffexprs_tstat_clusters.22	Expression:	mouse_multiple2_facs_projected_pcaloadings_clusters_pre_def.73	Expression:	mouse_multiple2_droplet_projected_icaloadings.4	Expression:	human_gut_fib_projected_pcaloadings_clusters.178	Expression:	mouse_multiple_projected_pcaloadings_clusters.179	Expression:	mouse_multiple_projected_pcaloadings_clusters_pre_def.50	Expression:	mouse_airway_projected_pcaloadings.87
HCRTR1	ENSG00000121764	1_32085776_A_G	-0.46312	23	9	FALSE	Pathway:	peptide	receptor	activity	Pathway:	G-protein	coupled	peptide	receptor	activity	Expression:	human_brain2_diffexprs_genes_clusters.12	Expression:	mouse_brain4_bnst_projected_pcaloadings_clusters.40	Pathway:	REACTOME_PEPTIDE_LIGAND:BINDING_RECEPTORS	Expression:	human_nk_diffexprs_genes_clusters.10	Expression:	human_multiple_projected_pcaloadings_clusters.223	Expression:	human_multiple_projected_pcaloadings_clusters_pre_def.123	Expression:	mouse_brain4_neurons_projected_pcaloadings_clusters.278	Expression:	mouse_brain4_bnst_projected_pcaloadings_clusters.47
COL8A2	ENSG00000171812	1_36787888_A_G	0.742911	24	1	TRUE	Pathway:	abnormal	eye	anterior	chamber	morphology	Pathway:	GO:0005604	Expression:	mouse_development_projected_pcaloadings_clusters.37	Expression:	mouse_development_projected_pcaloadings_clusters_pre_def.30	Pathway:	camera-type	eye	morphogenesis	Expression:	mouse_multiple2_droplet_projected_pcaloadings_clusters.118	Expression:	mouse_development_projected_pcaloadings_clusters.40	Expression:	mouse_multiple2_facs_projected_pcaloadings_clusters_pre_def.641	Expression:	mouse_multiple2_droplet_projected_pcaloadings_clusters_pre_def.609	Expression:	mouse_multiple2_droplet_projected_pcaloadings_clusters_pre_def.167
EVA1B	ENSG00000142694	1_36787888_A_G	0.724572	24	2	FALSE	Expression:	mouse_microglia_projected_icaloadings.27	Expression:	mouse_brain4_bnst_projected_pcaloadings_clusters.206	Expression:	human_hippocampus_projected_pcaloadings_clusters.183	Expression:	mouse_brain4_bnst_projected_pcaloadings_clusters.107	Expression:	mouse_microglia_projected_pcaloadings.80	Expression:	mouse_gutendoderm_projected_pcaloadings.60	Expression:	human_hippocampus_projected_pcaloadings.80	Expression:	mouse_development_diffexprs_genes_clusters_pre_def.30	Expression:	mouse_gutendoderm_projected_pcaloadings_clusters_pre_def.102	Expression:	mouse_brain4_neurons_projected_icaloadings.13
MAP7D1	ENSG00000116871	1_36787888_A_G	0.597964	24	3	FALSE	Expression:	mouse_digestive_adult_projected_pcaloadings.35	Expression:	mouse_digestive_adult_projected_pcaloadings_clusters.20	Expression:	human_monocytes_diffexprs_genes_clusters_pre_def.6	Expression:	human_airway_diffexprs_genes_clusters_pre_def.24	Expression:	human_pancreasductal_projected_icaloadings.29	Expression:	Esophagus_Gastroesophageal_Junction	Expression:	mouse_development_diffexprs_genes_clusters.20	Expression:	human_eye_projected_pcaloadings_clusters.282	Expression:	human_kidney3_projected_pcaloadings_clusters.37	Expression:	human_prostate_projected_icaloadings.31
AGO3	ENSG00000126070	1_36787888_A_G	0.461307	24	4	FALSE	PPI:	ZNF521	PPI:	FXR1	PPI:	TARBP2	Pathway:	gene	silencing	by	miRNA	Pathway:	posttranscriptional	gene	silencing	by	RNA	Pathway:	posttranscriptional	gene	silencing	Pathway:	gene	silencing	Pathway:	gene	silencing	by	RNA	PPI:	TNRC6C	Expression:	mouse_vagina_projected_pcaloadings.85
THRAP3	ENSG00000054118	1_36787888_A_G	0.389362	24	5	FALSE	Pathway:	transcription	factor	activity,	RNA	polymerase	II	transcription	factor	binding	PPI:	IVNS1ABP	PPI:	SFPQ	Expression:	human_testis_projected_pcaloadings_clusters.62	Expression:	mouse_brain2_diffexprs_genes_clusters_pre_def.22	Expression:	Esophagus_Gastroesophageal_Junction	Expression:	human_brain4_diffexprs_genes_clusters.12	Expression:	human_embryo_projected_pcaloadings.55	Expression:	human_testis_projected_pcaloadings.5	PPI:	VDR
STK40	ENSG00000196182	1_36787888_A_G	0.325773	24	6	FALSE	Expression:	mouse_microglia_diffexprs_genes_clusters.11	Expression:	mouse_brain4_neurons_projected_pcaloadings_clusters.8	Expression:	mouse_aorta_projected_pcaloadings_clusters.13	Expression:	mouse_brain4_neurons_projected_pcaloadings.71	Expression:	mouse_digestive_fetal_projected_pcaloadings.92	Expression:	Esophagus_Gastroesophageal_Junction	Expression:	mouse_heart_control_projected_pcaloadings_clusters.5	Expression:	human_testis_projected_pcaloadings_clusters.43	Expression:	mouse_multiple2_droplet_projected_pcaloadings_clusters.118	Expression:	mouse_brain4_bnst_projected_pcaloadings_clusters.35
SH3D21	ENSG00000214193	1_36787888_A_G	0.297291	24	7	FALSE	Expression:	mouse_brain4_neurons_projected_icaloadings.13	Expression:	mouse_brain4_bnst_projected_pcaloadings_clusters.107	Expression:	mouse_brain4_neurons_projected_pcaloadings_clusters.29	Expression:	mouse_brain4_bnst_projected_pcaloadings_clusters.101	Expression:	mouse_brain4_neurons_projected_pcaloadings.18	Expression:	mouse_brain4_neurons_projected_pcaloadings_clusters.21	Expression:	mouse_endothelium_diffexprs_genes_clusters.18	Expression:	mouse_brain4_bnst_average_expression.11	Expression:	mouse_development_diffexprs_genes_clusters_pre_def.30	Expression:	human_lung_diffexprs_genes_clusters_pre_def.9
LSM10	ENSG00000181817	1_36787888_A_G	0.233934	24	8	FALSE	PPI:	ZNF251	PPI:	ZNF8	Pathway:	nuclear	body	PPI:	SLBP	PPI:	LSM11	Expression:	mouse_multiple2_droplet_diffexprs_genes_clusters_pre_def.77	Expression:	human_airway_diffexprs_genes_clusters_pre_def.24	Expression:	Esophagus_Gastroesophageal_Junction	Expression:	human_brain2_projected_pcaloadings.41	Expression:	human_retina_projected_pcaloadings_clusters.126
MRPS15	ENSG00000116898	1_36787888_A_G	0.130069	24	9	FALSE	Expression:	mouse_brain2_projected_pcaloadings_clusters_pre_def.198	Expression:	human_monocytes_diffexprs_genes_clusters_pre_def.10	Expression:	human_coloncancer_diffexprs_genes_clusters_pre_def.38	Expression:	human_retina_projected_pcaloadings_clusters.126	Expression:	mouse_digestive_adult_projected_pcaloadings.35	Expression:	human_eye_projected_pcaloadings_clusters.282	Expression:	human_monocytes_diffexprs_down_genes_clusters_pre_def.8	Expression:	human_testis_projected_pcaloadings.9	Expression:	mouse_brain4_neurons_projected_pcaloadings_clusters.278	Expression:	human_testis_projected_pcaloadings_clusters.3
TRAPPC3	ENSG00000054116	1_36787888_A_G	0.11615	24	10	FALSE	PPI:	SEC31A	PPI:	SEC24B	PPI:	SEC24A	Expression:	Esophagus_Gastroesophageal_Junction	Expression:	A05.810.453.324.Kidney.Cortex	Expression:	mouse_digestive_fetal_diffexprs_genes_clusters.29	Expression:	human_brain4_diffexprs_genes_clusters.12	Expression:	mouse_brain_projected_pcaloadings.20	Expression:	human_brain_visualcortex_projected_pcaloadings_clusters.156	Expression:	human_pbmc_projected_pcaloadings_clusters.36
ADPRHL2	ENSG00000116863	1_36787888_A_G	0.084276	24	11	FALSE	Expression:	human_coloncancer_projected_pcaloadings.76	Expression:	human_kidney3_diffexprs_tstat_clusters.4	Expression:	human_coloncancer_projected_pcaloadings_clusters_pre_def.429	Expression:	human_coloncancer_projected_pcaloadings.75	Expression:	mouse_brain2_projected_pcaloadings_clusters_pre_def.183	Expression:	human_coloncancer_projected_pcaloadings_clusters_pre_def.156	Expression:	human_coloncancer_projected_pcaloadings_clusters_pre_def.188	Expression:	human_multiple_projected_pcaloadings_clusters_pre_def.289	Expression:	human_coloncancer_projected_pcaloadings.49	Expression:	human_airway_projected_pcaloadings_clusters_pre_def.159
OSCP1	ENSG00000116885	1_36787888_A_G	0.0841757	24	12	FALSE	Expression:	mouse_multiple2_droplet_projected_pcaloadings_clusters_pre_def.479	Expression:	human_brain_frontalcortex_projected_pcaloadings_clusters.10	Expression:	mouse_gastrulation_diffexprs_genes_clusters_pre_def.15	Expression:	mouse_multiple2_facs_projected_pcaloadings_clusters_pre_def.550	Expression:	mouse_adipocyte_projected_pcaloadings_clusters.49	Expression:	mouse_lung_projected_icaloadings.34	Expression:	human_monocytes_diffexprs_down_genes_clusters_pre_def.7	Expression:	human_multiple_projected_icaloadings.34	Expression:	human_monocytes_diffexprs_down_genes_clusters.5	Expression:	mouse_kidney_diffexprs_genes_clusters.15
TEKT2	ENSG00000092850	1_36787888_A_G	0.0442287	24	13	FALSE	Expression:	human_multiple_projected_icaloadings.34	Pathway:	cell-substrate	adherens	junction	Pathway:	focal	adhesion	Expression:	mouse_islets_diffexprs_genes_clusters.4	Pathway:	cell-substrate	junction	Expression:	human_airway_projected_pcaloadings_clusters.74	Expression:	human_airway_projected_pcaloadings_clusters.77	Pathway:	adherens	junction	Expression:	mouse_thymus_projected_pcaloadings.65	Expression:	mouse_thymus_projected_pcaloadings_clusters.127
CSF3R	ENSG00000119535	1_36787888_A_G	-0.120279	24	14	FALSE	Expression:	human_gut_imm_projected_pcaloadings_clusters.106	Expression:	mouse_brain2_projected_pcaloadings_clusters_pre_def.408	Expression:	human_brain3_adult_projected_pcaloadings_clusters_pre_def.197	Expression:	mouse_lung_projected_pcaloadings_clusters.39	Expression:	human_eye_projected_pcaloadings_clusters_pre_def.258	Pathway:	decreased	hematopoietic	stem	cell	number	Expression:	mouse_adipocyte_projected_pcaloadings_clusters.192	Expression:	human_colon2_projected_pcaloadings_clusters.199	Expression:	human_eye_projected_pcaloadings_clusters.223	PPI:	GSK3B
MACF1	ENSG00000127603	1_40001060_A_G	1.24172	25	1	TRUE	Pathway:	focal	adhesion	assembly	Pathway:	regulation	of	cell-substrate	junction	assembly	Pathway:	regulation	of	focal	adhesion	assembly	Pathway:	cell-substrate	junction	assembly	Pathway:	Golgi	to	plasma	membrane	transport	Pathway:	cell-matrix	adhesion	Expression:	human_kidney_projected_pcaloadings.87	Pathway:	embryonic	lethality	between	implantation	and	somite	formation,	complete	penetrance	Pathway:	ameboidal-type	cell	migration	Pathway:	cell-substrate	adhesion
HEYL	ENSG00000163909	1_40001060_A_G	0.372484	25	2	FALSE	Expression:	human_lung_projected_pcaloadings_clusters.170	Pathway:	GO:0000977	Pathway:	GO:0001012	Pathway:	transcription	regulatory	region	sequence-specific	DNA	binding	Pathway:	endocardial	cushion	development	Expression:	mouse_airway_projected_pcaloadings_clusters.210	Expression:	human_kidney3_projected_icaloadings.22	Expression:	mouse_hemogenicendothelium_projected_pcaloadings_clusters.38	Pathway:	transcription	factor	activity,	RNA	polymerase	II	transcription	factor	binding	Expression:	human_kidney3_projected_pcaloadings_clusters.111
PABPC4	ENSG00000090621	1_40001060_A_G	0.318715	25	3	FALSE	PPI:	DDX25	PPI:	SGK3	PPI:	EIF3I	PPI:	EIF4E1B	PPI:	EIF3B	PPI:	TNRC6C	PPI:	GSPT2	PPI:	KLC1	PPI:	GSPT1	PPI:	ARF1
PPIE	ENSG00000084072	1_40001060_A_G	0.188273	25	4	FALSE	Expression:	human_airway_diffexprs_genes_clusters_pre_def.24	Expression:	mouse_multiple2_bulk_projected_pcaloadings.34	Expression:	A05.810.453.324.Kidney.Cortex	PPI:	CUL1	Expression:	human_brain4_diffexprs_genes_clusters.12	Expression:	human_monocytes_projected_pcaloadings_clusters_pre_def.38	Expression:	human_brain2_projected_pcaloadings.10	Expression:	mouse_brain2_projected_pcaloadings_clusters_pre_def.334	Expression:	human_coloncancer_projected_pcaloadings_clusters_pre_def.48	Expression:	Tgd.vg4+24alo.e17.Th
BMP8B	ENSG00000116985	1_40001060_A_G	-0.0862854	25	5	FALSE	Pathway:	KEGG_HEDGEHOG_SIGNALING_PATHWAY	Pathway:	abnormal	spermatogenesis	Pathway:	cartilage	development	Expression:	human_brain2_projected_pcaloadings.41	Expression:	human_muscle_projected_pcaloadings.87	Expression:	human_synovialfibroblast_projected_pcaloadings_clusters_pre_def.55	Expression:	human_testis_projected_pcaloadings_clusters.43	Expression:	mouse_digestive_adult_projected_pcaloadings_clusters.16	Expression:	mouse_multiple2_facs_projected_pcaloadings_clusters_pre_def.306	NA
OXCT2	ENSG00000198754	1_40001060_A_G	-0.152159	25	6	FALSE	Expression:	human_gut_fib_diffexprs_genes_clusters_pre_def.10	Expression:	mouse_multiple2_bulk_projected_pcaloadings.13	Expression:	human_gut_fib_diffexprs_genes_clusters.12	Expression:	human_monocytes_diffexprs_down_genes_clusters_pre_def.7	Expression:	human_monocytes_diffexprs_down_genes_clusters.5	Expression:	human_monocytes_diffexprs_down_genes_clusters_pre_def.5	Expression:	mouse_multiple_projected_pcaloadings_clusters.165	Expression:	human_multiple_projected_pcaloadings_clusters.304	Expression:	human_multiple_projected_pcaloadings_clusters_pre_def.289	Expression:	mouse_multiple_projected_pcaloadings_clusters_pre_def.35
KIAA0754	ENSG00000255103	1_40001060_A_G	-0.169592	25	7	FALSE	Expression:	human_placenta_diffexprs_genes_clusters.10	Expression:	human_gut_fib_diffexprs_genes_clusters_pre_def.10	Expression:	mouse_airway_diffexprs_genes_clusters.33	Expression:	A05.810.453.324.Kidney.Cortex	Expression:	mouse_digestive_fetal_projected_pcaloadings.100	Expression:	human_pancreas_projected_icaloadings.32	Expression:	human_brain2_projected_pcaloadings.41	Expression:	mouse_digestive_adult_projected_pcaloadings_clusters.44	Expression:	mouse_digestive_fetal_projected_pcaloadings_clusters.6	Expression:	A04.411.Lung
BMP8A	ENSG00000183682	1_40001060_A_G	-0.206439	25	8	FALSE	Pathway:	KEGG_HEDGEHOG_SIGNALING_PATHWAY	Expression:	human_bonemarrow_projected_pcaloadings_clusters.122	Pathway:	abnormal	spermatogenesis	Pathway:	cartilage	development	Expression:	human_testis_projected_pcaloadings.82	Expression:	human_testis_projected_pcaloadings_clusters.48	Expression:	human_lung_diffexprs_genes_clusters_pre_def.9	Expression:	human_embryo_projected_pcaloadings.96	Pathway:	GO:0001503	Expression:	human_testis_projected_pcaloadings.61
HPCAL4	ENSG00000116983	1_40001060_A_G	-0.320493	25	9	FALSE	Expression:	human_retina2_projected_pcaloadings_clusters_pre_def.40	Expression:	human_kidney3_projected_pcaloadings_clusters.27	Expression:	human_kidney3_projected_pcaloadings.41	Expression:	human_brain_frontalcortex_projected_pcaloadings.36	Expression:	human_kidney3_projected_pcaloadings_clusters.22	Expression:	human_retina2_projected_pcaloadings_clusters.48	Expression:	human_brain_frontalcortex_projected_pcaloadings_clusters.10	Expression:	mouse_multiple2_bulk_diffexprs_genes_clusters_pre_def.16	Expression:	human_eye_projected_pcaloadings_clusters.196	Expression:	human_eye_projected_pcaloadings_clusters.122
NT5C1A	ENSG00000116981	1_40001060_A_G	-0.358316	25	10	FALSE	Expression:	human_multiple_diffexprs_genes_clusters_pre_def.51	Expression:	human_multiple_diffexprs_genes_clusters.35	Pathway:	KEGG_PURINE_METABOLISM	Expression:	human_brain2_diffexprs_down_genes_clusters_pre_def.5	Expression:	mouse_multiple2_bulk_diffexprs_tstat_clusters_pre_def.17	Expression:	mouse_multiple2_bulk_diffexprs_tstat_clusters.2	Expression:	mouse_brain4_bnst_diffexprs_tstat_clusters.21	Expression:	human_multiple_projected_pcaloadings.71	Expression:	human_brain2_diffexprs_down_genes_clusters.2	Expression:	human_multiple_projected_pcaloadings_clusters.65
SCMH1	ENSG00000010803	1_41544279_G_T	0.935115	26	1	TRUE	Pathway:	increased	rib	number	Pathway:	chromatin	remodeling	Pathway:	cervical	vertebral	transformation	Pathway:	vertebral	transformation	PPI:	CBX4	PPI:	PHC3	PPI:	SPATA24	PPI:	EZH2	Pathway:	gene	silencing	Expression:	mouse_gastrulation_diffexprs_genes_clusters_pre_def.28
CTPS1	ENSG00000171793	1_41544279_G_T	0.20025	26	2	FALSE	Expression:	human_multiple_diffexprs_genes_clusters_pre_def.48	Expression:	human_multiple_diffexprs_genes_clusters.29	Expression:	mouse_multiple2_facs_diffexprs_genes_clusters.34	Expression:	mouse_muscle_diffexprs_genes_clusters.9	Expression:	mouse_brain2_projected_pcaloadings_clusters.123	Expression:	human_retina_projected_pcaloadings_clusters.83	Expression:	human_kidney2_projected_pcaloadings_clusters.35	Expression:	human_gut_fib_diffexprs_genes_clusters_pre_def.10	Expression:	mouse_digestive_fetal_diffexprs_genes_clusters.19	Expression:	mouse_aorta_projected_icaloadings.38
KCNQ4	ENSG00000117013	1_41544279_G_T	0.195862	26	3	FALSE	PPI:	STIP1	Pathway:	sensory	Expression:	mouse_islets_diffexprs_genes_clusters.7	Expression:	mouse_brain_diffexprs_genes_clusters.11	Expression:	human_multiple_diffexprs_genes_clusters_pre_def.42	Expression:	human_multiple_diffexprs_genes_clusters_pre_def.48	Expression:	human_multiple_diffexprs_genes_clusters_pre_def.45	Expression:	human_multiple_diffexprs_genes_clusters.29	Expression:	A10.690.Muscles	Expression:	human_multiple_diffexprs_genes_clusters.31
CITED4	ENSG00000179862	1_41544279_G_T	0.156001	26	4	FALSE	Expression:	human_eye_projected_pcaloadings_clusters_pre_def.47	Expression:	human_eye_projected_pcaloadings_clusters.57	Expression:	mouse_muscle2_projected_pcaloadings_clusters.208	Expression:	human_eye_projected_pcaloadings_clusters.59	Expression:	mouse_gastrulation_diffexprs_tstat_clusters_pre_def.28	Expression:	mouse_gastrulation_diffexprs_tstat_clusters_pre_def.1	Expression:	mouse_gutendoderm_projected_icaloadings.58	Expression:	human_gut_fib_projected_pcaloadings.99	Expression:	mouse_multiple2_droplet_projected_pcaloadings.86	Expression:	mouse_muscle2_projected_pcaloadings_clusters.209
SLFNL1	ENSG00000171790	1_41544279_G_T	0.0644875	26	5	FALSE	Expression:	mouse_multiple_projected_pcaloadings_clusters.168	Expression:	mouse_multiple_projected_pcaloadings_clusters_pre_def.37	Expression:	human_multiple_projected_pcaloadings_clusters.155	Expression:	human_multiple_diffexprs_genes_clusters_pre_def.42	Expression:	human_multiple_diffexprs_genes_clusters_pre_def.48	Expression:	human_multiple_diffexprs_genes_clusters.29	Expression:	mouse_multiple_projected_pcaloadings_clusters_pre_def.35	Expression:	human_brain2_projected_pcaloadings.21	Expression:	human_multiple_projected_pcaloadings_clusters_pre_def.329	Expression:	mouse_multiple2_bulk_projected_icaloadings.21
MAST2	ENSG00000086015	1_46085242_C_G	0.531249	27	1	TRUE	Pathway:	regulation	of	cytokine	biosynthetic	process	PPI:	LATS1	Pathway:	cytokine	biosynthetic	process	Expression:	mouse_endothelium_diffexprs_genes_clusters.18	Expression:	mouse_vagina_projected_pcaloadings.89	Expression:	human_gut_fib_diffexprs_genes_clusters_pre_def.10	Expression:	human_gut_epi_projected_pcaloadings.83	Expression:	human_gut_epi_projected_pcaloadings_clusters_pre_def.130	Expression:	human_gut_epi_projected_pcaloadings_clusters.34	Pathway:	microtubule	binding
GPBP1L1	ENSG00000159592	1_46085242_C_G	0.198707	27	2	FALSE	Expression:	human_gut_imm_projected_pcaloadings_clusters_pre_def.215	Expression:	mouse_multiple2_bulk_projected_pcaloadings.29	Expression:	human_muscle_projected_pcaloadings_clusters.73	Expression:	mouse_aorta_projected_pcaloadings_clusters.13	Expression:	mouse_gastrulation_projected_pcaloadings_clusters_pre_def.249	Expression:	mouse_multiple2_bulk_projected_pcaloadings_clusters.9	Expression:	mouse_development_diffexprs_genes_clusters_pre_def.14	Expression:	human_pbmc_projected_pcaloadings_clusters.36	Expression:	mouse_multiple_projected_pcaloadings_clusters.255	Expression:	mouse_multiple2_facs_diffexprs_genes_clusters_pre_def.61
TESK2	ENSG00000070759	1_46085242_C_G	0.107556	27	3	FALSE	Pathway:	focal	adhesion	assembly	PPI:	PTK6	PPI:	TNK1	PPI:	STYK1	PPI:	SRMS	Pathway:	cell-substrate	junction	assembly	PPI:	TXK	PPI:	MET	Pathway:	cell-matrix	adhesion	Expression:	mouse_heart_control_projected_pcaloadings.95
CCDC17	ENSG00000159588	1_46085242_C_G	0.099443	27	4	FALSE	Expression:	mouse_lung_projected_icaloadings.34	Expression:	human_multiple_projected_icaloadings.34	Expression:	human_multiple_projected_pcaloadings_clusters.111	Expression:	human_multiple_projected_pcaloadings_clusters_pre_def.141	Expression:	human_multiple_average_expression.12	Expression:	mouse_airway_projected_pcaloadings_clusters.63	Expression:	human_airway_projected_pcaloadings_clusters.73	Expression:	human_muscle_projected_pcaloadings_clusters.73	Expression:	mouse_digestive_fetal_diffexprs_genes_clusters.11	Expression:	human_airway_projected_pcaloadings_clusters_pre_def.123
NASP	ENSG00000132780	1_46085242_C_G	0.0936222	27	5	FALSE	Expression:	mouse_vagina_projected_pcaloadings.85	Pathway:	histone	binding	PPI:	SMAD6	Pathway:	in	utero	embryonic	development	Expression:	mouse_microglia_projected_pcaloadings.86	Expression:	mouse_brain2_projected_pcaloadings_clusters_pre_def.198	Expression:	mouse_endothelium_diffexprs_genes_clusters.32	Pathway:	chromatin	Expression:	mouse_gutendoderm_projected_pcaloadings_clusters_pre_def.102	Pathway:	embryonic	growth	arrest
IPP	ENSG00000197429	1_46085242_C_G	0.0885306	27	6	FALSE	Expression:	mouse_gutendoderm_projected_pcaloadings.69	Expression:	human_brain3_adult_projected_pcaloadings_clusters.220	Expression:	mouse_gutendoderm_projected_pcaloadings_clusters_pre_def.98	Expression:	mouse_nerve_projected_pcaloadings_clusters.206	Expression:	mouse_development_diffexprs_genes_clusters_pre_def.5	Expression:	mouse_gutendoderm_projected_pcaloadings_clusters_pre_def.102	Expression:	mouse_multiple2_droplet_projected_pcaloadings_clusters_pre_def.346	Expression:	mouse_gutendoderm_projected_pcaloadings_clusters.95	Expression:	mouse_gutendoderm_projected_pcaloadings_clusters_pre_def.99	Expression:	human_brain3_adult_projected_pcaloadings_clusters.150
AKR1A1	ENSG00000117448	1_46085242_C_G	0.0666699	27	7	FALSE	Pathway:	abnormal	osteoblast	differentiation	Pathway:	increased	osteoclast	cell	number	Pathway:	abnormal	osteoclast	physiology	Pathway:	monocarboxylic	Expression:	mouse_brain2_projected_pcaloadings_clusters_pre_def.187	Expression:	mouse_multiple2_facs_projected_pcaloadings_clusters.74	Expression:	A05.810.453.324.Kidney.Cortex	Expression:	human_brain4_average_expression.15	Expression:	mouse_brain2_projected_pcaloadings_clusters_pre_def.335	Expression:	human_brain4_projected_pcaloadings_clusters.141
TMEM69	ENSG00000159596	1_46085242_C_G	0.0158063	27	8	FALSE	Expression:	mouse_vagina_projected_pcaloadings.89	Expression:	mouse_gutendoderm_diffexprs_genes_clusters_pre_def.1	Expression:	mouse_multiple2_bulk_projected_pcaloadings.46	Expression:	mouse_gutendoderm_diffexprs_genes_clusters.1	Expression:	mouse_gastrulation_diffexprs_genes_clusters.7	Expression:	human_monocytes_diffexprs_down_genes_clusters_pre_def.7	Expression:	mouse_digestive_fetal_diffexprs_genes_clusters.29	Expression:	mouse_hemogenicendothelium_diffexprs_genes_clusters.2	Expression:	mouse_airway_diffexprs_genes_clusters.23	Expression:	mouse_multiple2_bulk_projected_pcaloadings.86
MMACHC	ENSG00000132763	1_46085242_C_G	-0.0101237	27	9	FALSE	Expression:	mouse_multiple2_droplet_projected_pcaloadings_clusters_pre_def.639	Expression:	human_lung_projected_pcaloadings_clusters_pre_def.37	Expression:	human_multiple_projected_pcaloadings_clusters_pre_def.289	Expression:	mouse_multiple2_droplet_projected_pcaloadings_clusters_pre_def.346	Expression:	Tgd.vg4+24alo.e17.Th	Expression:	human_pancreas_projected_pcaloadings.82	Expression:	human_lung_diffexprs_genes_clusters_pre_def.21	Expression:	human_multiple_projected_pcaloadings_clusters.279	Expression:	human_multiple_projected_pcaloadings_clusters_pre_def.449	Expression:	human_brain_visualcortex_diffexprs_tstat_clusters.3
CCDC163P	ENSG00000236624	1_46085242_C_G	-0.176023	27	10	FALSE	Expression:	mouse_airway_diffexprs_genes_clusters.33	Expression:	human_monocytes_projected_pcaloadings_clusters_pre_def.38	Expression:	A06.407.312.782.Testis	Expression:	human_brain2_projected_icaloadings.33	Expression:	human_brain2_diffexprs_down_genes_clusters_pre_def.7	Expression:	human_gut_fib_diffexprs_down_genes_clusters.3	Expression:	human_lymphnodes_projected_pcaloadings_clusters.19	Expression:	human_coloncancer_diffexprs_tstat_clusters_pre_def.37	Expression:	human_brain2_projected_icaloadings.27	Expression:	human_gut_imm_diffexprs_tstat_clusters_pre_def.4
PRDX1	ENSG00000117450	1_46085242_C_G	-0.249807	27	11	FALSE	Pathway:	increased	malignant	tumor	incidence	Pathway:	increased	carcinoma	incidence	Expression:	mouse_microglia_projected_pcaloadings.80	PPI:	ABL1	Expression:	mouse_gutendoderm_projected_pcaloadings_clusters_pre_def.98	Expression:	mouse_gastrulation_projected_pcaloadings.80	Expression:	mouse_lung_projected_pcaloadings_clusters.3	PPI:	ISG15	Expression:	mouse_gutendoderm_projected_pcaloadings.19	Expression:	human_retina_projected_pcaloadings_clusters.126
FOXD2	ENSG00000186564	1_47709201_A_T	0.39242	28	1	TRUE	Pathway:	GO:0021545	Pathway:	mesenchymal	cell	differentiation	Expression:	human_intestine_projected_pcaloadings.29	Pathway:	small	kidney	Pathway:	GO:0021675	Pathway:	cartilage	development	Expression:	mouse_nerve_diffexprs_genes_clusters.15	Expression:	human_multiple_diffexprs_genes_clusters_pre_def.42	Expression:	mouse_nerve_projected_pcaloadings.69	Pathway:	skeletal	system	development
[truncated: 3,448,569 more chars]
